# Novel Genetic Loci Associated with Osteoarthritis in Multi-Ancestry Analyses in 484,374 Participants from MVP and the UK Biobank

**DOI:** 10.1101/2022.06.14.22276308

**Authors:** Merry-Lynn N. McDonald, Preeti Lakshman Kumar, Vinodh Srinivasasainagendra, Ashwathy Nair, Alison Rocco, Ava C. Wilson, Joe Chiles, Joshua Richman, Sarah A. Pinson, Richard Dennis, Vivek Jagadale, Cynthia Brown, Saiju Pyarajan, Hemant K. Tiwari, Marcas M. Bamman, Jasvinder A. Singh, the VA Million Veteran Program

**Affiliations:** Birmingham Veterans Affairs Healthcare System (BVAHS), Birmingham, AL, USA; Division of Pulmonary, Allergy and Critical Care Medicine, Department of Medicine, School of Medicine, University of Alabama at Birmingham (UAB), Birmingham, AL, USA; Department of Epidemiology, School of Public Health, UAB, Birmingham, AL, USA; Department of Genetics, School of Medicine, UAB, Birmingham, AL, USA; Department of Biostatistics, School of Public Health, UAB, Birmingham, AL, USA; Department of Surgery, School of Medicine, UAB, Birmingham, AL, USA; Central Arkansas Veterans Healthcare System (CAVHS), Little Rock, AR, USA; Department of Medicine, Louisiana State University Health Sciences Center, New Orleans, LA, USA; Veterans Affairs Boston Health Care (VABHC), Boston, MA, USA; Department of Cell, Developmental, and Integrative Biology, School of Medicine, UAB, Birmingham, AL, USA; Florida Institute for Human & Machine Cognition, Pensacola, FL, USA; Division of Rheumatology and Clinical Immunology, Department of Medicine at the School of Medicine, UAB, Birmingham, AL, USA

## Abstract

To date there have been no large multi ancestry genetic studies of osteoarthritis (OA). We leveraged the unique resources of 484,374 participants in the Million Veteran Program (MVP) and UK Biobank to address this gap. Analyses included participants of European, African, Asian and Hispanic descent. We discovered OA associated genetic variation in 10 loci and replicated association findings from previous OA studies. We also present evidence some OA-associated regions are robust to population ancestry. Drug repurposing analyses revealed enrichment of targets of several medication classes and provide potential insight to etiology of beneficial effects of antiepileptics on OA pain.

## Supplementary Tables for "Novel Genetic Loci Associated with Osteoarthritis in Multi-Ancestry Analyses in 484,374 Participants from MVP and the UK Biobank": MVP_Resub3_SupTablesVFinal.xlsx (part 1 of 3)

### Sheet: ST1
Supplementary Table 1: Independent significant loci associated with OA in MVP at level of genome-wide significance (GWS) and corresponding results in UKB ancestry groups. For clarity comparing individual ancestry results, p-values<0.05 are bolded. Please, also see ST2 for additional detailed information. Locus: Independent loci classified based on LD and block sizeusing FUnctional Mapping and Annotation (FUMA) software; Chr: Chromosome, A1: Risk Allele; OR: odds ratio; SE: standard error.
Locus	Chr	Start (bp) hg19	Stop (bp) hg19	Gene(s) within locus	Most Significant SNP	rsID	MVP (EUR+AFR+ASN+ HIS)				MVP EUR				MVP AFR				MVP ASN				MVP HIS				UKB EUR				UKB EAS				UKB SAS				UKB AFR
							A1	OR	SE	P	A1	OR	SE	P	A1	OR	SE	P	A1	OR	SE	P	A1	OR	SE	P	A1	OR	SE	P	A1	OR	SE	P	A1	OR	SE	P	A1	OR	SE	P
MVP1	chr4	102926923	103198082	SLC39A8	4:103188709	rs13107325	T	1.09	0.015	1e-08	T	1.08939	0.015357	2.47018e-08	T	0.995021	0.0743433	0.946465	T	0.740955	0.672001	0.655486	T	1.13787	0.0672931	0.0549382	T	1.08	0.013	4.1e-10	T	NA	NA	NA	T	1.69	0.375	0.16	T	1.22	0.246	0.42
MVP2	chr6	76209142	76612885	FILIP1, SENP6, MYO6	6:76413831	rs2842572	A	1.04	0.008	4.8e-08	A	0.955121	0.00881482	1.89807e-07	A	1.05937	0.0274075	0.035357	A	0.950038	0.0894202	0.566524	A	1.01537	0.0300183	0.611445	A	1.0101	0.007	0.39	A	0.925926	0.136	0.6	A	1.0101	0.053	0.83	A	0.990099	0.092	0.94
MVP3	chr7	95706596	95718496	DYNC1I1	7:95711902	rs2299285	A	1.04	0.008	3.4e-08	A	1.03945	0.00901404	1.76637e-05	A	1.0656	0.018052	0.000432322	A	0.944057	0.0882172	0.514027	A	1.04407	0.0299609	0.150066	A	1.04	0.007	7.2e-08	A	1.49	0.134	0.003	A	0.96	0.051	0.48	A	1.06383	0.054	0.23
MVP4	chr7	113893884	114287116	FOXP2	7:114033544	rs2396724	A	1.06	0.008	1e-13	A	1.06175	0.00890945	1.75767e-11	A	1.04461	0.01868	0.0194715	A	1.12658	0.170473	0.484462	A	1.07601	0.0322056	0.0229171	A	1.03	0.007	0.0001	A	0.84	0.318	0.59	A	0.95	0.059	0.37	A	1.05	0.054	0.34
	chr7	113893884	114287116	FOXP2	7:113986650*	rs2049603*	A	0.95	0.008	9.2e-12	A	0.951312	0.00882126	1.52929e-08	A	0.938556	0.0222827	0.00442962	A	0.763637	0.120492	0.02522	A	0.934051	0.0299428	0.0226977	A	0.97	0.007	2e-05	A	0.909091	0.193	0.62	A	1.04167	0.052	0.4	A	0.9	0.07	0.15
	chr7	113893884	114287116	FOXP2	7:113995615*	rs1916980*	A	0.95	0.008	2.4e-11	A	0.951194	0.00883251	1.46947e-08	A	0.94629	0.0212388	0.00934144	A	0.760484	0.120647	0.0232427	A	0.940734	0.0299082	0.0410771	A	0.970874	0.007	1.5e-05	A	0.909091	0.194	0.63	A	1.04167	0.052	0.4	A	0.92	0.066	0.21
MVP5	chr11	66878129	67192107	KDM2A, ADRBK1, ANKRD13D, SSH3, RAD9A, PPP1CA, TBC1D10C	11:67052466	rs10896164	A	0.93	0.012	2.3e-08	A	0.924881	0.018546	2.54428e-05	A	0.940911	0.018613	0.00106719	A	0.920912	0.108241	0.446569	A	0.94758	0.0320545	0.0929755	A	0.980392	0.016	0.1	A	1.66667	0.201	0.012	A	1.08696	0.109	0.434	A	1.01	0.059	0.92

### Sheet: ST2
Supplementary Table 2: Multi-Ancestry genetic variants significantly (p<5x10-8) associated with osteoarthritis in the Million Veteran Program (MVP) using fixed effects meta-analysis. POS: hg19 physical position in base pairs, 1000 Genomes MAFs: minor allele frequencies (based on meta-analysis) in the 1000 Genomes Project European (EUR), African (AFR), Admixed American (AMR), East Asian (EAS), and South Asian (SAS) superpopulations. Alleles: minor/major, MinFreq: minimum frequency for minor allele, MaxFreq: maximum frequency of minor allele, Direction: direction of effect in each study (mvp_eur, mvp_afr, mvp_asn, mvp_his), OR: odds ratio, SE: standard error, p value: p value from corresponding analysis, Direction: direction of effect in each study, HetISq: study effects heterogenetity I^2, HetPVal: study effects heterogeneity p-value, Ctrl MAF: minor allele frequency in control participants, Case MAF: minor allele frequency in cases.
SNP	rsID	CHR	POS	Locus	Closest Gene(s)	Region Type	1000 Genomes MAFs					Meta-analysis of MVP Populations									MVP EUR						MVP AFR						MVP ASN						MVP HIS						UKB EUR						UKB AFR						UKB EAS						UKB SAS
							EUR	AFR	AMR	EAS	SAS	Alleles	MinFreq	MaxFreq	OR	SE	p value	Direction	HetISq	HetPVal	Alleles	Ctrl MAF	Case MAF	OR	SE	p value	Alleles	Ctrl MAF	Case MAF	OR	SE	p value	Alleles	Ctrl MAF	Case MAF	OR	SE	p value	Alleles	Ctrl MAF	Case MAF	OR	SE	p value	Alleles	Ctrl MAF	Case MAF	OR	SE	p value	Alleles	Ctrl MAF	Case MAF	OR	SE	p value	Alleles	Ctrl MAF	Case MAF	OR	SE	p value	Alleles	Ctrl MAF	Case MAF	OR	SE	p value
4:103188709	rs13107325	4	103188709	MVP1	SLC39A8	exonic	0.08	0.002	0.05	0	0	t/c	0.005	0.082	1.09	0.015	1e-08	+--+	0	0.53	t/c	0.078	0.086	1.09	0.015	2.47e-08	t/c	0.014	0.014	1	0.074	0.946	t/c	0.004	0.005	0.74	0.672	0.655	t/c	0.045	0.053	1.14	0.067	0.055	t/c	0.926336	0.919477	1.08452	0.0129809	4.08328e-10	t/c	0.991091	0.987474	1.21687	0.245541	0.424069	NA/NA	NA	NA	NA	NA	NA	t/c	0.996773	0.994727	1.68979	0.375273	0.162136
6:76390077	rs2647399	6	76390077	MVP2	SENP6	intronic	0.376	0.07	0.546	0.417	0.318	c/t	0.157	0.499	0.96	0.008	4.9e-08	--+-	0	0.49	c/t	0.387	0.376	0.96	0.009	2.17e-07	c/t	0.161	0.154	0.94	0.028	0.031	c/t	0.444	0.445	1.06	0.091	0.55	c/t	0.51	0.49	0.98	0.03	0.606	c/t	0.638322	0.638769	0.993765	0.00726213	0.389128	c/t	0.903728	0.905289	1.00596	0.0918963	0.94842	c/t	0.574724	0.566879	1.0766	0.135881	0.587016	c/t	0.675547	0.680001	0.983316	0.0533679	0.752567
6:76404748	rs2647413	6	76404748	MVP2	SENP6	intronic	0.376	0.07	0.546	0.418	0.32	a/g	0.149	0.496	0.96	0.008	4.8e-08	--+-	0	0.5	a/g	0.384	0.373	0.96	0.009	1.91e-07	a/g	0.152	0.146	0.94	0.027	0.036	a/g	0.435	0.436	1.05	0.089	0.566	a/g	0.506	0.486	0.98	0.03	0.611	a/g	0.638322	0.638762	0.993802	0.00726203	0.391905	a/g	0.903681	0.905231	1.00576	0.0918872	0.95016	a/g	0.574417	0.566849	1.07339	0.135972	0.602487	a/g	0.672666	0.676437	0.988569	0.0531755	0.828824
6:76413831	rs2842572	6	76413831	MVP2	SENP6	intronic	0.376	0.069	0.546	0.418	0.32	g/a	0.148	0.496	0.96	0.008	4.8e-08	--+-	0	0.5	g/a	0.384	0.373	0.96	0.009	1.9e-07	g/a	0.152	0.146	0.94	0.027	0.035	g/a	0.435	0.436	1.05	0.089	0.567	g/a	0.506	0.486	0.98	0.03	0.611	g/a	0.638346	0.638793	0.993778	0.00726251	0.390145	g/a	0.903331	0.904494	1.00734	0.0919998	0.936601	g/a	0.574496	0.566226	1.07624	0.135976	0.588976	g/a	0.672667	0.676422	0.98867	0.0531746	0.830321
6:76415208	rs2842571	6	76415208	MVP2	SENP6	intronic	0.376	0.07	0.546	0.418	0.32	t/c	0.147	0.495	0.96	0.008	4.8e-08	--+-	0	0.51	t/c	0.384	0.372	0.96	0.009	1.93e-07	t/c	0.151	0.144	0.94	0.027	0.035	t/c	0.434	0.434	1.05	0.089	0.575	t/c	0.506	0.485	0.98	0.03	0.611	t/c	0.63834	0.638768	0.993859	0.00726244	0.396332	t/c	0.903251	0.904425	1.00621	0.092144	0.946403	t/c	0.574578	0.565511	1.07944	0.135957	0.573947	t/c	0.67267	0.676384	0.988868	0.0531726	0.833258
7:95711128	rs2214162	7	95711128	MVP3	DYNC1I1	intronic	0.323	0.601	0.369	0.441	0.386	a/t	0.335	0.547	1.04	0.008	3.8e-08	++-+	0	0.44	a/t	0.331	0.339	1.04	0.009	1.6e-05	a/t	0.538	0.554	1.06	0.018	0.001	a/t	0.39	0.367	0.94	0.088	0.516	a/t	0.392	0.397	1.04	0.03	0.171	a/t	0.662579	0.654589	1.04079	0.00735933	5.57187e-08	a/t	0.418892	0.402729	1.06852	0.0539889	0.219625	a/t	0.604346	0.533333	1.49189	0.134358	0.00290647	a/t	0.590838	0.598613	0.964673	0.0512414	0.482747
7:95711278	rs10228472	7	95711278	MVP3	DYNC1I1	intronic	0.676	0.399	0.631	0.56	0.615	t/c	0.453	0.665	0.96	0.008	3.8e-08	--+-	0	0.44	t/c	0.669	0.661	0.96	0.009	1.58e-05	t/c	0.462	0.446	0.94	0.018	0.001	t/c	0.61	0.633	1.06	0.088	0.512	t/c	0.608	0.603	0.96	0.03	0.174	t/c	0.337501	0.345478	0.960855	0.00735999	5.77563e-08	t/c	0.581035	0.597083	0.936487	0.0540072	0.224334	t/c	0.395653	0.466682	0.67016	0.134372	0.00289606	t/c	0.409206	0.4014	1.0369	0.0512629	0.479647
7:95711902	rs2299285	7	95711902	MVP3	DYNC1I1	intronic	0.328	0.602	0.37	0.44	0.386	a/g	0.337	0.547	1.04	0.008	3.4e-08	++-+	0	0.42	a/g	0.333	0.341	1.04	0.009	1.77e-05	a/g	0.538	0.554	1.07	0.018	0	a/g	0.39	0.367	0.94	0.088	0.514	a/g	0.394	0.399	1.04	0.03	0.15	a/g	0.659457	0.651473	1.04036	0.00734648	7.21162e-08	a/g	0.418747	0.403128	1.0664	0.0540711	0.234424	a/g	0.604063	0.533409	1.49132	0.134442	0.00295156	a/g	0.59031	0.598077	0.964196	0.0513269	0.477483
7:113893884	rs144261163	7	113893884	MVP4	NONE,NONE	intergenic	0.225	0.373	0.125	0.047	0.036	a/g	0.057	0.335	1.05	0.009	4.3e-08	++++	0	0.74	a/g	0.229	0.236	1.05	0.01	2.03e-06	a/g	0.329	0.34	1.06	0.02	0.006	a/g	0.054	0.063	1.22	0.215	0.354	a/g	0.143	0.152	1.01	0.043	0.75	a/g	0.756268	0.749887	1.03299	0.00813368	6.60037e-05	a/g	0.632197	0.634191	1.01683	0.0555299	0.76369	a/g	0.95886	0.948564	1.18968	0.312075	0.577845	a/g	0.929007	0.929066	0.944022	0.100729	0.567396
7:113961531	rs6466483	7	113961531	MVP4	NONE,FOXP2	intergenic	0.418	0.57	0.366	0.505	0.364	t/g	0.397	0.522	1.04	0.008	2.3e-08	++++	0	0.87	t/g	0.398	0.408	1.05	0.009	3.69e-07	t/g	0.519	0.524	1.03	0.018	0.086	t/g	0.413	0.424	1.09	0.091	0.343	t/g	0.39	0.404	1.05	0.03	0.135	t/g	0.580957	0.573563	1.02747	0.00716919	0.000157	t/g	0.460377	0.467333	0.997272	0.0545866	0.960084	t/g	0.522344	0.521462	1.02393	0.144769	0.870268	t/g	0.6045	0.612088	0.949663	0.0541523	0.340206
7:113963069	rs2396722	7	113963069	MVP4	NONE,FOXP2	intergenic	0.583	0.402	0.633	0.499	0.635	t/c	0.447	0.593	0.96	0.007	3.1e-08	----	0	0.89	t/c	0.595	0.585	0.96	0.009	5e-07	t/c	0.45	0.444	0.97	0.017	0.085	t/c	0.577	0.566	0.93	0.089	0.373	t/c	0.6	0.586	0.96	0.029	0.135	t/c	0.419183	0.426587	0.973227	0.00717036	0.000153641	t/c	0.563401	0.558917	1.00302	0.0545824	0.955911	t/c	0.47704	0.470908	1.01162	0.144163	0.936121	t/c	0.395227	0.387729	1.05275	0.0541435	0.342397
7:113969553	rs6954428	7	113969553	MVP4	NONE,FOXP2	intergenic	0.429	0.581	0.388	0.424	0.342	a/g	0.36	0.536	1.04	0.008	1.2e-08	++++	0	0.87	a/g	0.411	0.421	1.04	0.009	6.37e-07	a/g	0.532	0.538	1.04	0.018	0.057	a/g	0.358	0.362	1.04	0.095	0.69	a/g	0.4	0.418	1.07	0.03	0.033	a/g	0.562885	0.555359	1.02632	0.00714059	0.000274409	a/g	0.445861	0.452379	1.00104	0.0549726	0.984859	a/g	0.60107	0.611598	0.959647	0.146395	0.778436	a/g	0.617219	0.622409	0.957832	0.0541552	0.426296
7:113969589	rs72260597	7	113969589	MVP4	NONE,FOXP2	intergenic	0.429	0.545	0.388	0.424	0.35	g/ga	0.36	0.511	1.05	0.008	7.6e-09	++++	0	0.91	g/ga	0.411	0.421	1.04	0.009	6.09e-07	g/ga	0.507	0.513	1.04	0.018	0.037	g/ga	0.359	0.363	1.04	0.094	0.664	g/ga	0.397	0.415	1.07	0.03	0.034	g/ga	0.561404	0.554658	1.02354	0.00721241	0.00125495	g/ga	0.47571	0.482245	1.01465	0.0548529	0.790841	g/ga	0.595523	0.600562	0.977528	0.148691	0.878514	g/ga	0.610326	0.615258	0.945466	0.0539972	0.29903
7:113970468	rs2140617	7	113970468	MVP4	NONE,FOXP2	intergenic	0.604	0.229	0.601	0.829	0.718	a/c	0.298	0.782	0.95	0.008	6e-10	----	20.1	0.29	a/c	0.585	0.575	0.95	0.009	2.89e-08	a/c	0.302	0.295	0.96	0.02	0.055	a/c	0.795	0.755	0.76	0.123	0.023	a/c	0.568	0.55	0.95	0.03	0.116	a/c	0.419198	0.42643	0.974127	0.00717265	0.000258084	a/c	0.725	0.723669	0.965176	0.0619137	0.567027	a/c	0.159642	0.168173	0.89907	0.195739	0.586738	a/c	0.315493	0.318311	1.02468	0.0564872	0.666048
7:113972168	rs2694932	7	113972168	MVP4	NONE,FOXP2	intergenic	0.604	0.23	0.602	0.833	0.733	t/c	0.299	0.784	0.95	0.008	2.7e-10	----	13.1	0.33	t/c	0.586	0.575	0.95	0.009	1.41e-08	t/c	0.303	0.296	0.96	0.02	0.053	t/c	0.797	0.758	0.76	0.123	0.029	t/c	0.57	0.551	0.95	0.031	0.101	t/c	0.419033	0.426334	0.973937	0.00717259	0.000231907	t/c	0.727141	0.726336	0.962306	0.0620233	0.535573	t/c	0.159337	0.167155	0.900536	0.195801	0.592623	t/c	0.309376	0.311942	1.0271	0.0565755	0.63642
7:113973098	rs2694933	7	113973098	MVP4	NONE,FOXP2	intergenic	0.39	0.623	0.391	0.166	0.256	a/g	0.214	0.594	1.05	0.008	2.3e-11	++++	5.6	0.37	a/g	0.409	0.42	1.05	0.009	7.78e-09	a/g	0.588	0.598	1.05	0.019	0.007	a/g	0.201	0.24	1.31	0.123	0.028	a/g	0.417	0.434	1.05	0.031	0.12	a/g	0.585573	0.578443	1.02576	0.00718244	0.000399387	a/g	0.390134	0.392721	1.02455	0.0557688	0.663666	a/g	0.842685	0.837223	1.09265	0.19698	0.652847	a/g	0.705865	0.702338	0.971332	0.0575104	0.613025
7:113974747	rs2694935	7	113974747	MVP4	NONE,FOXP2	intergenic	0.39	0.623	0.392	0.166	0.256	t/c	0.214	0.595	1.05	0.008	1.9e-11	++++	4.7	0.37	t/c	0.41	0.421	1.05	0.009	7.86e-09	t/c	0.589	0.599	1.05	0.019	0.007	t/c	0.201	0.24	1.31	0.123	0.028	t/c	0.417	0.434	1.05	0.031	0.087	t/c	0.585657	0.578523	1.02577	0.0071813	0.000395896	t/c	0.390159	0.39302	1.02296	0.0557805	0.683989	t/c	0.842683	0.837375	1.09112	0.196966	0.657965	t/c	0.705909	0.702447	0.971072	0.0574971	0.609671
7:113977714	rs2030910	7	113977714	MVP4	NONE,FOXP2	intergenic	0.39	0.624	0.392	0.166	0.256	t/g	0.214	0.595	1.05	0.008	1.9e-11	++++	4.8	0.37	t/g	0.41	0.421	1.05	0.009	7.87e-09	t/g	0.589	0.599	1.05	0.019	0.007	t/g	0.201	0.24	1.31	0.123	0.028	t/g	0.417	0.434	1.05	0.031	0.086	t/g	0.585667	0.5785	1.02592	0.00718112	0.000366397	t/g	0.390279	0.393045	1.02306	0.0557848	0.682742	t/g	0.84275	0.837634	1.08892	0.196907	0.665275	t/g	0.705964	0.702628	0.970288	0.0574713	0.599701
7:113981064	rs2694936	7	113981064	MVP4	NONE,FOXP2	intergenic	0.61	0.368	0.61	0.834	0.744	a/t	0.4	0.801	0.95	0.008	1.7e-12	----	2.1	0.38	a/t	0.59	0.578	0.95	0.009	7.37e-10	a/t	0.406	0.396	0.95	0.019	0.008	a/t	0.814	0.774	0.76	0.123	0.029	a/t	0.583	0.565	0.95	0.03	0.08	a/t	0.413788	0.420989	0.974583	0.00718329	0.000339071	a/t	0.612986	0.61757	0.936435	0.056166	0.242284	a/t	0.157196	0.162016	0.921031	0.196848	0.676022	a/t	0.293866	0.297212	1.03009	0.0574501	0.605874
7:113981217	rs4117983	7	113981217	MVP4	NONE,FOXP2	intergenic	0.518	0.122	0.373	0.482	0.513	a/t	0.173	0.517	0.95	0.008	2.5e-11	----	29.4	0.24	a/t	0.489	0.477	0.95	0.009	2.72e-08	a/t	0.178	0.169	0.94	0.024	0.014	a/t	0.531	0.49	0.8	0.092	0.016	a/t	0.372	0.355	0.93	0.031	0.013	a/t	0.504248	0.512156	0.968961	0.00708383	8.54491e-06	a/t	0.849664	0.853605	0.898802	0.0788305	0.175916	a/t	0.493203	0.526296	0.846372	0.144889	0.249648	a/t	0.504369	0.515764	0.988745	0.0518993	0.827358
7:113983778	rs2694937	7	113983778	MVP4	NONE,FOXP2	intergenic	0.609	0.396	0.615	0.83	0.744	t/g	0.423	0.801	0.95	0.008	8.1e-13	----	3.8	0.37	t/g	0.589	0.577	0.95	0.009	9.94e-10	t/g	0.429	0.419	0.95	0.019	0.004	t/g	0.814	0.774	0.76	0.123	0.027	t/g	0.584	0.567	0.94	0.03	0.057	t/g	0.414337	0.421578	0.974345	0.00718093	0.000295536	t/g	0.587249	0.591592	0.954845	0.0552146	0.402682	t/g	0.158756	0.169328	0.886258	0.19393	0.533519	t/g	0.294079	0.297242	1.03093	0.0573888	0.595577
7:113984063	rs35565353	7	113984063	MVP4	NONE,FOXP2	intergenic	0.608	0.396	0.614	0.83	0.744	t/tc	0.423	0.801	0.95	0.008	5.7e-13	----	5.6	0.37	t/tc	0.589	0.577	0.95	0.009	7.52e-10	t/tc	0.429	0.418	0.95	0.019	0.003	t/tc	0.814	0.774	0.76	0.123	0.026	t/tc	0.583	0.566	0.94	0.03	0.058	t/tc	0.415954	0.42304	0.974564	0.00725437	0.000382392	t/tc	0.583065	0.586469	0.950561	0.0551937	0.358245	t/tc	0.171417	0.185987	0.898352	0.187598	0.567729	t/tc	0.299991	0.30368	1.03158	0.0572175	0.586863
7:113984136	rs68087277	7	113984136	MVP4	NONE,FOXP2	intergenic	0.605	0.293	0.607	0.829	0.733	t/tg	0.346	0.8	0.95	0.008	1e-11	----	5.4	0.37	t/tg	0.586	0.574	0.95	0.009	2.1e-09	t/tg	0.351	0.342	0.95	0.019	0.015	t/tg	0.813	0.773	0.76	0.123	0.03	t/tg	0.574	0.556	0.95	0.03	0.085	t/tg	0.418744	0.425698	0.975144	0.0072414	0.00050957	t/tg	0.665896	0.667953	0.965428	0.0582793	0.546049	t/tg	0.171943	0.186033	0.904257	0.187474	0.591396	t/tg	0.309629	0.312579	1.03297	0.0566346	0.566761
7:113984768	rs2140615	7	113984768	MVP4	NONE,FOXP2	intergenic	0.518	0.191	0.38	0.483	0.513	a/g	0.227	0.52	0.95	0.008	4.3e-11	----	22.8	0.27	a/g	0.489	0.478	0.95	0.009	3.32e-08	a/g	0.233	0.223	0.95	0.022	0.016	a/g	0.533	0.493	0.8	0.092	0.016	a/g	0.376	0.362	0.93	0.031	0.022	a/g	0.504596	0.512503	0.969083	0.00708267	9.24934e-06	a/g	0.784695	0.792712	0.911598	0.0681614	0.174496	a/g	0.492496	0.52654	0.84332	0.144408	0.237979	a/g	0.50412	0.515469	0.989543	0.0518373	0.839305
7:113985081	rs140346112	7	113985081	MVP4	NONE,FOXP2	intergenic	0.518	0.189	0.38	0.483	0.511	g/gttact	0.227	0.519	0.95	0.008	4.5e-11	----	22.7	0.27	g/gttact	0.489	0.478	0.95	0.009	3.3e-08	g/gttact	0.232	0.223	0.95	0.022	0.017	g/gttact	0.532	0.492	0.8	0.092	0.017	g/gttact	0.376	0.362	0.93	0.031	0.022	g/gttact	0.505598	0.513258	0.96928	0.00716099	1.31782e-05	g/gttact	0.783298	0.7928	0.902163	0.0679332	0.129619	g/gttact	0.502904	0.532437	0.881788	0.144163	0.382858	g/gttact	0.506279	0.517742	0.994568	0.052239	0.916954
7:113986330	rs1527144	7	113986330	MVP4	NONE,FOXP2	intergenic	0.391	0.604	0.385	0.166	0.256	a/g	0.198	0.577	1.06	0.008	8.8e-13	++++	0	0.4	a/g	0.411	0.423	1.06	0.009	9.78e-10	a/g	0.571	0.581	1.06	0.019	0.004	a/g	0.185	0.225	1.31	0.123	0.03	a/g	0.416	0.433	1.06	0.03	0.06	a/g	0.585714	0.578478	1.02631	0.00718044	0.000297833	a/g	0.413079	0.408412	1.04781	0.0552492	0.397954	a/g	0.841029	0.830886	1.12359	0.193965	0.547991	a/g	0.705882	0.702598	0.970384	0.057357	0.600183
7:113986438	rs1527145	7	113986438	MVP4	NONE,FOXP2	intergenic	0.609	0.396	0.615	0.83	0.744	a/g	0.423	0.801	0.95	0.008	8.3e-13	----	3.8	0.37	a/g	0.589	0.577	0.95	0.009	9.92e-10	a/g	0.429	0.419	0.95	0.019	0.004	a/g	0.814	0.774	0.76	0.123	0.027	a/g	0.584	0.567	0.94	0.03	0.057	a/g	0.414314	0.421542	0.974374	0.0071804	0.000299319	a/g	0.587983	0.592665	0.95378	0.055286	0.392006	a/g	0.158971	0.169114	0.890004	0.193957	0.547963	a/g	0.294128	0.297412	1.03053	0.0573567	0.60011
7:113986650	rs2049603	7	113986650	MVP4	NONE,FOXP2	intergenic	0.525	0.172	0.535	0.829	0.615	a/g	0.225	0.78	0.95	0.008	9.2e-12	----	21.5	0.28	a/g	0.498	0.486	0.95	0.009	1.53e-08	a/g	0.232	0.221	0.94	0.022	0.004	a/g	0.795	0.749	0.76	0.12	0.025	a/g	0.508	0.483	0.93	0.03	0.023	a/g	0.49872	0.506508	0.970275	0.00707931	2.02119e-05	a/g	0.799642	0.803832	0.904071	0.0701575	0.150591	a/g	0.163395	0.171562	0.91098	0.193566	0.630043	a/g	0.430975	0.433076	1.04494	0.0521742	0.399459
7:113987281	rs1527146	7	113987281	MVP4	NONE,FOXP2	intergenic	0.471	0.8	0.461	0.166	0.376	t/g	0.22	0.752	1.06	0.008	7.5e-12	++++	11.2	0.34	t/g	0.502	0.513	1.05	0.009	8.88e-09	t/g	0.746	0.757	1.06	0.021	0.006	t/g	0.205	0.251	1.3	0.121	0.029	t/g	0.49	0.515	1.07	0.03	0.025	t/g	0.502876	0.495304	1.02943	0.00707899	4.17746e-05	t/g	0.226461	0.221241	1.08463	0.0672677	0.227165	t/g	0.836832	0.828651	1.09824	0.193703	0.628556	t/g	0.58134	0.577942	0.959748	0.0525638	0.434406
7:113987889	rs2690825	7	113987889	MVP4	NONE,FOXP2	intergenic	0.609	0.395	0.615	0.83	0.744	a/g	0.423	0.801	0.95	0.008	8.3e-13	----	4.8	0.37	a/g	0.589	0.578	0.95	0.009	1e-09	a/g	0.429	0.418	0.95	0.019	0.004	a/g	0.814	0.774	0.76	0.123	0.026	a/g	0.584	0.566	0.94	0.03	0.056	a/g	0.414298	0.421568	0.974203	0.00717926	0.000271517	a/g	0.589004	0.593203	0.954444	0.0552342	0.398611	a/g	0.158929	0.169084	0.889862	0.193903	0.547316	a/g	0.294491	0.297837	1.02951	0.0573019	0.611783
7:113988537	rs2690826	7	113988537	MVP4	NONE,FOXP2	intergenic	0.473	0.794	0.461	0.166	0.385	a/g	0.216	0.748	1.06	0.008	1.2e-11	++++	1.9	0.38	a/g	0.501	0.512	1.05	0.009	8.92e-09	a/g	0.742	0.752	1.06	0.021	0.008	a/g	0.201	0.246	1.3	0.122	0.033	a/g	0.49	0.513	1.06	0.03	0.037	a/g	0.502065	0.494234	1.03057	0.00707889	2.09962e-05	a/g	0.233194	0.229882	1.08218	0.0659985	0.231447	a/g	0.837788	0.83622	1.04155	0.196668	0.835998	a/g	0.569578	0.566907	0.958984	0.0521657	0.422067
7:113989578	rs2690827	7	113989578	MVP4	NONE,FOXP2	intergenic	0.388	0.631	0.383	0.166	0.255	t/c	0.197	0.601	1.06	0.008	7.8e-13	++++	0	0.43	t/c	0.41	0.422	1.06	0.009	5.72e-10	t/c	0.595	0.605	1.05	0.019	0.005	t/c	0.184	0.223	1.3	0.124	0.035	t/c	0.418	0.435	1.06	0.03	0.07	t/c	0.58636	0.579081	1.02656	0.00718213	0.000262472	t/c	0.387194	0.384755	1.03773	0.0560875	0.509095	t/c	0.84233	0.838531	1.0683	0.197088	0.737462	t/c	0.705857	0.702303	0.972377	0.0573042	0.624965
7:113992074	rs4730633	7	113992074	MVP4	NONE,FOXP2	intergenic	0.521	0.194	0.38	0.482	0.512	t/g	0.228	0.519	0.95	0.008	2.5e-11	----	22.5	0.28	t/g	0.491	0.479	0.95	0.009	2.05e-08	t/g	0.234	0.224	0.95	0.022	0.013	t/g	0.532	0.492	0.8	0.092	0.015	t/g	0.376	0.362	0.93	0.031	0.026	t/g	0.503998	0.512056	0.968457	0.00708226	6.02535e-06	t/g	0.783632	0.792153	0.905551	0.0680295	0.144739	t/g	0.49193	0.526341	0.844817	0.144682	0.243795	t/g	0.503625	0.515283	0.988705	0.0517909	0.826393
7:113995615	rs1916980	7	113995615	MVP4	NONE,FOXP2	intergenic	0.528	0.207	0.542	0.829	0.614	a/g	0.252	0.782	0.95	0.008	2.4e-11	----	15.3	0.32	a/g	0.501	0.489	0.95	0.009	1.47e-08	a/g	0.258	0.248	0.95	0.021	0.009	a/g	0.797	0.75	0.76	0.121	0.023	a/g	0.511	0.487	0.94	0.03	0.041	a/g	0.497834	0.505804	0.969789	0.00707783	1.46292e-05	a/g	0.768012	0.771753	0.920491	0.0661049	0.210101	a/g	0.162967	0.171379	0.907954	0.1932	0.617213	a/g	0.430274	0.432482	1.04437	0.0520772	0.404464
7:113997624	rs2690833	7	113997624	MVP4	NONE,FOXP2	intergenic	0.611	0.402	0.617	0.83	0.743	t/c	0.425	0.801	0.95	0.008	9.3e-13	----	3.9	0.37	t/c	0.59	0.578	0.95	0.009	8.68e-10	t/c	0.431	0.421	0.95	0.019	0.004	t/c	0.814	0.774	0.76	0.123	0.027	t/c	0.585	0.567	0.94	0.03	0.06	t/c	0.414267	0.421645	0.973776	0.00717702	0.000213202	t/c	0.590992	0.594892	0.952308	0.0553794	0.377542	t/c	0.158404	0.168703	0.888249	0.193883	0.54107	t/c	0.293948	0.296509	1.03286	0.0572507	0.572265
7:113998486	rs12672683	7	113998486	MVP4	NONE,FOXP2	intergenic	0.479	0.169	0.353	0.481	0.511	t/c	0.206	0.517	0.95	0.008	7.5e-12	----	42.6	0.16	t/c	0.458	0.447	0.95	0.009	1.69e-08	t/c	0.212	0.202	0.94	0.023	0.011	t/c	0.532	0.488	0.79	0.092	0.009	t/c	0.352	0.336	0.92	0.032	0.008	t/c	0.531744	0.539062	0.970986	0.00709927	3.3642e-05	t/c	0.807706	0.815466	0.897883	0.0709084	0.128744	t/c	0.492978	0.534306	0.808122	0.145705	0.143699	t/c	0.517269	0.524322	1.00705	0.0518648	0.892212
7:113998993	rs2690835	7	113998993	MVP4	NONE,FOXP2	intergenic	0.569	0.393	0.591	0.827	0.744	a/g	0.417	0.8	0.95	0.008	9.9e-13	----	27.9	0.24	a/g	0.557	0.545	0.95	0.009	6.68e-10	a/g	0.422	0.413	0.95	0.019	0.01	a/g	0.814	0.771	0.74	0.123	0.015	a/g	0.561	0.542	0.94	0.03	0.038	a/g	0.444078	0.450706	0.977288	0.00712248	0.00125769	a/g	0.595779	0.600094	0.954481	0.0552971	0.399538	a/g	0.162808	0.177565	0.839574	0.191706	0.361711	a/g	0.3075	0.306714	1.04754	0.0567041	0.412729
7:113999223	rs2690836	7	113999223	MVP4	NONE,FOXP2	intergenic	0.432	0.609	0.409	0.172	0.256	t/c	0.2	0.585	1.06	0.008	1.1e-12	++++	27.3	0.25	t/c	0.443	0.454	1.06	0.009	6.54e-10	t/c	0.579	0.589	1.05	0.019	0.01	t/c	0.186	0.229	1.35	0.123	0.015	t/c	0.439	0.458	1.06	0.03	0.041	t/c	0.55591	0.549289	1.02322	0.00712245	0.00127161	t/c	0.403761	0.399905	1.04219	0.0552863	0.454766	t/c	0.837238	0.82242	1.19162	0.191741	0.360539	t/c	0.692461	0.693166	0.954885	0.0567056	0.415581
7:113999637	rs2690837	7	113999637	MVP4	NONE,FOXP2	intergenic	0.569	0.391	0.591	0.827	0.743	c/g	0.416	0.799	0.95	0.008	7.3e-13	----	28.1	0.24	c/g	0.558	0.546	0.95	0.009	4.34e-10	c/g	0.421	0.412	0.95	0.019	0.011	c/g	0.814	0.77	0.74	0.123	0.015	c/g	0.561	0.542	0.94	0.03	0.041	c/g	0.443556	0.450234	0.977097	0.0071245	0.00114656	c/g	0.596467	0.600315	0.959942	0.0553196	0.459886	c/g	0.162783	0.17752	0.839532	0.191851	0.361927	c/g	0.308157	0.306808	1.04883	0.0567364	0.400778
7:114003712	rs10226011	7	114003712	MVP4	NONE,FOXP2	intergenic	0.485	0.481	0.411	0.148	0.241	c/t	0.15	0.477	1.05	0.008	1.6e-11	++++	48.4	0.12	c/t	0.472	0.483	1.05	0.009	2.98e-09	c/t	0.456	0.462	1.04	0.019	0.04	c/t	0.136	0.179	1.41	0.129	0.008	c/t	0.435	0.453	1.07	0.03	0.031	c/t	0.499311	0.493158	1.02193	0.00707408	0.00216663	c/t	0.537025	0.541527	1.00778	0.0545089	0.886892	c/t	0.862063	0.851559	1.17939	0.208365	0.428429	c/t	0.698863	0.698341	0.949864	0.0570866	0.367574
7:114004088	rs1527149	7	114004088	MVP4	NONE,FOXP2	intergenic	0.56	0.794	0.673	0.485	0.471	c/g	0.442	0.779	1.05	0.008	8.7e-11	++++	53.1	0.09	c/g	0.593	0.604	1.05	0.009	1.59e-08	c/g	0.775	0.782	1.04	0.021	0.092	c/g	0.425	0.476	1.3	0.09	0.004	c/g	0.673	0.687	1.07	0.031	0.021	c/g	0.408377	0.401639	1.02973	0.00720415	4.77472e-05	c/g	0.220137	0.213739	1.07329	0.0659898	0.283831	c/g	0.540941	0.501945	1.19463	0.144034	0.216945	c/g	0.485873	0.479837	0.989002	0.0514615	0.829882
7:114004121	rs5886702	7	114004121	MVP4	NONE,FOXP2	intergenic	0.439	0.206	0.327	0.515	0.529	t/ta	0.221	0.558	0.95	0.008	1.2e-10	----	53.8	0.09	t/ta	0.406	0.396	0.95	0.009	1.66e-08	t/ta	0.224	0.218	0.97	0.021	0.112	t/ta	0.575	0.524	0.77	0.09	0.004	t/ta	0.326	0.313	0.93	0.031	0.022	t/ta	0.591167	0.598013	0.969533	0.00738252	2.77669e-05	t/ta	0.778557	0.787952	0.912381	0.0661765	0.165854	t/ta	0.4608	0.495745	0.86655	0.143819	0.31928	t/ta	0.513437	0.524782	0.99158	0.051923	0.870633
7:114004477	rs7785799	7	114004477	MVP4	NONE,FOXP2	intergenic	0.486	0.523	0.414	0.143	0.242	a/g	0.15	0.498	1.05	0.008	5.4e-11	++++	49.5	0.11	a/g	0.476	0.487	1.05	0.009	3.64e-09	a/g	0.495	0.5	1.03	0.018	0.086	a/g	0.136	0.179	1.38	0.126	0.01	a/g	0.443	0.461	1.07	0.03	0.032	a/g	0.4987	0.492606	1.02179	0.00707232	0.00230116	a/g	0.503814	0.506679	1.00943	0.054625	0.863638	a/g	0.864153	0.859219	1.12106	0.212159	0.59013	a/g	0.698701	0.698185	0.950394	0.0570718	0.372666
7:114007270	rs2140619	7	114007270	MVP4	NONE,FOXP2	intergenic	0.553	0.791	0.503	0.139	0.37	a/g	0.186	0.763	1.05	0.008	1.3e-10	++++	48	0.12	a/g	0.585	0.596	1.05	0.009	7.59e-09	a/g	0.758	0.766	1.04	0.021	0.064	a/g	0.169	0.22	1.4	0.123	0.006	a/g	0.536	0.556	1.05	0.029	0.1	a/g	0.41479	0.408166	1.02814	0.00718499	0.000112269	a/g	0.225997	0.222974	1.06185	0.0653298	0.358273	a/g	0.861793	0.857182	1.09909	0.210718	0.65387	a/g	0.562844	0.56579	0.937488	0.0520236	0.214653
7:114008173	rs940468	7	114008173	MVP4	NONE,FOXP2	intergenic	0.546	0.749	0.497	0.143	0.362	t/c	0.184	0.725	1.05	0.008	6.7e-11	++++	41.8	0.16	t/c	0.574	0.585	1.05	0.009	3.95e-09	t/c	0.721	0.728	1.04	0.02	0.051	t/c	0.167	0.216	1.38	0.123	0.009	t/c	0.526	0.543	1.05	0.029	0.111	t/c	0.424534	0.417971	1.02791	0.00716167	0.0001214	t/c	0.274566	0.266646	1.0793	0.0617808	0.216759	t/c	0.861893	0.857425	1.09707	0.210858	0.660397	t/c	0.569244	0.570813	0.944715	0.0521297	0.275259
7:114009237	rs2694941	7	114009237	MVP4	NONE,FOXP2	intergenic	0.446	0.209	0.493	0.853	0.62	a/t	0.234	0.813	0.95	0.008	1.4e-10	----	47.1	0.13	a/t	0.414	0.403	0.95	0.009	7.19e-09	a/t	0.239	0.231	0.96	0.021	0.064	a/t	0.83	0.778	0.71	0.123	0.006	a/t	0.461	0.442	0.96	0.029	0.115	a/t	0.585833	0.592319	0.973287	0.00718239	0.000163352	a/t	0.775774	0.778411	0.942146	0.0654026	0.36219	a/t	0.138952	0.150434	0.8561	0.206577	0.451986	a/t	0.442359	0.44132	1.05763	0.0519926	0.281219
7:114009931	rs2694943	7	114009931	MVP4	NONE,FOXP2	intergenic	0.453	0.25	0.5	0.857	0.628	t/c	0.272	0.816	0.95	0.008	8.6e-11	----	38.8	0.18	t/c	0.425	0.414	0.95	0.009	3.88e-09	t/c	0.277	0.269	0.96	0.02	0.053	t/c	0.832	0.783	0.74	0.122	0.012	t/c	0.472	0.455	0.96	0.029	0.139	t/c	0.576196	0.582592	0.973568	0.00715808	0.000182307	t/c	0.728574	0.736807	0.923056	0.0619248	0.196032	t/c	0.137452	0.142484	0.907392	0.210911	0.644965	t/c	0.435734	0.436536	1.04739	0.0520839	0.373978
7:114010165	rs2694944	7	114010165	MVP4	NONE,FOXP2	intergenic	0.453	0.25	0.5	0.857	0.628	t/c	0.272	0.816	0.95	0.008	8.6e-11	----	38.8	0.18	t/c	0.425	0.414	0.95	0.009	3.88e-09	t/c	0.277	0.269	0.96	0.02	0.053	t/c	0.832	0.783	0.74	0.122	0.012	t/c	0.472	0.455	0.96	0.029	0.139	t/c	0.576119	0.58258	0.973335	0.00715785	0.000159482	t/c	0.728702	0.73684	0.923256	0.0619223	0.197227	t/c	0.137467	0.142499	0.907741	0.210913	0.646279	t/c	0.435724	0.436536	1.04732	0.0520854	0.374676
7:114010651	rs11505922	7	114010651	MVP4	NONE,FOXP2	intergenic	0.485	0.492	0.411	0.142	0.252	c/t	0.15	0.481	1.05	0.008	1.6e-11	++++	39.4	0.18	c/t	0.475	0.487	1.05	0.009	2.5e-09	c/t	0.468	0.475	1.04	0.018	0.035	c/t	0.136	0.178	1.37	0.126	0.012	c/t	0.44	0.458	1.06	0.03	0.042	c/t	0.498759	0.492769	1.02138	0.00706823	0.00276492	c/t	0.526229	0.529904	1.01544	0.0543979	0.778173	c/t	0.864819	0.859417	1.12521	0.212371	0.578557	c/t	0.694528	0.692776	0.957988	0.0567976	0.449848
7:114010863	rs10953756	7	114010863	MVP4	NONE,FOXP2	intergenic	0.547	0.75	0.5	0.143	0.372	a/g	0.184	0.728	1.05	0.008	8.6e-11	++++	38.8	0.18	a/g	0.575	0.586	1.05	0.009	3.88e-09	a/g	0.723	0.731	1.04	0.02	0.053	a/g	0.168	0.217	1.36	0.122	0.012	a/g	0.528	0.545	1.04	0.029	0.139	a/g	0.423939	0.417496	1.02734	0.00715795	0.000164173	a/g	0.27134	0.263185	1.08365	0.0619133	0.194445	a/g	0.862595	0.857608	1.10112	0.21098	0.647982	a/g	0.564326	0.563476	0.955	0.052084	0.376648
7:114011103	rs1916985	7	114011103	MVP4	NONE,FOXP2	intergenic	0.547	0.75	0.501	0.138	0.372	a/c	0.167	0.723	1.05	0.008	9.7e-11	++++	36.7	0.19	a/c	0.567	0.579	1.05	0.009	3.91e-09	a/c	0.718	0.726	1.04	0.019	0.049	a/c	0.151	0.2	1.35	0.12	0.013	a/c	0.521	0.538	1.04	0.029	0.167	a/c	0.423953	0.417494	1.02746	0.00715728	0.000154037	a/c	0.271337	0.263166	1.08379	0.061909	0.193713	a/c	0.86265	0.857669	1.10094	0.211012	0.648587	a/c	0.564377	0.5635	0.955064	0.0520799	0.377305
7:114012911	rs6466484	7	114012911	MVP4	NONE,FOXP2	intergenic	0.361	0.417	0.27	0.069	0.199	c/a	0.082	0.396	1.06	0.008	9e-13	++++	0	0.72	c/a	0.366	0.379	1.06	0.009	2.27e-11	c/a	0.393	0.398	1.04	0.019	0.056	c/a	0.076	0.092	1.09	0.17	0.601	c/a	0.293	0.309	1.06	0.032	0.053	c/a	0.605655	0.597606	1.02864	0.00717096	8.23827e-05	c/a	0.602394	0.605032	1.0369	0.0555984	0.514608	c/a	0.939892	0.936146	0.948351	0.296246	0.857932	c/a	0.74644	0.747458	0.948014	0.0589826	0.365409
7:114014574	rs10249531	7	114014574	MVP4	NONE,FOXP2	intergenic	0.361	0.442	0.271	0.066	0.197	c/t	0.082	0.422	1.06	0.008	4.3e-13	++++	0	0.69	c/t	0.366	0.379	1.06	0.009	1.65e-11	c/t	0.419	0.425	1.04	0.019	0.05	c/t	0.076	0.093	1.11	0.17	0.546	c/t	0.295	0.312	1.07	0.032	0.036	c/t	0.606733	0.598836	1.02838	0.00715757	9.2449e-05	c/t	0.57192	0.573219	1.03928	0.0548921	0.48278	c/t	0.94211	0.944658	0.836688	0.314792	0.571108	c/t	0.748714	0.749443	0.94868	0.0587646	0.369978
7:114015707	rs12705960	7	114015707	MVP4	NONE,FOXP2	intergenic	0.56	0.201	0.442	0.593	0.554	a/c	0.235	0.64	0.95	0.008	6.2e-11	----	0	0.74	a/c	0.521	0.509	0.95	0.008	1.11e-09	a/c	0.239	0.232	0.97	0.02	0.095	a/c	0.648	0.624	0.88	0.089	0.179	a/c	0.465	0.454	0.96	0.029	0.13	a/c	0.484484	0.492986	0.967155	0.00699781	1.8201e-06	a/c	0.772863	0.778184	0.921048	0.0635163	0.195362	a/c	0.382093	0.414729	0.921048	0.139825	0.556429	a/c	0.477086	0.487536	0.99007	0.0502788	0.842593
7:114017067	rs28431297	7	114017067	MVP4	NONE,FOXP2	intergenic	0.361	0.441	0.271	0.066	0.196	a/g	0.082	0.422	1.06	0.008	3.8e-13	++++	0	0.72	a/g	0.366	0.379	1.06	0.009	2.21e-11	a/g	0.418	0.424	1.04	0.019	0.041	a/g	0.076	0.093	1.11	0.17	0.522	a/g	0.294	0.312	1.07	0.032	0.03	a/g	0.606722	0.598823	1.02835	0.0071577	9.41862e-05	a/g	0.573599	0.575552	1.03582	0.0548849	0.521407	a/g	0.941037	0.936936	0.955805	0.29584	0.878564	a/g	0.748891	0.750095	0.946153	0.0588764	0.347158
7:114017246	rs12705961	7	114017246	MVP4	NONE,FOXP2	intergenic	0.56	0.201	0.444	0.595	0.552	a/g	0.231	0.626	0.95	0.008	5.6e-11	----	0	0.76	a/g	0.512	0.5	0.95	0.009	1.14e-09	a/g	0.235	0.228	0.96	0.021	0.084	a/g	0.633	0.61	0.88	0.091	0.176	a/g	0.457	0.446	0.96	0.029	0.132	a/g	0.484818	0.493336	0.967118	0.00699907	1.77617e-06	a/g	0.772004	0.776739	0.923574	0.0635031	0.210606	a/g	0.383406	0.416127	0.918805	0.140181	0.545796	a/g	0.47874	0.488042	0.99229	0.0504339	0.878041
7:114018191	rs4730634	7	114018191	MVP4	NONE,FOXP2	intergenic	0.559	0.201	0.444	0.595	0.552	a/t	0.231	0.625	0.95	0.008	9.2e-11	----	0	0.77	a/t	0.512	0.5	0.95	0.009	1.92e-09	a/t	0.235	0.228	0.96	0.021	0.082	a/t	0.633	0.61	0.88	0.091	0.177	a/t	0.457	0.446	0.96	0.029	0.137	a/t	0.484818	0.493351	0.967034	0.00700022	1.68329e-06	a/t	0.772036	0.7767	0.923873	0.0635309	0.212618	a/t	0.383123	0.416157	0.917616	0.140199	0.539731	a/t	0.478429	0.487848	0.992083	0.0504375	0.874771
7:114018456	rs66647990	7	114018456	MVP4	NONE,FOXP2	intergenic	0.361	0.441	0.271	0.062	0.197	t/c	0.081	0.422	1.06	0.008	3.4e-13	++++	0	0.74	t/c	0.366	0.379	1.06	0.009	1.69e-11	t/c	0.419	0.425	1.04	0.019	0.04	t/c	0.076	0.092	1.11	0.17	0.555	t/c	0.295	0.312	1.07	0.032	0.037	t/c	0.606739	0.598858	1.02828	0.00715951	9.83106e-05	t/c	0.573543	0.57554	1.03566	0.0548939	0.523291	t/c	0.942318	0.944688	0.839105	0.315086	0.57771	t/c	0.749239	0.7502	0.946774	0.0589134	0.353204
7:114019696	rs9641516	7	114019696	MVP4	NONE,FOXP2	intergenic	0.441	0.8	0.556	0.405	0.448	c/g	0.375	0.77	1.05	0.008	1.2e-10	++++	0	0.73	c/g	0.488	0.5	1.05	0.009	1.97e-09	c/g	0.766	0.772	1.03	0.021	0.102	c/g	0.367	0.39	1.13	0.091	0.176	c/g	0.543	0.554	1.04	0.029	0.14	c/g	0.515173	0.506633	1.03413	0.0070017	1.6446e-06	c/g	0.226669	0.221237	1.08777	0.0637489	0.186956	c/g	0.616837	0.583766	1.09013	0.140269	0.538391	c/g	0.521485	0.512171	1.00767	0.0504728	0.879605
7:114021196	rs6972929	7	114021196	MVP4	NONE,FOXP2	intergenic	0.362	0.442	0.271	0.062	0.197	a/g	0.082	0.422	1.06	0.008	4.5e-13	++++	0	0.7	a/g	0.366	0.379	1.06	0.009	1.96e-11	a/g	0.419	0.425	1.04	0.019	0.048	a/g	0.076	0.093	1.11	0.17	0.551	a/g	0.295	0.313	1.07	0.032	0.033	a/g	0.606743	0.598856	1.02831	0.00716211	9.69357e-05	a/g	0.571376	0.573227	1.03776	0.0549412	0.499971	a/g	0.942417	0.944703	0.840147	0.315446	0.580836	a/g	0.749223	0.750328	0.946072	0.0589826	0.347278
7:114021306	rs10259672	7	114021306	MVP4	NONE,FOXP2	intergenic	0.361	0.442	0.271	0.062	0.197	t/c	0.081	0.422	1.06	0.008	4.2e-13	++++	0	0.7	t/c	0.366	0.379	1.06	0.009	1.76e-11	t/c	0.419	0.425	1.04	0.019	0.048	t/c	0.076	0.092	1.11	0.17	0.553	t/c	0.295	0.312	1.07	0.032	0.033	t/c	0.606749	0.598865	1.0283	0.00716231	9.74216e-05	t/c	0.572086	0.57424	1.03574	0.0549203	0.522516	t/c	0.942423	0.944718	0.839934	0.315501	0.58035	t/c	0.749341	0.750328	0.946457	0.0589866	0.350865
7:114021410	rs2396726	7	114021410	MVP4	NONE,FOXP2	intergenic	0.558	0.201	0.444	0.595	0.552	t/c	0.23	0.626	0.95	0.008	1.2e-10	----	0	0.73	t/c	0.512	0.5	0.95	0.009	1.83e-09	t/c	0.234	0.228	0.97	0.021	0.102	t/c	0.633	0.61	0.88	0.091	0.176	t/c	0.457	0.446	0.96	0.029	0.141	t/c	0.484795	0.493342	0.96694	0.00700366	1.58986e-06	t/c	0.77315	0.778624	0.918864	0.0637971	0.184717	t/c	0.383198	0.416295	0.916758	0.140347	0.535764	t/c	0.478486	0.487762	0.992576	0.0505113	0.882685
7:114021527	rs10233347	7	114021527	MVP4	NONE,FOXP2	intergenic	0.361	0.442	0.271	0.062	0.197	g/a	0.081	0.422	1.06	0.008	4.2e-13	++++	0	0.7	g/a	0.366	0.379	1.06	0.009	1.76e-11	g/a	0.419	0.425	1.04	0.019	0.048	g/a	0.076	0.092	1.11	0.17	0.553	g/a	0.295	0.312	1.07	0.032	0.033	g/a	0.606716	0.598831	1.0283	0.00716229	9.77106e-05	g/a	0.571375	0.573182	1.03795	0.0549455	0.497832	g/a	0.942428	0.944718	0.840068	0.315552	0.580758	g/a	0.749164	0.750332	0.945801	0.0589849	0.344814
7:114021870	rs66571810	7	114021870	MVP4	NONE,FOXP2	intergenic	0.422	0.023	0.231	0.062	0.18	c/t	0.069	0.371	0.95	0.008	4.4e-08	----	0	0.63	c/t	0.376	0.366	0.96	0.009	5.48e-07	c/t	0.072	0.067	0.92	0.037	0.034	c/t	0.109	0.109	0.82	0.174	0.247	c/t	0.249	0.248	0.97	0.035	0.375	c/t	0.610743	0.617397	0.97275	0.00722206	0.00013052	c/t	0.944866	0.943313	0.926825	0.124531	0.541722	c/t	0.925213	0.930446	0.889376	0.293858	0.689929	c/t	0.810412	0.816659	0.936396	0.0664539	0.322709
7:114022000	rs3997266	7	114022000	MVP4	NONE,FOXP2	intergenic	0.361	0.442	0.271	0.062	0.197	g/a	0.081	0.422	1.06	0.008	4.2e-13	++++	0	0.7	g/a	0.366	0.379	1.06	0.009	1.76e-11	g/a	0.419	0.425	1.04	0.019	0.048	g/a	0.076	0.092	1.11	0.17	0.553	g/a	0.295	0.312	1.07	0.032	0.033	g/a	0.606788	0.598916	1.02825	0.00716378	0.000100587	g/a	0.57138	0.573186	1.03795	0.0549497	0.497838	g/a	0.942439	0.944718	0.84005	0.315626	0.580799	g/a	0.749211	0.750368	0.945755	0.0590034	0.34454
7:114023285	rs7779476	7	114023285	MVP4	NONE,FOXP2	intergenic	0.558	0.122	0.435	0.591	0.551	a/c	0.175	0.619	0.95	0.008	1.7e-11	----	0	0.86	a/c	0.51	0.498	0.95	0.009	1.25e-09	a/c	0.18	0.171	0.95	0.024	0.032	a/c	0.627	0.602	0.88	0.092	0.155	a/c	0.45	0.437	0.95	0.029	0.106	a/c	0.485065	0.493489	0.967343	0.00700529	2.14061e-06	a/c	0.840002	0.852192	0.843761	0.075815	0.0250362	a/c	0.384025	0.416674	0.919287	0.140659	0.549633	a/c	0.479389	0.489813	0.98781	0.0505918	0.808407
7:114023482	rs10244257	7	114023482	MVP4	NONE,FOXP2	intergenic	0.581	0.312	0.638	0.935	0.693	t/c	0.366	0.9	0.95	0.008	5.8e-13	----	0	0.84	t/c	0.552	0.539	0.95	0.009	7.52e-11	t/c	0.371	0.362	0.96	0.02	0.028	t/c	0.908	0.883	0.87	0.164	0.391	t/c	0.637	0.616	0.93	0.031	0.029	t/c	0.466746	0.47489	0.969002	0.00702367	7.36668e-06	t/c	0.651927	0.658772	0.922594	0.0574295	0.160656	t/c	0.059212	0.056954	1.21018	0.311448	0.540188	t/c	0.366805	0.368321	1.04336	0.0526087	0.419776
7:114023767	rs13225495	7	114023767	MVP4	NONE,FOXP2	intergenic	0.426	0.871	0.392	0.062	0.315	a/g	0.123	0.804	1.06	0.008	4.3e-12	++++	0	0.92	a/g	0.476	0.489	1.06	0.009	3.11e-10	a/g	0.799	0.808	1.06	0.023	0.015	a/g	0.115	0.141	1.16	0.161	0.346	a/g	0.408	0.428	1.04	0.03	0.149	a/g	0.524797	0.516517	1.03257	0.00701462	4.8906e-06	a/g	0.170919	0.161877	1.1629	0.0740416	0.0415177	a/g	0.940158	0.942696	0.81114	0.309956	0.499482	a/g	0.626669	0.627503	0.947176	0.0524144	0.300481
7:114024179	rs10229691	7	114024179	MVP4	NONE,FOXP2	intergenic	0.36	0.553	0.282	0.062	0.198	a/g	0.088	0.497	1.06	0.008	1.6e-13	++++	0	0.75	a/g	0.366	0.38	1.06	0.009	1.35e-11	a/g	0.492	0.501	1.04	0.019	0.03	a/g	0.082	0.1	1.12	0.17	0.491	a/g	0.304	0.322	1.07	0.032	0.03	a/g	0.608165	0.600271	1.02869	0.0071707	7.98227e-05	a/g	0.480386	0.476567	1.06122	0.0541777	0.272741	a/g	0.941973	0.944521	0.829529	0.315857	0.55404	a/g	0.748966	0.749291	0.949945	0.0590271	0.384319
7:114024316	rs12667224	7	114024316	MVP4	NONE,FOXP2	intergenic	0.567	0.126	0.438	0.596	0.567	a/g	0.179	0.621	0.95	0.008	4.9e-12	----	0	0.83	a/g	0.514	0.502	0.95	0.009	7.08e-10	a/g	0.184	0.175	0.95	0.024	0.025	a/g	0.629	0.603	0.87	0.092	0.129	a/g	0.454	0.441	0.95	0.029	0.069	a/g	0.481302	0.489736	0.966987	0.00701165	1.69077e-06	a/g	0.835747	0.848306	0.844053	0.0753378	0.0244202	a/g	0.383415	0.416447	0.917717	0.140673	0.541597	a/g	0.462701	0.473023	0.992891	0.0506253	0.887913
7:114024424	rs4310137	7	114024424	MVP4	NONE,FOXP2	intergenic	0.36	0.557	0.282	0.062	0.197	a/g	0.088	0.499	1.06	0.008	1.3e-13	++++	0	0.77	a/g	0.367	0.38	1.06	0.009	1.37e-11	a/g	0.494	0.503	1.04	0.019	0.026	a/g	0.082	0.1	1.12	0.17	0.491	a/g	0.304	0.323	1.07	0.032	0.029	a/g	0.608163	0.600247	1.02879	0.00717105	7.57091e-05	a/g	0.480503	0.476575	1.06173	0.0541843	0.268958	a/g	0.941978	0.944536	0.82923	0.315931	0.553369	a/g	0.748836	0.749295	0.949516	0.0590348	0.380213
7:114025053	rs12537376	7	114025053	MVP4	NONE,FOXP2	intergenic	0.424	0.024	0.231	0.062	0.181	g/a	0.07	0.373	0.95	0.008	4.1e-08	----	0	0.55	g/a	0.377	0.368	0.96	0.009	7.1e-07	g/a	0.074	0.068	0.92	0.037	0.02	g/a	0.109	0.109	0.82	0.174	0.247	g/a	0.25	0.249	0.97	0.035	0.348	g/a	0.607087	0.613893	0.972243	0.00722211	9.7125e-05	g/a	0.943065	0.94123	0.937338	0.122136	0.596231	g/a	0.925152	0.930674	0.882776	0.294869	0.672408	g/a	0.810368	0.816377	0.937537	0.0665067	0.332141
7:114025213	rs2396727	7	114025213	MVP4	NONE,FOXP2	intergenic	0.64	0.443	0.718	0.939	0.803	c/g	0.5	0.912	0.94	0.008	1.8e-13	----	0	0.73	c/g	0.633	0.62	0.94	0.009	1.37e-11	c/g	0.505	0.496	0.96	0.019	0.032	c/g	0.918	0.9	0.89	0.17	0.491	c/g	0.696	0.677	0.93	0.032	0.03	c/g	0.39186	0.39976	0.972072	0.00717116	7.84119e-05	c/g	0.520852	0.525563	0.93835	0.0543184	0.241411	c/g	0.057987	0.055464	1.20506	0.31603	0.555043	c/g	0.251165	0.250674	1.05343	0.0590497	0.378097
7:114025385	rs13232831	7	114025385	MVP4	NONE,FOXP2	intergenic	0.567	0.125	0.438	0.596	0.568	a/c	0.178	0.621	0.95	0.008	6.4e-12	----	0	0.82	a/c	0.514	0.502	0.95	0.009	6.95e-10	a/c	0.183	0.175	0.95	0.024	0.034	a/c	0.629	0.603	0.87	0.092	0.127	a/c	0.454	0.44	0.95	0.029	0.071	a/c	0.481291	0.48972	0.967024	0.0070131	1.73872e-06	a/c	0.835657	0.848293	0.842808	0.0753766	0.023278	a/c	0.383472	0.416523	0.917515	0.140726	0.540729	a/c	0.462495	0.472619	0.993957	0.0506361	0.904705
7:114025485	rs2396728	7	114025485	MVP4	NONE,FOXP2	intergenic	0.64	0.441	0.718	0.939	0.804	a/g	0.5	0.912	0.94	0.008	1.5e-13	----	0	0.75	a/g	0.634	0.62	0.94	0.009	1.34e-11	a/g	0.505	0.496	0.96	0.019	0.028	a/g	0.918	0.9	0.88	0.17	0.482	a/g	0.696	0.677	0.93	0.032	0.029	a/g	0.391879	0.399768	0.972148	0.00717128	8.17235e-05	a/g	0.520256	0.524491	0.940451	0.0542207	0.257523	a/g	0.057977	0.055449	1.20543	0.316125	0.554512	a/g	0.250924	0.250335	1.05432	0.0590633	0.370514
7:114027269	rs1852470	7	114027269	MVP4	NONE,FOXP2	intergenic	0.426	0.872	0.392	0.062	0.314	t/g	0.123	0.805	1.06	0.008	3.9e-12	++++	0	0.91	t/g	0.476	0.488	1.06	0.009	2.94e-10	t/g	0.799	0.809	1.06	0.023	0.015	t/g	0.114	0.141	1.17	0.161	0.336	t/g	0.408	0.428	1.04	0.03	0.151	t/g	0.524751	0.516479	1.03257	0.00701792	4.93254e-06	t/g	0.170676	0.161973	1.15878	0.0741579	0.0469015	t/g	0.940293	0.942742	0.811355	0.31065	0.500983	t/g	0.626464	0.627124	0.947753	0.0525416	0.307108
7:114028462	rs34166936	7	114028462	MVP4	NONE,FOXP2	intergenic	0.426	0.867	0.393	0.062	0.315	t/tta	0.123	0.801	1.06	0.008	3.7e-12	++++	0	0.92	t/tta	0.476	0.489	1.06	0.009	3.2e-10	t/tta	0.796	0.805	1.06	0.023	0.013	t/tta	0.115	0.141	1.17	0.161	0.339	t/tta	0.408	0.428	1.05	0.03	0.145	NA/NA	NA	NA	NA	NA	NA	t/tta	0.178133	0.16366	1.20733	0.0743571	0.0112821	NA/NA	NA	NA	NA	NA	NA	t/tta	0.624523	0.620876	0.966659	0.0535548	0.526623
7:114029251	rs17137004	7	114029251	MVP4	NONE,FOXP2	intergenic	0.36	0.476	0.278	0.065	0.197	g/a	0.087	0.441	1.06	0.008	1.3e-13	++++	0	0.86	g/a	0.366	0.379	1.06	0.009	1.58e-11	g/a	0.436	0.444	1.04	0.019	0.019	g/a	0.081	0.098	1.11	0.171	0.534	g/a	0.298	0.316	1.07	0.032	0.038	g/a	0.607992	0.600163	1.02827	0.00717484	0.000102041	g/a	0.544953	0.541908	1.05573	0.0542715	0.317665	g/a	0.942312	0.944658	0.832157	0.317268	0.562513	g/a	0.749544	0.749481	0.951189	0.0591613	0.397623
7:114029863	rs10953758	7	114029863	MVP4	NONE,FOXP2	intergenic	0.433	0.87	0.562	0.403	0.434	a/g	0.379	0.818	1.06	0.008	4.3e-12	++++	0	0.82	a/g	0.486	0.498	1.05	0.009	7.45e-10	a/g	0.813	0.822	1.05	0.023	0.022	a/g	0.37	0.397	1.15	0.092	0.126	a/g	0.546	0.56	1.06	0.029	0.064	a/g	0.518865	0.510432	1.03412	0.0070174	1.74343e-06	a/g	0.170044	0.155894	1.20018	0.074601	0.0144458	a/g	0.616427	0.583235	1.0911	0.140954	0.536213	a/g	0.537993	0.52731	1.00808	0.0507443	0.873916
7:114030784	rs1818998	7	114030784	MVP4	NONE,FOXP2	intergenic	0.426	0.867	0.393	0.061	0.314	t/c	0.123	0.801	1.06	0.008	2.9e-12	++++	0	0.91	t/c	0.475	0.488	1.06	0.009	2.74e-10	t/c	0.796	0.805	1.06	0.023	0.011	t/c	0.114	0.141	1.17	0.161	0.339	t/c	0.407	0.428	1.04	0.03	0.152	t/c	0.525048	0.516739	1.03259	0.00702233	4.95456e-06	t/c	0.177114	0.165023	1.18794	0.0735583	0.0192152	t/c	0.940528	0.942818	0.812177	0.311535	0.504273	t/c	0.626648	0.626879	0.949206	0.052606	0.321715
7:114031014	rs1818999	7	114031014	MVP4	NONE,FOXP2	intergenic	0.426	0.867	0.393	0.061	0.316	t/c	0.123	0.801	1.06	0.008	3.8e-12	++++	0	0.92	t/c	0.476	0.489	1.06	0.009	3.23e-10	t/c	0.796	0.805	1.06	0.023	0.013	t/c	0.115	0.141	1.17	0.161	0.34	t/c	0.408	0.428	1.05	0.03	0.146	t/c	0.52506	0.516794	1.0324	0.00702255	5.60844e-06	t/c	0.177125	0.165041	1.18782	0.0735639	0.0192959	t/c	0.94055	0.942803	0.812694	0.311514	0.505551	t/c	0.626747	0.627173	0.948314	0.0526215	0.313209
7:114032019	rs4730636	7	114032019	MVP4	NONE,FOXP2	intergenic	0.433	0.867	0.396	0.066	0.329	t/c	0.124	0.803	1.05	0.008	1.3e-11	++++	0	0.92	t/c	0.479	0.491	1.05	0.009	7.66e-10	t/c	0.797	0.807	1.06	0.023	0.014	t/c	0.116	0.141	1.15	0.161	0.392	t/c	0.411	0.43	1.04	0.03	0.194	t/c	0.522804	0.514462	1.03266	0.00702297	4.74964e-06	t/c	0.175331	0.163481	1.18713	0.0736465	0.0198495	t/c	0.940208	0.942605	0.812737	0.311307	0.505374	t/c	0.611665	0.611601	0.95349	0.0521686	0.361277
7:114033544	rs2396724	7	114033544	MVP4	NONE,FOXP2	intergenic	0.36	0.508	0.281	0.061	0.197	a/g	0.088	0.467	1.06	0.008	1e-13	++++	0	0.8	a/g	0.366	0.379	1.06	0.009	1.76e-11	a/g	0.462	0.471	1.04	0.019	0.019	a/g	0.081	0.1	1.13	0.17	0.484	a/g	0.3	0.319	1.08	0.032	0.023	a/g	0.607878	0.60006	1.02826	0.00717989	0.000103572	a/g	0.515969	0.513791	1.05347	0.0544318	0.338554	a/g	0.942905	0.944582	0.84263	0.317505	0.589687	a/g	0.749945	0.750357	0.948192	0.0593483	0.370057
7:114035053	rs34536024	7	114035053	MVP4	NONE,FOXP2	intergenic	0.367	0.54	0.288	0.065	0.206	ga/g	0.096	0.488	1.06	0.008	5.3e-12	++++	0	0.55	ga/g	0.374	0.386	1.06	0.009	2.23e-10	ga/g	0.483	0.491	1.03	0.019	0.079	ga/g	0.09	0.109	1.15	0.178	0.442	ga/g	0.311	0.331	1.08	0.033	0.017	ga/g	0.598713	0.591108	1.02692	0.00726126	0.000253221	ga/g	0.488942	0.482628	1.07934	0.0544854	0.161146	ga/g	0.943285	0.942242	0.8879	0.319602	0.709881	ga/g	0.742149	0.742728	0.948205	0.0597088	0.373076
7:114037958	rs6942634	7	114037958	MVP4	NONE,FOXP2	intergenic	0.571	0.183	0.602	0.938	0.71	a/g	0.234	0.86	0.95	0.008	6.8e-12	----	0	0.9	a/g	0.523	0.511	0.95	0.009	1.46e-09	a/g	0.239	0.23	0.95	0.022	0.018	a/g	0.869	0.843	0.85	0.169	0.345	a/g	0.589	0.566	0.94	0.031	0.033	a/g	0.473832	0.481639	0.970149	0.00703997	1.67018e-05	a/g	0.783152	0.794337	0.871946	0.0682151	0.0445615	a/g	0.0570175	0.0570449	1.1837	0.314195	0.591432	a/g	0.358586	0.362202	1.02717	0.0532995	0.61501
7:114039451	rs12534017	7	114039451	MVP4	NONE,FOXP2	intergenic	0.436	0.864	0.404	0.062	0.307	a/c	0.141	0.799	1.06	0.008	2.1e-11	++++	0	0.96	a/c	0.481	0.492	1.05	0.009	2.52e-09	a/c	0.793	0.802	1.06	0.023	0.016	a/c	0.132	0.158	1.15	0.169	0.411	a/c	0.417	0.439	1.06	0.031	0.075	a/c	0.523528	0.515723	1.03065	0.00703801	1.79261e-05	a/c	0.178525	0.167649	1.16671	0.0732505	0.0352978	a/c	0.942835	0.942955	0.842162	0.31398	0.584302	a/c	0.626319	0.622349	0.976904	0.0527755	0.657943
7:114039998	rs113341106	7	114039998	MVP4	NONE,FOXP2	intergenic	0.597	0.371	0.684	0.941	0.822	g/gc	0.426	0.898	0.94	0.008	1.8e-13	----	0	0.86	g/gc	0.602	0.589	0.94	0.009	2.7e-11	g/gc	0.431	0.422	0.96	0.019	0.018	g/gc	0.905	0.884	0.88	0.172	0.448	g/gc	0.671	0.652	0.94	0.032	0.037	g/gc	0.431375	0.438111	0.97856	0.0071857	0.00255963	g/gc	0.60312	0.618903	0.894286	0.0565896	0.0483415	g/gc	0.055421	0.051998	1.30851	0.337806	0.426042	g/gc	0.249891	0.261505	0.980988	0.0596641	0.747628
7:114040103	rs35624276	7	114040103	MVP4	NONE,FOXP2	intergenic	0.534	0.134	0.587	0.941	0.704	a/g	0.196	0.853	0.95	0.008	2.4e-12	----	0	0.9	a/g	0.491	0.479	0.95	0.009	2.89e-10	a/g	0.201	0.192	0.95	0.024	0.021	a/g	0.863	0.834	0.83	0.165	0.275	a/g	0.573	0.552	0.94	0.031	0.065	a/g	0.513124	0.520804	0.971932	0.00705118	5.40229e-05	a/g	0.824513	0.835495	0.858112	0.0739358	0.0384858	a/g	0.059368	0.0578817	1.21091	0.316871	0.545877	a/g	0.375743	0.384991	1.0015	0.0529749	0.977405
7:114043159	rs12536335	7	114043159	MVP4	NONE,FOXP2	intergenic	0.515	0.9	0.615	0.417	0.556	a/g	0.437	0.854	1.06	0.008	1.1e-11	++++	0	0.77	a/g	0.573	0.585	1.05	0.009	1.63e-09	a/g	0.849	0.857	1.06	0.026	0.03	a/g	0.424	0.463	1.16	0.091	0.102	a/g	0.607	0.619	1.06	0.03	0.06	a/g	0.429962	0.422338	1.02999	0.00712283	3.35515e-05	a/g	0.139527	0.131198	1.16067	0.0808005	0.0651731	a/g	0.59271	0.552652	1.14911	0.14252	0.329449	a/g	0.400966	0.380909	1.05577	0.053143	0.307174
7:114046156	.	7	114046156	MVP4	NONE,FOXP2	intergenic	0.572	0.404	0.504	0.595	0.578	a/aat	0.403	0.595	0.95	0.008	1.9e-11	----	0	0.74	a/aat	0.535	0.522	0.95	0.009	6.47e-10	a/aat	0.407	0.4	0.97	0.018	0.059	a/aat	0.604	0.577	0.9	0.09	0.236	a/aat	0.486	0.478	0.95	0.03	0.076	a/aat	0.471486	0.478102	0.978234	0.00713034	0.00203146	a/aat	0.581478	0.597174	0.905076	0.0557461	0.0735941	a/aat	0.386799	0.421113	0.886926	0.143966	0.404561	a/aat	0.44971	0.47398	0.922518	0.0519357	0.120458
7:114046160	.	7	114046160	MVP4	NONE,FOXP2	intergenic	0.428	0.596	0.496	0.405	0.422	t/c	0.405	0.597	1.05	0.008	1.9e-11	++++	0	0.74	t/c	0.465	0.478	1.06	0.009	6.47e-10	t/c	0.593	0.6	1.04	0.018	0.059	t/c	0.396	0.423	1.11	0.09	0.236	t/c	0.514	0.522	1.05	0.03	0.076	t/c	0.528514	0.521898	1.02225	0.00713034	0.00203146	t/c	0.418522	0.402826	1.10488	0.0557461	0.0735941	t/c	0.613201	0.578887	1.12749	0.143966	0.404561	t/c	0.55029	0.52602	1.08399	0.0519357	0.120458
7:114046161	rs2030913	7	114046161	MVP4	NONE,FOXP2	intergenic	0.572	0.404	0.504	0.595	0.578	a/t	0.403	0.595	0.95	0.008	1.9e-11	----	0	0.74	a/t	0.535	0.522	0.95	0.009	6.47e-10	a/t	0.407	0.4	0.97	0.018	0.059	a/t	0.604	0.577	0.9	0.09	0.236	a/t	0.486	0.478	0.95	0.03	0.076	a/t	0.471486	0.478102	0.978234	0.00713034	0.00203146	a/t	0.581478	0.597174	0.905076	0.0557461	0.0735941	a/t	0.386799	0.421113	0.886926	0.143966	0.404561	a/t	0.44971	0.47398	0.922518	0.0519357	0.120458
7:114046162	.	7	114046162	MVP4	NONE,FOXP2	intergenic	0.428	0.596	0.496	0.405	0.422	a/ac	0.405	0.597	1.05	0.008	1.9e-11	++++	0	0.74	a/ac	0.465	0.478	1.06	0.009	6.47e-10	a/ac	0.593	0.6	1.04	0.018	0.059	a/ac	0.396	0.423	1.11	0.09	0.236	a/ac	0.514	0.522	1.05	0.03	0.076	a/ac	0.528516	0.521898	1.02225	0.00713028	0.00202908	a/ac	0.418526	0.402824	1.10489	0.0557468	0.0735752	a/ac	0.613203	0.578871	1.12759	0.143965	0.40421	a/ac	0.550291	0.526035	1.08393	0.0519359	0.120707
7:114046369	rs2030915	7	114046369	MVP4	NONE,FOXP2	intergenic	0.515	0.884	0.617	0.405	0.555	c/g	0.423	0.84	1.05	0.008	2.9e-11	++++	0	0.85	c/g	0.573	0.585	1.05	0.009	1.81e-09	c/g	0.835	0.843	1.05	0.025	0.054	c/g	0.411	0.448	1.14	0.09	0.148	c/g	0.606	0.617	1.05	0.03	0.079	c/g	0.430193	0.422556	1.03	0.00712186	3.31728e-05	c/g	0.156026	0.148239	1.14028	0.0771998	0.0890397	c/g	0.607412	0.565936	1.17906	0.143609	0.251396	c/g	0.402321	0.380845	1.06118	0.0531645	0.264002
7:114047140	rs7795397	7	114047140	MVP4	NONE,FOXP2	intergenic	0.428	0.594	0.493	0.404	0.422	a/t	0.405	0.597	1.05	0.008	1.2e-11	++++	0	0.82	a/t	0.464	0.477	1.05	0.009	6.84e-10	a/t	0.592	0.601	1.04	0.018	0.036	a/t	0.395	0.423	1.11	0.09	0.233	a/t	0.513	0.521	1.05	0.03	0.081	a/t	0.529036	0.522149	1.02335	0.00705521	0.00107032	a/t	0.410478	0.398558	1.08	0.0556358	0.166563	a/t	0.609721	0.568202	1.18265	0.143502	0.2424	a/t	0.548599	0.526674	1.07264	0.051435	0.172763
7:114047542	rs8180817	7	114047542	MVP4	NONE,FOXP2	intergenic	0.492	0.204	0.395	0.596	0.458	c/g	0.217	0.578	0.95	0.008	4.3e-12	----	0	0.77	c/g	0.431	0.419	0.95	0.009	8.55e-10	c/g	0.221	0.213	0.95	0.022	0.038	c/g	0.59	0.552	0.87	0.09	0.129	c/g	0.404	0.391	0.94	0.03	0.027	c/g	0.566897	0.57457	0.970716	0.00712006	2.98885e-05	c/g	0.783268	0.792128	0.894183	0.0679156	0.099594	c/g	0.392089	0.433517	0.848347	0.1437	0.252415	c/g	0.582055	0.603117	0.946741	0.0527191	0.299203
7:114056055	rs12533005	7	114056055	MVP4	FOXP2	intronic	0.485	0.116	0.383	0.595	0.445	c/g	0.161	0.577	0.95	0.008	2.2e-11	----	0	0.86	c/g	0.427	0.415	0.95	0.009	1.81e-09	c/g	0.165	0.158	0.95	0.025	0.041	c/g	0.589	0.552	0.88	0.09	0.148	c/g	0.394	0.383	0.95	0.03	0.077	c/g	0.569774	0.577485	0.970635	0.00712016	2.83948e-05	c/g	0.842124	0.849248	0.88393	0.0767273	0.107835	c/g	0.392654	0.43417	0.848235	0.143676	0.251954	c/g	0.598079	0.61926	0.943557	0.0531495	0.274342
7:114056495	rs71149745	7	114056495	MVP4	FOXP2	intronic	0.515	0.884	0.617	0.405	0.555	a/aaatttcat	0.423	0.839	1.05	0.008	2.2e-11	++++	0	0.86	a/aaatttcat	0.573	0.585	1.05	0.009	1.81e-09	a/aaatttcat	0.835	0.842	1.05	0.025	0.041	a/aaatttcat	0.411	0.448	1.14	0.09	0.148	a/aaatttcat	0.606	0.617	1.05	0.03	0.077	a/aaatttcat	0.429437	0.421965	1.03026	0.00719433	3.40958e-05	a/aaatttcat	0.157717	0.149525	1.14032	0.0775171	0.0902713	a/aaatttcat	0.611841	0.577306	1.12476	0.144003	0.414233	a/aaatttcat	0.40412	0.379892	1.07547	0.0538401	0.176589
7:114058731	rs34291892	7	114058731	MVP4	FOXP2	intronic	0.406	0.03	0.225	0.095	0.201	c/ca	0.077	0.37	0.95	0.009	4.8e-08	----	0	0.59	c/ca	0.374	0.364	0.96	0.009	1.07e-06	c/ca	0.08	0.075	0.94	0.037	0.077	c/ca	0.111	0.108	0.77	0.172	0.131	c/ca	0.252	0.248	0.95	0.036	0.115	c/ca	0.623248	0.629408	0.97367	0.00736996	0.000294116	c/ca	0.937391	0.938242	0.930767	0.124071	0.563082	c/ca	0.902659	0.89541	1.07586	0.245059	0.765406	c/ca	0.804613	0.812241	0.917721	0.0674882	0.203282
7:114059156	rs2894699	7	114059156	MVP4	FOXP2	intronic	0.485	0.099	0.382	0.594	0.445	t/c	0.146	0.576	0.95	0.008	1.2e-11	----	0	0.86	t/c	0.427	0.415	0.95	0.009	1.47e-09	t/c	0.151	0.143	0.95	0.026	0.03	t/c	0.588	0.552	0.88	0.09	0.15	t/c	0.393	0.381	0.95	0.03	0.064	t/c	0.569816	0.577506	0.970697	0.00712022	2.9539e-05	t/c	0.860942	0.869764	0.856288	0.0813198	0.0564058	t/c	0.392706	0.434216	0.84812	0.143686	0.251597	t/c	0.598341	0.619347	0.944288	0.0531231	0.280555
7:114060663	rs10228350	7	114060663	MVP4	FOXP2	intronic	0.386	0.098	0.258	0.065	0.174	t/a	0.081	0.379	1.06	0.008	1.9e-11	++++	0	0.68	t/a	0.373	0.385	1.06	0.009	1.44e-10	t/a	0.159	0.161	1.03	0.027	0.333	t/a	0.076	0.092	1.1	0.197	0.627	t/a	0.261	0.272	1.08	0.035	0.037	t/a	0.578504	0.570641	1.02488	0.00712884	0.000567471	t/a	0.862092	0.868359	0.987747	0.0832066	0.882211	t/a	0.94296	0.940705	0.95591	0.314291	0.88592	t/a	0.75499	0.746949	1.01096	0.0599075	0.855667
7:114069536	rs7785701	7	114069536	MVP4	FOXP2	intronic	0.485	0.126	0.382	0.596	0.445	c/g	0.194	0.603	0.95	0.008	5.6e-11	----	0	0.87	c/g	0.446	0.434	0.95	0.009	2.46e-09	c/g	0.198	0.191	0.96	0.024	0.066	c/g	0.615	0.579	0.88	0.09	0.171	c/g	0.417	0.405	0.95	0.03	0.091	c/g	0.569748	0.577503	0.970249	0.00712146	2.22458e-05	c/g	0.833814	0.838679	0.911004	0.074474	0.210734	c/g	0.391747	0.429031	0.861404	0.144586	0.30214	c/g	0.597952	0.618929	0.94439	0.0531166	0.2814
7:114071035	rs1476535	7	114071035	MVP4	FOXP2	intronic	0.504	0.809	0.598	0.404	0.547	t/c	0.393	0.756	1.05	0.008	2.7e-11	++++	0	0.87	t/c	0.541	0.553	1.05	0.009	1.49e-09	t/c	0.752	0.759	1.04	0.022	0.057	t/c	0.382	0.416	1.12	0.089	0.206	t/c	0.566	0.577	1.06	0.03	0.068	t/c	0.440489	0.432699	1.03078	0.00710306	1.9726e-05	t/c	0.22489	0.212471	1.11647	0.0668677	0.0994208	t/c	0.608635	0.572382	1.156	0.14464	0.316225	t/c	0.408947	0.385993	1.0702	0.0529719	0.200259
7:114074257	rs10268637	7	114074257	MVP4	FOXP2	intronic	0.429	0.629	0.5	0.404	0.423	t/c	0.393	0.615	1.05	0.007	2.6e-11	++++	0	0.76	t/c	0.455	0.468	1.05	0.008	1.34e-09	t/c	0.61	0.619	1.04	0.018	0.053	t/c	0.383	0.412	1.11	0.086	0.232	t/c	0.507	0.516	1.06	0.029	0.055	t/c	0.528985	0.522016	1.02389	0.00705472	0.00082005	t/c	0.380305	0.368391	1.09299	0.056545	0.115816	t/c	0.609258	0.572915	1.15769	0.144597	0.311235	t/c	0.548201	0.527374	1.06807	0.0514146	0.200241
7:114075140	rs28534444	7	114075140	MVP4	FOXP2	intronic	0.571	0.4	0.503	0.596	0.578	t/c	0.421	0.622	0.95	0.008	1.9e-11	----	0	0.82	t/c	0.554	0.541	0.95	0.009	1.12e-09	t/c	0.426	0.417	0.96	0.018	0.041	t/c	0.63	0.603	0.9	0.089	0.263	t/c	0.507	0.498	0.95	0.029	0.063	t/c	0.470967	0.477878	0.976935	0.00705457	0.000938605	t/c	0.595883	0.60827	0.916767	0.0558527	0.119709	t/c	0.39075	0.427025	0.864035	0.144595	0.312167	t/c	0.451688	0.472552	0.935962	0.0514189	0.198078
7:114075686	rs10246733	7	114075686	MVP4	FOXP2	intronic	0.571	0.371	0.5	0.596	0.578	a/c	0.4	0.621	0.95	0.008	2e-11	----	0	0.78	a/c	0.554	0.541	0.95	0.009	1.12e-09	a/c	0.405	0.397	0.96	0.018	0.048	a/c	0.63	0.602	0.9	0.089	0.24	a/c	0.506	0.496	0.94	0.029	0.054	a/c	0.471026	0.477995	0.976677	0.00705479	0.000820766	a/c	0.620946	0.633709	0.910821	0.0567685	0.0998718	a/c	0.390757	0.427146	0.863588	0.144597	0.310462	a/c	0.451751	0.472614	0.935979	0.0514209	0.198176
7:114076394	rs10280045	7	114076394	MVP4	FOXP2	intronic	0.485	0.126	0.382	0.594	0.435	c/g	0.194	0.602	0.95	0.008	4.1e-11	----	0	0.87	c/g	0.445	0.433	0.95	0.009	1.9e-09	c/g	0.198	0.191	0.96	0.024	0.066	c/g	0.614	0.578	0.88	0.09	0.17	c/g	0.416	0.404	0.95	0.03	0.085	c/g	0.569635	0.577398	0.970203	0.00712304	2.16838e-05	c/g	0.833991	0.839164	0.910539	0.07465	0.209322	c/g	0.392821	0.429214	0.866493	0.144723	0.322087	c/g	0.601333	0.621147	0.947087	0.0531538	0.306419
7:114080336	rs2014265	7	114080336	MVP4	FOXP2	intronic	0.426	0.465	0.481	0.406	0.44	g/t	0.377	0.483	1.05	0.008	2.1e-10	++++	0	0.57	g/t	0.444	0.456	1.05	0.009	2.15e-09	g/t	0.474	0.478	1.03	0.019	0.16	g/t	0.368	0.394	1.11	0.091	0.272	g/t	0.479	0.486	1.06	0.03	0.065	g/t	0.529458	0.52238	1.02327	0.00705497	0.00111437	g/t	0.520726	0.516274	1.04924	0.0551289	0.383318	g/t	0.608933	0.575727	1.14796	0.144778	0.340543	g/t	0.540242	0.524393	1.04711	0.051434	0.370736
7:114082494	rs10261780	7	114082494	MVP4	FOXP2	intronic	0.426	0.464	0.481	0.405	0.44	c/t	0.377	0.482	1.05	0.008	1.7e-10	++++	0	0.61	c/t	0.444	0.456	1.05	0.009	2.15e-09	c/t	0.473	0.478	1.03	0.019	0.14	c/t	0.368	0.394	1.1	0.091	0.274	c/t	0.479	0.486	1.06	0.03	0.064	c/t	0.52939	0.522228	1.02355	0.0070557	0.00096996	c/t	0.522104	0.518386	1.04542	0.0550245	0.419561	c/t	0.608792	0.575711	1.14758	0.14481	0.341802	c/t	0.540259	0.524577	1.04639	0.0514376	0.377982
7:114083550	rs10228494	7	114083550	MVP4	FOXP2	intronic	0.493	0.172	0.389	0.592	0.423	c/g	0.229	0.599	0.95	0.008	4.3e-11	----	0	0.49	c/g	0.448	0.435	0.95	0.009	5.52e-10	c/g	0.232	0.227	0.98	0.023	0.294	c/g	0.612	0.574	0.88	0.091	0.14	c/g	0.424	0.412	0.94	0.03	0.042	c/g	0.570919	0.578263	0.971301	0.00712608	4.38545e-05	c/g	0.795987	0.791876	0.97926	0.068027	0.758012	c/g	0.394128	0.426812	0.876363	0.145181	0.363333	c/g	0.600702	0.61484	0.970674	0.0530114	0.574474
7:114086097	rs5886708	7	114086097	MVP4	FOXP2	intronic	0.486	0.171	0.386	0.593	0.408	g/ga	0.231	0.601	0.95	0.008	1.1e-10	----	0	0.45	g/ga	0.446	0.434	0.95	0.009	7.84e-10	g/ga	0.234	0.229	0.98	0.023	0.338	g/ga	0.614	0.575	0.87	0.092	0.128	g/ga	0.424	0.413	0.95	0.031	0.07	g/ga	0.562965	0.570131	0.969959	0.00724066	2.52485e-05	g/ga	0.794789	0.792271	0.965109	0.068903	0.606262	g/ga	0.393177	0.424395	0.90052	0.144528	0.468451	g/ga	0.613511	0.62977	0.955371	0.054309	0.400535
7:114086133	rs5886709	7	114086133	MVP4	FOXP2	intronic	0.415	0.244	0.444	0.404	0.436	g/gtc	0.293	0.446	1.05	0.008	1.7e-10	++++	0	0.67	g/gtc	0.432	0.444	1.05	0.009	3.53e-09	g/gtc	0.291	0.295	1.03	0.021	0.15	g/gtc	0.358	0.386	1.13	0.094	0.198	g/gtc	0.444	0.448	1.06	0.031	0.053	g/gtc	0.537482	0.5301	1.02386	0.00714598	0.000965996	g/gtc	0.72956	0.732284	1.00534	0.0632925	0.932945	g/gtc	0.61272	0.580029	1.12715	0.144885	0.408745	g/gtc	0.544228	0.527548	1.056	0.0520037	0.294738
7:114091753	rs10262192	7	114091753	MVP4	FOXP2	intronic	0.426	0.365	0.468	0.405	0.44	a/g	0.372	0.468	1.05	0.008	1.3e-10	++++	0	0.61	a/g	0.44	0.453	1.05	0.009	1.42e-09	a/g	0.401	0.406	1.03	0.019	0.13	a/g	0.362	0.391	1.13	0.093	0.205	a/g	0.465	0.471	1.05	0.03	0.102	a/g	0.530032	0.522744	1.02403	0.00705697	0.000765745	a/g	0.592326	0.586568	1.03916	0.0555422	0.489234	a/g	0.608008	0.575423	1.14664	0.144905	0.345017	a/g	0.541253	0.525395	1.04774	0.0514681	0.364844
7:114091844	rs10262103	7	114091844	MVP4	FOXP2	intronic	0.515	0.809	0.605	0.407	0.591	a/c	0.398	0.758	1.05	0.008	1.7e-10	++++	20.4	0.29	a/c	0.554	0.566	1.06	0.009	7.96e-10	a/c	0.756	0.76	1.01	0.023	0.521	a/c	0.385	0.424	1.15	0.092	0.123	a/c	0.575	0.587	1.06	0.031	0.044	a/c	0.42662	0.419169	1.03004	0.00713131	3.32778e-05	a/c	0.207529	0.207657	1.07229	0.0686976	0.309661	a/c	0.605403	0.573189	1.1399	0.145242	0.367311	a/c	0.384289	0.369194	1.03787	0.0534533	0.486822
7:114096846	rs10231382	7	114096846	MVP4	FOXP2	intronic	0.425	0.378	0.468	0.405	0.44	t/a	0.372	0.469	1.05	0.008	2.2e-10	++++	0	0.5	t/a	0.44	0.453	1.05	0.009	1.42e-09	t/a	0.413	0.418	1.03	0.019	0.192	t/a	0.363	0.392	1.13	0.093	0.202	t/a	0.466	0.471	1.05	0.03	0.104	t/a	0.530283	0.522972	1.02416	0.00705675	0.000715592	t/a	0.581353	0.575034	1.04734	0.0552485	0.402515	t/a	0.607448	0.575225	1.14546	0.144933	0.348747	t/a	0.541328	0.526118	1.04464	0.0514489	0.395934
7:114104389	rs10228327	7	114104389	MVP4	FOXP2	intronic	0.439	0.398	0.48	0.435	0.438	c/t	0.402	0.49	1.05	0.008	7.8e-09	++++	0	0.41	c/t	0.461	0.473	1.05	0.009	4.3e-08	c/t	0.437	0.442	1.03	0.019	0.175	c/t	0.388	0.43	1.17	0.09	0.076	c/t	0.488	0.491	1.03	0.03	0.261	c/t	0.509917	0.502713	1.02215	0.00703819	0.00185436	c/t	0.56963	0.564792	1.03105	0.0547082	0.576274	c/t	0.578936	0.567306	1.02326	0.145184	0.874177	c/t	0.537018	0.522812	1.04163	0.0511171	0.424883
7:114109349	rs727644	7	114109349	MVP4	FOXP2	intronic	0.475	0.175	0.399	0.564	0.406	a/g	0.209	0.572	0.96	0.008	2.8e-09	----	9.2	0.35	a/g	0.426	0.414	0.95	0.009	3.86e-08	a/g	0.212	0.207	0.98	0.023	0.293	a/g	0.589	0.537	0.83	0.088	0.041	a/g	0.407	0.395	0.95	0.03	0.075	a/g	0.591477	0.599003	0.971345	0.00715628	4.85296e-05	a/g	0.803412	0.804255	0.945234	0.0690886	0.41494	a/g	0.424361	0.435035	0.98539	0.14544	0.919397	a/g	0.622822	0.634931	0.974503	0.0530405	0.626295
7:114115049	rs2396751	7	114115049	MVP4	FOXP2	intronic	0.439	0.398	0.48	0.434	0.44	g/a	0.404	0.492	1.04	0.008	8.6e-09	++++	0	0.4	g/a	0.464	0.476	1.05	0.009	4.26e-08	g/a	0.438	0.443	1.03	0.019	0.182	g/a	0.39	0.432	1.17	0.089	0.08	g/a	0.49	0.493	1.03	0.03	0.274	g/a	0.509916	0.502657	1.0223	0.00702862	0.00170286	g/a	0.570363	0.564729	1.03527	0.0546554	0.52597	g/a	0.578487	0.567457	1.02073	0.144982	0.887434	g/a	0.537186	0.523618	1.03772	0.0510605	0.468343
7:114115268	rs2189011	7	114115268	MVP4	FOXP2	intronic	0.44	0.397	0.48	0.434	0.44	c/t	0.404	0.492	1.04	0.008	8.8e-09	++++	0	0.41	c/t	0.464	0.476	1.05	0.009	4.63e-08	c/t	0.438	0.443	1.03	0.019	0.179	c/t	0.39	0.432	1.17	0.089	0.08	c/t	0.49	0.493	1.03	0.03	0.267	c/t	0.509888	0.502627	1.02231	0.00702837	0.00169593	c/t	0.570379	0.564729	1.03533	0.0546565	0.525291	c/t	0.578488	0.567457	1.02074	0.144982	0.887404	c/t	0.537189	0.523629	1.03767	0.0510608	0.468992
7:114116881	rs7783012	7	114116881	MVP4	FOXP2	intronic	0.524	0.861	0.604	0.436	0.594	a/g	0.429	0.811	1.05	0.008	3e-09	++++	15.6	0.31	a/g	0.574	0.586	1.05	0.009	2.28e-08	a/g	0.808	0.813	1.02	0.024	0.391	a/g	0.412	0.464	1.2	0.088	0.04	a/g	0.594	0.605	1.05	0.03	0.108	a/g	0.410954	0.403183	1.0306	0.00715149	2.50081e-05	a/g	0.174632	0.175117	1.05113	0.072198	0.48978	a/g	0.57603	0.564919	1.01614	0.14533	0.912277	a/g	0.377576	0.365248	1.02668	0.0530347	0.619533
7:114119430	rs2189010	7	114119430	MVP4	FOXP2	intronic	0.524	0.831	0.602	0.436	0.594	a/g	0.429	0.795	1.05	0.008	2.7e-09	++++	13.1	0.33	a/g	0.576	0.587	1.05	0.009	3.39e-08	a/g	0.792	0.797	1.02	0.023	0.331	a/g	0.412	0.464	1.19	0.088	0.043	a/g	0.593	0.606	1.06	0.03	0.068	a/g	0.408631	0.401067	1.02965	0.00715556	4.44201e-05	a/g	0.1961	0.195712	1.05612	0.0691201	0.429556	a/g	0.575971	0.564965	1.01595	0.145364	0.913306	a/g	0.37733	0.365349	1.02539	0.0530301	0.636382
7:114122506	rs2106900	7	114122506	MVP4	FOXP2	intronic	0.436	0.27	0.46	0.435	0.441	t/c	0.325	0.473	1.05	0.008	3e-09	++++	0	0.45	t/c	0.459	0.471	1.05	0.009	2.58e-08	t/c	0.323	0.326	1.03	0.02	0.184	t/c	0.387	0.429	1.17	0.089	0.074	t/c	0.472	0.473	1.04	0.03	0.171	t/c	0.512925	0.505443	1.02309	0.00703175	0.00117059	t/c	0.699384	0.703498	0.995467	0.0602566	0.939894	t/c	0.579046	0.567503	1.02696	0.144816	0.854258	t/c	0.537496	0.523753	1.0381	0.0510518	0.463853
7:114123308	rs2189008	7	114123308	MVP4	FOXP2	intronic	0.439	0.398	0.477	0.435	0.441	t/c	0.404	0.49	1.05	0.008	4.8e-09	++++	0	0.41	t/c	0.462	0.474	1.05	0.009	2.77e-08	t/c	0.438	0.443	1.03	0.019	0.162	t/c	0.39	0.432	1.17	0.089	0.078	t/c	0.489	0.491	1.03	0.03	0.264	t/c	0.512368	0.504865	1.02338	0.00703093	0.00101403	t/c	0.570646	0.565554	1.03356	0.0546492	0.545775	t/c	0.578474	0.567503	1.02044	0.144975	0.888995	t/c	0.537366	0.523731	1.0379	0.0510676	0.466351
7:114124660	rs6974757	7	114124660	MVP4	FOXP2	intronic	0.476	0.173	0.402	0.564	0.406	c/g	0.208	0.571	0.95	0.008	1.6e-09	----	11.3	0.34	c/g	0.426	0.415	0.95	0.009	2.38e-08	c/g	0.211	0.206	0.98	0.023	0.293	c/g	0.588	0.536	0.83	0.088	0.041	c/g	0.408	0.396	0.95	0.03	0.069	c/g	0.589377	0.597078	0.970687	0.00715292	3.19291e-05	c/g	0.802963	0.803451	0.947639	0.0690122	0.435802	c/g	0.424088	0.434974	0.984869	0.145358	0.916464	c/g	0.622615	0.634734	0.974846	0.0530422	0.631024
7:114125580	rs55960959	7	114125580	MVP4	FOXP2	intronic	0.439	0.398	0.48	0.435	0.44	a/ag	0.404	0.492	1.04	0.008	7.8e-09	++++	0	0.41	a/ag	0.464	0.476	1.05	0.009	4.08e-08	a/ag	0.438	0.443	1.03	0.019	0.176	a/ag	0.39	0.432	1.17	0.089	0.081	a/ag	0.49	0.493	1.03	0.03	0.27	a/ag	0.509773	0.502662	1.02158	0.00705144	0.00246265	a/ag	0.572495	0.566984	1.03955	0.0547995	0.479019	a/ag	0.574236	0.550662	1.0725	0.143057	0.624672	a/ag	0.537235	0.522684	1.04014	0.0512371	0.442398
7:114129137	rs10249234	7	114129137	MVP4	FOXP2	intronic	0.524	0.827	0.601	0.437	0.594	a/g	0.429	0.793	1.05	0.008	2.7e-09	++++	12	0.33	a/g	0.575	0.587	1.05	0.009	3.46e-08	a/g	0.79	0.794	1.02	0.023	0.318	a/g	0.412	0.464	1.19	0.088	0.043	a/g	0.593	0.606	1.06	0.03	0.071	a/g	0.408467	0.400978	1.02924	0.0071565	5.65531e-05	a/g	0.196941	0.196572	1.05371	0.0689914	0.44826	a/g	0.576002	0.565071	1.01579	0.145373	0.914184	a/g	0.377341	0.365353	1.0254	0.0530385	0.636284
7:114137940	rs1989903	7	114137940	MVP4	FOXP2	intronic	0.477	0.169	0.399	0.565	0.405	a/g	0.189	0.56	0.96	0.008	4e-09	----	22.8	0.27	a/g	0.416	0.405	0.95	0.009	3.32e-08	a/g	0.191	0.187	0.98	0.022	0.431	a/g	0.577	0.524	0.84	0.085	0.043	a/g	0.396	0.383	0.95	0.029	0.07	a/g	0.591609	0.599108	0.971491	0.00715691	5.31618e-05	a/g	0.803898	0.804981	0.943048	0.0692075	0.39684	a/g	0.42445	0.434868	0.986614	0.14542	0.926167	a/g	0.622795	0.6347	0.975617	0.0530439	0.641658
7:114138751	rs2040658	7	114138751	MVP4	FOXP2	intronic	0.524	0.827	0.601	0.437	0.595	c/g	0.43	0.794	1.05	0.008	3.2e-09	++++	15.3	0.32	c/g	0.576	0.587	1.05	0.009	3.34e-08	c/g	0.791	0.796	1.02	0.023	0.357	c/g	0.413	0.465	1.19	0.087	0.045	c/g	0.594	0.606	1.05	0.03	0.073	c/g	0.408368	0.400891	1.02925	0.00715721	5.63232e-05	c/g	0.196869	0.196099	1.05704	0.0690365	0.421697	c/g	0.575518	0.565163	1.01325	0.145415	0.927852	c/g	0.377206	0.365389	1.02461	0.0530453	0.646743
7:114139684	rs12113612	7	114139684	MVP4	FOXP2	intronic	0.439	0.392	0.478	0.435	0.442	a/g	0.406	0.492	1.04	0.008	7.1e-09	++++	0	0.42	a/g	0.464	0.476	1.05	0.009	3.84e-08	a/g	0.434	0.439	1.03	0.018	0.171	a/g	0.392	0.434	1.17	0.088	0.084	a/g	0.49	0.493	1.03	0.029	0.266	a/g	0.510047	0.502776	1.02233	0.00702992	0.0016771	a/g	0.575378	0.573389	1.01424	0.0548032	0.796412	a/g	0.57786	0.567639	1.0175	0.144994	0.904768	a/g	0.536824	0.523483	1.03739	0.0510789	0.472354
7:114142250	rs1015511	7	114142250	MVP4	FOXP2	intronic	0.476	0.172	0.401	0.564	0.405	a/g	0.206	0.57	0.96	0.008	3.3e-09	----	16.8	0.31	a/g	0.425	0.413	0.95	0.009	3.21e-08	a/g	0.209	0.204	0.98	0.023	0.372	a/g	0.587	0.535	0.84	0.087	0.045	a/g	0.406	0.394	0.95	0.03	0.073	a/g	0.591321	0.59876	0.971869	0.00715841	6.71576e-05	a/g	0.803765	0.804867	0.943	0.0692017	0.396388	a/g	0.424798	0.434488	0.98912	0.145318	0.939994	a/g	0.622201	0.635119	0.971372	0.0530666	0.584143
7:114143407	rs10266297	7	114143407	MVP4	FOXP2	intronic	0.524	0.828	0.599	0.437	0.596	t/c	0.43	0.794	1.05	0.008	3.3e-09	++++	16.8	0.31	t/c	0.575	0.587	1.05	0.009	3.22e-08	t/c	0.791	0.796	1.02	0.023	0.372	t/c	0.413	0.465	1.19	0.087	0.045	t/c	0.594	0.606	1.05	0.03	0.073	t/c	0.40865	0.401217	1.02893	0.00715899	6.78569e-05	t/c	0.196208	0.195479	1.0574	0.0692054	0.419973	t/c	0.574941	0.565649	1.00922	0.145334	0.949629	t/c	0.37765	0.36497	1.02817	0.0530677	0.600667
7:114143651	rs9649368	7	114143651	MVP4	FOXP2	intronic	0.439	0.412	0.478	0.435	0.443	a/t	0.407	0.494	1.04	0.008	7.6e-09	++++	0.2	0.39	a/t	0.464	0.476	1.05	0.009	3.41e-08	a/t	0.448	0.453	1.02	0.018	0.198	a/t	0.394	0.435	1.17	0.089	0.084	a/t	0.492	0.495	1.03	0.029	0.256	a/t	0.510428	0.503178	1.02211	0.00703302	0.00187512	a/t	0.562224	0.554417	1.03697	0.0545982	0.50605	a/t	0.577376	0.567852	1.01456	0.144945	0.920559	a/t	0.537328	0.523479	1.03947	0.0511173	0.448862
7:114145525	rs6466488	7	114145525	MVP4	FOXP2	intronic	0.525	0.822	0.601	0.437	0.595	a/g	0.43	0.79	1.05	0.008	2e-09	++++	11	0.34	a/g	0.576	0.588	1.05	0.009	2.79e-08	a/g	0.787	0.792	1.02	0.022	0.302	a/g	0.413	0.465	1.19	0.087	0.045	a/g	0.595	0.608	1.06	0.03	0.064	a/g	0.40774	0.400321	1.02883	0.00716474	7.27828e-05	a/g	0.201571	0.203805	1.02886	0.0681452	0.676347	a/g	0.575455	0.565983	1.01231	0.145049	0.932794	a/g	0.377719	0.36474	1.02943	0.0531098	0.584933
7:114147217	rs10279936	7	114147217	MVP4	FOXP2	intronic	0.438	0.407	0.484	0.425	0.444	a/c	0.408	0.493	1.04	0.008	1.2e-08	++++	8.8	0.35	a/c	0.463	0.474	1.05	0.009	3.37e-08	a/c	0.441	0.445	1.02	0.018	0.272	a/c	0.396	0.434	1.16	0.09	0.099	a/c	0.492	0.495	1.03	0.03	0.25	a/c	0.509598	0.502361	1.02197	0.00703779	0.00201238	a/c	0.562989	0.558622	1.03979	0.0545321	0.474308	a/c	0.578739	0.572017	0.999228	0.143684	0.995711	a/c	0.535467	0.520153	1.0434	0.0511793	0.406528
7:114148331	rs2396753	7	114148331	MVP4	FOXP2	intronic	0.468	0.168	0.321	0.426	0.285	c/a	0.201	0.411	0.96	0.008	4.6e-08	----	0	0.71	c/a	0.416	0.405	0.95	0.009	8.22e-08	c/a	0.204	0.199	0.98	0.024	0.451	c/a	0.398	0.38	0.96	0.099	0.647	c/a	0.355	0.351	0.96	0.032	0.192	c/a	0.599789	0.606574	0.973762	0.00718985	0.000217292	c/a	0.813036	0.821253	0.906126	0.0710013	0.165022	c/a	0.594919	0.608315	0.975291	0.14415	0.862208	c/a	0.716914	0.725313	0.954545	0.0576588	0.419768
7:114160742	rs6969188	7	114160742	MVP4	FOXP2	intronic	0.406	0.111	0.274	0.043	0.2	a/g	0.099	0.4	1.05	0.008	3.1e-10	++++	0	0.58	a/g	0.394	0.406	1.06	0.009	3.27e-09	a/g	0.17	0.172	1.03	0.026	0.193	a/g	0.09	0.115	1.33	0.191	0.14	a/g	0.282	0.292	1.06	0.035	0.102	a/g	0.552115	0.544836	1.02018	0.00707463	0.00474428	a/g	0.851116	0.857489	0.952331	0.0793587	0.538245	a/g	0.95588	0.976258	0.381656	0.529532	0.0689068	a/g	0.739339	0.737125	0.976562	0.0587341	0.686363
7:114192545	rs7794413	7	114192545	MVP4	FOXP2	intronic	0.559	0.623	0.507	0.574	0.55	t/c	0.497	0.582	0.96	0.008	1.2e-08	----	0	0.47	t/c	0.533	0.521	0.95	0.009	3.19e-08	t/c	0.584	0.58	0.98	0.018	0.234	t/c	0.583	0.553	0.88	0.094	0.195	t/c	0.498	0.495	0.97	0.03	0.248	t/c	0.492164	0.49909	0.979595	0.00703935	0.00339882	t/c	0.417992	0.417504	0.987732	0.0542502	0.820079	t/c	0.424754	0.435127	0.979528	0.143358	0.88529	t/c	0.471234	0.485267	0.958424	0.0512203	0.407075
11:67052466	rs10896164	11	67052466	MVP5	ADRBK1	intronic	0.934	0.256	0.618	0.799	0.953	a/g	0.367	0.928	0.94	0.012	2.3e-08	----	0	0.88	a/g	0.93	0.926	0.92	0.019	2.54e-05	a/g	0.375	0.361	0.94	0.019	0.001	a/g	0.775	0.771	0.92	0.108	0.447	a/g	0.662	0.658	0.95	0.032	0.093	a/g	0.0502759	0.0511182	0.976496	0.0159372	0.135654	a/g	0.668385	0.662461	1.00594	0.0592817	0.92039	a/g	0.190493	0.128013	1.65753	0.200967	0.0119209	a/g	0.0614968	0.0571879	1.089	0.109051	0.43433

### Sheet: ST3
Supplementary Table 3: Differentially expressed adipose, brain and skeletal muscle genes associated with osteoarthritis in MVP Veterans using transcriptome-wide imputation. Meta-analysis summary statics were input to Metaxcan to impute transcriptome using GTEx version for 4 tissues, adipose, brain amygdala, brain frontal cortex, and skeletal muscle. N SNPS Used: number of snps from GWAS that got used in Metaxcan analysis, N SNPS in Covariance: number of snps in the covariance matrix, N SNPS in Model: number of snps in the model.
Ensemble Transcript	Gene/ Transcript	Chromsome: Start - Stop hg19 Position in base pairs	Zscore	Effect Size	P-value	Variance	N SNPs Used	N SNPs in Covariance	N SNPs in Model	Best GWAS P	Largest Weight	Tissue
ENSG00000175463.11	TBC1D10C	chr11:67171736-67171736	5.3284	0.934619	9.90801e-08	0.000526421	1	1	1	9.90801e-08	0.0671932	Adipose
ENSG00000175463.11	TBC1D10C	chr11:67171736-67171736	-5.3284	-0.926034	9.90801e-08	0.000555617	1	1	1	9.90801e-08	0.0678161	Muscle_Skeletal
ENSG00000175463.11	TBC1D10C	chr11:67171736-67171736	5.3284	0.302539	9.90801e-08	0.00537279	1	1	1	9.90801e-08	0.207576	Brain_Frontal_Cortex
ENSG00000175463.11	TBC1D10C	chr11:67171736-67171736	5.3284	0.257811	9.90801e-08	0.00796947	1	1	1	9.90801e-08	0.243589	Brain_Amygdala
ENSG00000175482.8	POLD4	chr11:67124333-67124333	5.30593	1.57453	1.121e-07	0.000185243	1	1	1	1.121e-07	0.040139	Brain_Frontal_Cortex
ENSG00000175482.8	POLD4	chr11:67124333-67124333	5.30593	1.52202	1.121e-07	0.000220776	1	1	1	1.121e-07	0.0415237	Brain_Amygdala
ENSG00000175482.8	POLD4	chr11:67124333-67124333	5.30593	1.25434	1.121e-07	0.000259073	1	1	1	1.121e-07	0.050385	Adipose
ENSG00000175482.8	POLD4	chr11:67124333-67124333	5.30593	1.26181	1.121e-07	0.000267503	1	1	1	1.121e-07	0.0500869	Muscle_Skeletal
ENSG00000173020.10	GRK2	chr11:67034266-67034266	-5.09195	-0.91751	3.544e-07	0.000496182	1	1	1	3.544e-07	0.0634326	Muscle_Skeletal
ENSG00000173020.10	GRK2	chr11:67033846-67033846	-4.95694	-1.648	7.16104e-07	0.000139706	2	2	2	3.544e-07	0.0336174	Adipose
ENSG00000173020.10	GRK2	chr11:67033846-67033846	4.88604	17.2924	1.02882e-06	1.40312e-06	2	2	2	3.544e-07	0.00312933	Brain_Frontal_Cortex
ENSG00000174928.15	C3orf33	chr3:155523195-155523195	-4.5931	-0.378039	4.367e-06	0.00408778	1	1	1	4.367e-06	0.110835	Brain_Frontal_Cortex
ENSG00000144655.14	CSRNP1	chr3:39292188-39292188	-4.57256	-0.445967	4.818e-06	0.00247932	1	1	1	4.818e-06	0.132073	Adipose
ENSG00000146197.8	SCUBE3	chr6:35181455-35181455	4.44955	3.39217	8.605e-06	2.67401e-05	1	1	1	8.605e-06	0.0211074	Brain_Frontal_Cortex
ENSG00000173020.10	GRK2	chr11:67033846-67033846	-4.23705	-17.5161	2.26479e-05	1.08056e-06	2	2	2	3.544e-07	0.00237846	Brain_Amygdala
ENSG00000259618.1	RP11-562A8.5	chr15:50789163-50789163	-4.22303	-1.52434	2.41044e-05	0.000213204	2	2	2	3.287e-05	0.0281806	Brain_Amygdala
ENSG00000146535.13	GNA12	chr7:2884116-2884116	-4.2158	-0.414706	2.489e-05	0.00301403	1	1	1	2.489e-05	0.0872909	Brain_Frontal_Cortex
ENSG00000136866.13	ZFP37	chr9:115818949-115818949	4.2155	0.0946544	2.49221e-05	0.0569962	2	2	2	4.881e-06	0.19966	Adipose
ENSG00000156928.4	MALSU1	chr7:23338774-23338774	4.17173	3.15001	3.023e-05	5.29306e-05	1	1	1	3.023e-05	0.0104444	Brain_Frontal_Cortex
ENSG00000196666.4	FAM180B	chr11:47615798-47615798	4.12372	0.128511	3.728e-05	0.0271526	1	1	1	3.728e-05	0.266125	Brain_Frontal_Cortex
ENSG00000172247.3	C1QTNF4	chr11:47615798-47615798	-4.12372	-0.307197	3.728e-05	0.00475181	1	2	2	3.728e-05	0.111329	Brain_Frontal_Cortex
ENSG00000165915.13	SLC39A13	chr11:47428565-47428565	4.12087	0.12332	3.7745e-05	0.0297839	2	2	2	0.0006136	0.177071	Muscle_Skeletal
ENSG00000187741.14	FANCA	chr16:89847891-89847891	4.08816	0.224503	4.348e-05	0.00995827	1	3	3	4.348e-05	0.146546	Adipose
ENSG00000247077.6	PGAM5	chr12:133287459-133287459	4.06878	40.7355	4.726e-05	3.01544e-07	1	1	1	4.726e-05	0.000785556	Brain_Frontal_Cortex
ENSG00000107862.4	GBF1	chr10:104005122-104005122	4.0657	8.62944	4.78891e-05	7.00961e-06	2	2	2	0.0005554	0.00497721	Brain_Amygdala
ENSG00000178950.16	GAK	chr4:924361-924361	4.05744	0.332086	4.96136e-05	0.00447281	3	3	3	0.000562	0.114318	Muscle_Skeletal
ENSG00000109919.9	MTCH2	chr11:47655752-47655752	4.05539	0.0752363	5.005e-05	0.0751061	1	1	1	5.005e-05	0.442606	Brain_Frontal_Cortex
ENSG00000109919.9	MTCH2	chr11:47663049-47663049	4.03117	0.11686	5.55e-05	0.033732	1	1	1	5.55e-05	0.278111	Brain_Amygdala
ENSG00000136950.13	ARPC5L	chr9:127624679-127624679	4.01175	0.431421	6.027e-05	0.00263755	1	1	1	6.027e-05	0.0711602	Brain_Amygdala
ENSG00000136950.13	ARPC5L	chr9:127624679-127624679	4.01175	0.672754	6.027e-05	0.00114697	1	1	1	6.027e-05	0.0456333	Brain_Frontal_Cortex
ENSG00000114933.15	INO80D	chr2:206946396-206946396	4.01075	0.438441	6.05261e-05	0.00255112	2	2	2	0.0008967	0.119848	Adipose
ENSG00000139734.17	DIAPH3	chr13:60738936-60738936	3.98969	49.9729	6.616e-05	2.48239e-07	1	3	3	6.616e-05	0.00155885	Brain_Frontal_Cortex
ENSG00000185920.15	PTCH1	chr9:98279370-98279370	3.98772	5.38138	6.671e-05	1.78277e-05	1	1	1	6.671e-05	0.00747021	Brain_Amygdala
ENSG00000129219.13	PLD2	chr17:4710486-4710486	-3.97632	-0.12588	6.999e-05	0.0298704	1	2	2	6.999e-05	0.243882	Muscle_Skeletal
ENSG00000118407.14	FILIP1	chr6:76194895-76194895	3.97273	0.136486	7.1054e-05	0.0237398	2	2	2	1.493e-05	0.197129	Adipose
ENSG00000174945.13	AMZ1	chr7:2718989-2718989	-3.96757	-0.170202	7.26102e-05	0.0182193	2	2	2	6.4e-05	0.19187	Brain_Frontal_Cortex
ENSG00000058404.19	CAMK2B	chr7:44247258-44247258	-3.96176	-0.186002	7.44e-05	0.0132599	1	1	1	7.44e-05	0.161827	Brain_Amygdala
ENSG00000172247.3	C1QTNF4	chr11:47602729-47602729	-3.94399	-0.0512103	8.01361e-05	0.152872	2	3	3	6.145e-05	0.629979	Adipose
ENSG00000172878.13	METAP1D	chr2:172864150-172864150	3.93575	0.143604	8.29364e-05	0.0232316	2	2	2	8.641e-05	0.236555	Brain_Amygdala
ENSG00000163032.11	VSNL1	chr2:17720203-17720203	3.92191	4.58115	8.78509e-05	2.72866e-05	2	2	2	0.002654	0.0115703	Brain_Amygdala
ENSG00000267289.1	CTD-2623N2.11	chr19:9945354-9945354	-3.8762	-0.107399	0.0001061	0.0320008	1	1	1	0.0001061	0.275609	Adipose
ENSG00000267289.1	CTD-2623N2.11	chr19:9945354-9945354	-3.8762	-0.0698641	0.0001061	0.0779378	1	1	1	0.0001061	0.42368	Brain_Frontal_Cortex
ENSG00000267289.1	CTD-2623N2.11	chr19:9945354-9945354	-3.8762	-0.0635439	0.0001061	0.0900897	1	2	2	0.0001061	0.46582	Brain_Amygdala
ENSG00000172830.12	SSH3	chr11:67071584-67071584	3.86763	0.112806	0.0001099	0.0201289	1	1	1	0.0001099	0.554051	Brain_Frontal_Cortex
ENSG00000283199.1	ABC13-47488600E17.1	chr13:114743579-114743579	-3.86019	-0.53583	0.0001133	0.00166606	1	1	1	0.0001133	0.0731575	Brain_Amygdala
ENSG00000172878.13	METAP1D	chr2:172864150-172864150	3.8596	0.124742	0.000113573	0.0276797	3	3	3	8.641e-05	0.165036	Adipose
ENSG00000173660.11	UQCRH	chr1:46768864-46768864	-3.8557	-22.9848	0.0001154	6.62065e-07	1	1	1	0.0001154	0.00516863	Brain_Amygdala
ENSG00000132128.16	LRRC41	chr1:46768864-46768864	-3.8557	-0.883579	0.0001154	0.00083214	1	1	1	0.0001154	0.134453	Muscle_Skeletal
ENSG00000132128.16	LRRC41	chr1:46768864-46768864	-3.8557	-0.64916	0.0001154	0.00168712	1	1	1	0.0001154	0.183006	Adipose
ENSG00000132128.16	LRRC41	chr1:46768864-46768864	-3.8557	-0.501532	0.0001154	0.00207558	1	1	1	0.0001154	0.236874	Brain_Frontal_Cortex
ENSG00000132128.16	LRRC41	chr1:46768864-46768864	-3.8557	-0.363914	0.0001154	0.00264111	1	1	1	0.0001154	0.326451	Brain_Amygdala
ENSG00000172247.3	C1QTNF4	chr11:47615729-47615729	-3.84905	-0.232268	0.000118577	0.00771267	2	2	2	3.728e-05	0.12763	Brain_Amygdala
ENSG00000172830.12	SSH3	chr11:67070484-67070484	3.8475	0.149712	0.000119331	0.00944903	2	2	2	0.0001099	0.411599	Brain_Amygdala
ENSG00000271843.1	RP11-245J9.5	chr3:63994505-63994505	-3.84389	-1.67081	0.0001211	0.000144678	1	2	2	0.0001211	0.0182546	Adipose
ENSG00000109919.9	MTCH2	chr11:47669665-47669665	3.84207	0.456515	0.000122	0.00175108	1	1	1	0.000122	0.0674677	Adipose
ENSG00000109919.9	MTCH2	chr11:47650138-47650138	3.83415	0.120129	0.000126	0.0259687	1	1	1	0.000126	0.256391	Muscle_Skeletal
ENSG00000136950.13	ARPC5L	chr9:127624679-127624679	3.81312	0.295166	0.000137225	0.00539434	2	2	2	6.027e-05	0.149151	Muscle_Skeletal
ENSG00000076201.14	PTPN23	chr3:47422152-47422152	3.80835	0.661353	0.0001399	0.000874934	1	1	1	0.0001399	0.0436983	Brain_Frontal_Cortex
ENSG00000076201.14	PTPN23	chr3:47422152-47422152	3.80835	0.492103	0.0001399	0.00155376	1	1	1	0.0001399	0.0587276	Brain_Amygdala
ENSG00000076201.14	PTPN23	chr3:47422152-47422152	3.80835	0.29229	0.0001399	0.00462185	1	1	1	0.0001399	0.0988743	Adipose
ENSG00000105982.16	RNF32	chr7:156432793-156432793	3.80779	0.236021	0.000140214	0.00828991	2	3	3	0.0001391	0.28602	Adipose
ENSG00000153814.11	JAZF1	chr7:28196222-28196222	3.80275	0.154943	0.0001431	0.01626	1	1	1	0.0001431	0.182647	Adipose
ENSG00000185650.9	ZFP36L1	chr14:69261472-69261472	-3.79829	-0.518559	0.0001457	0.00170423	1	2	2	0.0001457	0.0543815	Brain_Amygdala
ENSG00000266490.1	CTD-2349P21.9	chr17:29119761-29119761	3.78613	0.0793658	0.000153011	0.0600444	2	2	2	0.0002993	0.296428	Muscle_Skeletal
ENSG00000100889.11	PCK2	chr14:24563212-24563212	3.77846	0.104747	0.0001578	0.0447699	1	1	1	0.0001578	0.294998	Brain_Amygdala
ENSG00000266490.1	CTD-2349P21.9	chr17:29119004-29119004	3.7746	0.0415008	0.000160265	0.257839	2	2	2	0.0002993	0.539976	Brain_Amygdala
ENSG00000196588.14	MKL1	chr22:41032863-41032863	-3.76688	-0.428779	0.0001653	0.00195433	1	2	2	0.0001653	0.0820936	Brain_Amygdala
ENSG00000144824.20	PHLDB2	chr3:111451104-111451104	-3.75884	-20.7198	0.0001707	9.36644e-07	1	2	2	0.0001707	0.00177126	Brain_Frontal_Cortex
ENSG00000143155.12	TIPRL	chr1:168147892-168147892	-3.75585	-0.308148	0.000172753	0.00325007	2	2	2	0.0002466	0.107908	Adipose
ENSG00000185920.15	PTCH1	chr9:98278413-98278413	3.75549	1.31576	0.000173002	0.000254421	2	2	2	0.000189	0.0403114	Brain_Frontal_Cortex
ENSG00000283199.1	ABC13-47488600E17.1	chr13:114743190-114743190	-3.75376	-0.29246	0.0001742	0.00564743	1	1	1	0.0001742	0.130274	Brain_Frontal_Cortex
ENSG00000233760.1	AC004947.2	chr7:26581796-26581796	3.75261	0.499437	0.000175	0.00165988	1	1	1	0.000175	0.0650733	Adipose
ENSG00000170921.15	TANC2	chr17:61076428-61076428	3.75109	0.156955	0.000176066	0.01658	2	3	3	0.000177	0.218869	Muscle_Skeletal
ENSG00000185920.15	PTCH1	chr9:98278413-98278413	3.73328	0.316385	0.000189	0.00417583	1	1	1	0.000189	0.166569	Adipose
ENSG00000185920.15	PTCH1	chr9:98278413-98278413	3.73328	0.322607	0.000189	0.00401537	1	1	1	0.000189	0.163356	Muscle_Skeletal
ENSG00000172878.13	METAP1D	chr2:172864845-172864845	3.73056	0.141909	0.000191055	0.0166809	3	3	3	0.001983	0.162749	Muscle_Skeletal
ENSG00000204520.12	MICA	chr6:31359160-31359160	-3.72066	-0.134076	0.0001987	0.0409847	1	3	3	0.0001987	0.557148	Brain_Amygdala
ENSG00000178188.14	SH2B1	chr16:28867061-28867061	-3.71476	-0.162575	0.0002034	0.0146523	1	1	1	0.0002034	0.176534	Adipose
ENSG00000123411.14	IKZF4	chr12:56401085-56401085	3.71302	2.18973	0.0002048	7.90646e-05	1	1	1	0.0002048	0.0129696	Brain_Frontal_Cortex
ENSG00000123411.14	IKZF4	chr12:56401085-56401085	3.71302	1.07926	0.0002048	0.00031856	1	1	1	0.0002048	0.0263144	Brain_Amygdala
ENSG00000146576.12	C7orf26	chr7:6629402-6629402	3.71117	0.888225	0.0002063	0.000458031	1	1	1	0.0002063	0.0332123	Brain_Frontal_Cortex
ENSG00000146576.12	C7orf26	chr7:6629402-6629402	3.71117	0.834624	0.0002063	0.000571462	1	1	1	0.0002063	0.0353453	Adipose
ENSG00000196296.13	ATP2A1	chr16:28893137-28893137	3.70463	0.185022	0.0002117	0.0106938	1	1	1	0.0002117	0.154036	Brain_Amygdala
ENSG00000196296.13	ATP2A1	chr16:28893137-28893137	3.70463	0.141156	0.0002117	0.0174951	1	1	1	0.0002117	0.201904	Brain_Frontal_Cortex
ENSG00000172247.3	C1QTNF4	chr11:47615729-47615729	-3.69777	-0.0495859	0.000217504	0.133927	3	3	3	0.000122	0.587664	Muscle_Skeletal
ENSG00000196296.13	ATP2A1	chr16:28889486-28889486	3.6878	0.442771	0.0002262	0.00199534	1	1	1	0.0002262	0.0643674	Muscle_Skeletal
ENSG00000063660.8	GPC1	chr2:241375632-241375632	-3.68422	-0.24276	0.000229402	0.00718686	2	2	2	0.002439	0.166113	Muscle_Skeletal
ENSG00000172508.10	CARNS1	chr11:67182383-67182383	-3.68415	-0.109188	0.000229465	0.0195421	2	2	2	9.16999e-07	0.225871	Muscle_Skeletal
ENSG00000101489.19	CELF4	chr18:35146206-35146206	-3.67987	-2.43435	0.000233356	6.72466e-05	2	2	2	0.0002608	0.013908	Brain_Amygdala
ENSG00000197713.14	RPE	chr2:210866359-210866359	-3.6757	-0.258285	0.0002372	0.00597283	1	1	1	0.0002372	0.107246	Muscle_Skeletal
ENSG00000182107.6	TMEM30B	chr14:61654807-61654807	-3.66277	-0.427641	0.0002495	0.00218776	1	1	1	0.0002495	0.0713215	Muscle_Skeletal
ENSG00000136935.13	GOLGA1	chr9:127710312-127710312	3.65954	0.157591	0.000252669	0.0157393	2	2	2	0.000285	0.173471	Muscle_Skeletal
ENSG00000068078.17	FGFR3	chr4:1745152-1745152	3.65584	0.0539682	0.000256339	0.148665	2	2	2	0.002871	0.451792	Muscle_Skeletal
ENSG00000213699.8	SLC35F6	chr2:26986791-26986791	-3.65293	-0.131475	0.000259264	0.0236124	2	2	2	0.0007998	0.148533	Adipose
ENSG00000171722.12	SPATA46	chr1:162344558-162344558	3.63834	2041.08	0.0002744	1.04675e-10	1	1	1	0.0002744	1.63639e-05	Brain_Frontal_Cortex
ENSG00000117360.12	PRPF3	chr1:150293153-150293153	-3.63731	-4.40695	0.0002755	2.39788e-05	1	1	1	0.0002755	0.00671666	Brain_Frontal_Cortex
ENSG00000117360.12	PRPF3	chr1:150293153-150293153	-3.63731	-7.02695	0.0002755	8.01395e-06	1	1	1	0.0002755	0.00421235	Brain_Amygdala
ENSG00000117360.12	PRPF3	chr1:150293153-150293153	-3.63731	-2.83955	0.0002755	5.29029e-05	1	1	1	0.0002755	0.0104242	Adipose
ENSG00000136950.13	ARPC5L	chr9:127624679-127624679	3.63627	0.321519	0.00027662	0.0043861	2	2	2	6.027e-05	0.150583	Adipose
ENSG00000065060.16	UHRF1BP1	chr6:34759502-34759502	-3.6276	-0.0485318	0.000286067	0.142869	2	2	2	3.98e-06	0.504404	Muscle_Skeletal
ENSG00000266490.1	CTD-2349P21.9	chr17:29119761-29119761	3.62712	0.0466274	0.000286605	0.182993	2	2	2	0.0002993	0.649428	Brain_Frontal_Cortex
ENSG00000197713.14	RPE	chr2:210866359-210866359	-3.6245	-0.23326	0.000289523	0.00683139	2	2	2	0.0002372	0.113637	Brain_Frontal_Cortex
ENSG00000197713.14	RPE	chr2:210866359-210866359	-3.62432	-0.324337	0.000289717	0.00360008	2	2	2	0.0002372	0.0799898	Brain_Amygdala
ENSG00000158560.14	DYNC1I1	chr7:95401697-95401697	-3.61573	-0.124933	0.0002995	0.0247316	1	2	2	0.0002995	0.22412	Muscle_Skeletal
ENSG00000171522.5	PTGER4	chr5:40320006-40320006	-3.61444	-0.346664	0.000301	0.00326486	1	2	2	0.000301	0.0827891	Muscle_Skeletal
ENSG00000143374.16	TARS2	chr1:150459715-150459715	-3.60808	-0.119619	0.000308472	0.0282052	2	2	2	0.0001862	0.23286	Adipose
ENSG00000101342.9	TLDC2	chr20:35509409-35509409	3.5926	0.359253	0.0003274	0.00223927	1	1	1	0.0003274	0.0968678	Adipose
ENSG00000196588.14	MKL1	chr22:41027870-41027870	3.58338	0.209906	0.00033918	0.00893237	2	2	2	0.0001653	0.149953	Muscle_Skeletal
ENSG00000131981.15	LGALS3	chr14:55591098-55591098	-3.58	-0.288331	0.0003436	0.00505049	1	1	1	0.0003436	0.09607	Brain_Amygdala
ENSG00000058404.19	CAMK2B	chr7:44226090-44226090	-3.57992	-0.16313	0.0003437	0.0143895	1	1	1	0.0003437	0.175934	Brain_Frontal_Cortex
ENSG00000230658.1	KLHL7-AS1	chr7:23144914-23144914	3.57989	0.0137014	0.000343744	1.95232	2	2	2	0.0005022	1.10592	Adipose
ENSG00000144233.9	AMMECR1L	chr2:128640829-128640829	3.57962	0.242152	0.0003441	0.00633941	1	1	1	0.0003441	0.113978	Adipose
ENSG00000230658.1	KLHL7-AS1	chr7:23144947-23144947	3.56427	0.0137729	0.000364867	1.79785	2	2	2	0.0005022	1.04029	Brain_Frontal_Cortex
ENSG00000230658.1	KLHL7-AS1	chr7:23144914-23144914	3.56422	0.0136474	0.000364944	1.91256	2	2	2	0.0005022	1.12061	Brain_Amygdala
ENSG00000168356.11	SCN11A	chr3:38991598-38991598	-3.56399	-0.127713	0.000365258	0.0136219	2	2	2	0.0002952	0.407751	Brain_Frontal_Cortex
ENSG00000069020.18	MAST4	chr5:65892243-65892243	3.56396	0.054166	0.0003653	0.12727	1	2	2	0.0003653	0.511391	Muscle_Skeletal
ENSG00000119414.11	PPP6C	chr9:127954278-127954278	-3.56103	-0.296126	0.0003694	0.00471677	1	1	1	0.0003694	0.101984	Adipose
ENSG00000272514.5	CFAP206	chr6:88116036-88116036	3.5599	0.153393	0.000371	0.0215742	1	1	1	0.000371	0.49872	Muscle_Skeletal
ENSG00000272514.5	CFAP206	chr6:88037495-88037495	3.5599	0.130361	0.000371	0.0298915	1	2	2	0.000371	0.586831	Adipose
ENSG00000197713.14	RPE	chr2:210866359-210866359	-3.55858	-0.244528	0.00037286	0.00700451	2	2	2	0.0002372	0.10258	Adipose
ENSG00000122958.14	VPS26A	chr10:70883068-70883068	3.54806	0.576385	0.000388078	0.00136579	2	2	2	0.0008345	0.0590914	Brain_Amygdala
ENSG00000253669.3	KB-1732A1.1	chr8:103817106-103817106	3.54372	0.086234	0.000394518	0.0586245	2	2	2	3.355e-05	0.202015	Brain_Frontal_Cortex
ENSG00000127445.13	PIN1	chr19:9942222-9942222	-3.54274	-0.419826	0.000396	0.00214786	1	1	1	0.000396	0.0676471	Adipose
ENSG00000115361.7	ACADL	chr2:211317995-211317995	3.54174	1.52132	0.0003975	0.000173223	1	1	1	0.0003975	0.0180763	Brain_Frontal_Cortex
ENSG00000173611.17	SCAI	chr9:127767144-127767144	-3.53876	-0.130139	0.000402014	0.0228093	3	3	3	0.0002298	0.165297	Muscle_Skeletal
ENSG00000112701.17	SENP6	chr6:76311478-76311478	3.53453	0.192189	0.0004085	0.0119274	1	2	2	0.0004085	0.152454	Brain_Amygdala
ENSG00000112701.17	SENP6	chr6:76311478-76311478	3.53453	0.142625	0.0004085	0.0198367	1	1	1	0.0004085	0.205433	Brain_Frontal_Cortex
ENSG00000070778.12	PTPN21	chr14:89021247-89021247	-3.53375	-0.503247	0.000409707	0.00151976	2	2	2	0.0004338	0.0476878	Brain_Frontal_Cortex
ENSG00000105875.13	WDR91	chr7:134895334-134895334	-3.53341	-0.210863	0.000410234	0.00746229	2	2	2	0.0004838	0.138718	Brain_Frontal_Cortex
ENSG00000121005.8	CRISPLD1	chr8:75896771-75896771	3.53051	0.0825025	0.000414767	0.0467519	2	2	2	0.000476	0.190153	Brain_Amygdala
ENSG00000177084.16	POLE	chr12:133264332-133264332	3.52489	0.0397117	0.000423654	0.242458	3	3	3	8.125e-05	0.345252	Muscle_Skeletal
ENSG00000163655.15	GMPS	chr3:155588148-155588148	-3.51764	-0.804235	0.000435407	0.000553933	2	2	2	4.039e-05	0.0252126	Brain_Frontal_Cortex
ENSG00000054967.12	RELT	chr11:73005788-73005788	-3.51552	-0.191142	0.0004389	0.0090011	1	1	1	0.0004389	0.208746	Adipose
ENSG00000121310.16	ECHDC2	chr1:53386869-53386869	3.51139	0.419857	0.000445768	0.00431426	3	3	3	0.003352	0.206199	Brain_Frontal_Cortex
ENSG00000159596.6	TMEM69	chr1:46154066-46154066	-3.51096	-0.31333	0.0004465	0.00701796	1	2	2	0.0004465	0.366387	Adipose
ENSG00000168488.18	ATXN2L	chr16:28834539-28834539	-3.50757	-0.33197	0.000452212	0.00310718	2	3	3	0.000561	0.0808571	Adipose
ENSG00000163032.11	VSNL1	chr2:17720203-17720203	-3.50677	-0.2872	0.000453582	0.00476803	2	3	3	0.002654	0.0935806	Muscle_Skeletal
ENSG00000183114.7	FAM43B	chr1:20878448-20878448	-3.50494	-0.105944	0.000456714	0.0355539	3	3	3	0.0008564	0.219551	Adipose
ENSG00000142507.9	PSMB6	chr17:4699552-4699552	-3.5017	-1.71172	0.0004623	0.00011247	1	1	1	0.0004623	0.0152478	Adipose
ENSG00000213699.8	SLC35F6	chr2:26987488-26987488	3.49335	1.26818	0.000477	0.000216237	1	1	1	0.000477	0.0211327	Muscle_Skeletal
ENSG00000213699.8	SLC35F6	chr2:26987488-26987488	-3.49335	-0.634046	0.000477	0.000862518	1	1	1	0.000477	0.0422682	Brain_Frontal_Cortex
ENSG00000131558.14	EXOC4	chr7:132938039-132938039	-3.48827	-0.0654118	0.000486152	0.0765256	3	3	3	0.000352	0.436253	Adipose
ENSG00000227946.1	AC007383.3	chr2:206948548-206948548	-3.48611	-0.658749	0.0004901	0.00116185	1	1	1	0.0004901	0.0727136	Brain_Frontal_Cortex
ENSG00000183087.14	GAS6	chr13:114565694-114565694	3.48307	0.173054	0.0004957	0.0118874	1	2	2	0.0004957	0.233454	Adipose
ENSG00000260910.1	LINC00565	chr13:114631075-114631075	3.48307	0.0981692	0.0004957	0.03694	1	1	1	0.0004957	0.411534	Adipose
ENSG00000266472.5	MRPS21	chr1:150265704-150265704	3.48304	0.14034	0.000495748	0.0242493	2	2	2	0.002693	0.510318	Brain_Frontal_Cortex
ENSG00000165916.8	PSMC3	chr11:47448334-47448334	3.48302	0.210555	0.0004958	0.0065216	1	2	2	0.0004958	0.133457	Brain_Frontal_Cortex
ENSG00000165916.8	PSMC3	chr11:47448334-47448334	3.48302	0.199246	0.0004958	0.00737412	1	2	2	0.0004958	0.141032	Brain_Amygdala
ENSG00000165916.8	PSMC3	chr11:47401448-47401448	3.48302	0.193512	0.0004958	0.00842	1	2	2	0.0004958	0.145211	Adipose
ENSG00000096717.11	SIRT1	chr10:69643617-69643617	-3.48248	-0.468735	0.000496786	0.00278842	2	2	2	0.003228	0.0954284	Adipose
ENSG00000156931.15	VPS8	chr3:184529990-184529990	-3.48119	-0.0580768	0.0004992	0.10589	1	2	2	0.0004992	0.976293	Brain_Amygdala
ENSG00000122550.17	KLHL7	chr7:23123036-23123036	-3.47958	-0.311011	0.0005022	0.00367931	1	2	2	0.0005022	0.08392	Muscle_Skeletal
ENSG00000122958.14	VPS26A	chr10:70883068-70883068	3.47812	0.522414	0.000504944	0.00140013	2	2	2	0.0008345	0.0624899	Brain_Frontal_Cortex
ENSG00000120049.18	KCNIP2	chr10:103603162-103603162	3.47718	0.309876	0.000506727	0.00396073	2	2	2	0.0004594	0.0991671	Muscle_Skeletal
ENSG00000158792.15	SPATA2L	chr16:89768506-89768506	3.47473	0.171454	0.000511366	0.0138271	2	2	2	0.001395	0.162478	Muscle_Skeletal
ENSG00000178188.14	SH2B1	chr16:28857645-28857645	-3.46941	-0.476334	0.0005216	0.00149584	1	1	1	0.0005216	0.0554233	Muscle_Skeletal
ENSG00000178952.10	TUFM	chr16:28857645-28857645	3.46941	0.109518	0.0005216	0.0319713	1	1	1	0.0005216	0.241056	Brain_Amygdala
ENSG00000178952.10	TUFM	chr16:28857645-28857645	3.46941	0.121562	0.0005216	0.0244178	1	1	1	0.0005216	0.217173	Brain_Frontal_Cortex
ENSG00000158792.15	SPATA2L	chr16:89768056-89768056	3.46379	0.228808	0.000532615	0.00789509	2	2	2	0.00108	0.120525	Brain_Amygdala
ENSG00000109472.13	CPE	chr4:166282109-166282109	-3.45676	-0.159716	0.000546722	0.0134113	2	2	2	0.0004687	0.155777	Muscle_Skeletal
ENSG00000153814.11	JAZF1	chr7:28196413-28196413	3.45358	0.0541406	0.000553197	0.112529	2	2	2	0.0001466	0.268445	Muscle_Skeletal
ENSG00000101577.9	LPIN2	chr18:2994797-2994797	-3.45129	-0.103725	0.000557923	0.0326779	4	5	5	0.007001	0.249315	Adipose
ENSG00000136933.16	RABEPK	chr9:127968496-127968496	-3.45105	-0.211114	0.0005584	0.00759327	1	1	1	0.0005584	0.129788	Muscle_Skeletal
ENSG00000215595.1	C20orf202	chr20:1183991-1183991	-3.45014	-0.37703	0.000560286	0.00307632	2	2	2	0.0009714	0.157354	Muscle_Skeletal
ENSG00000184206.11	GOLGA6L4	chr15:84832805-84832805	3.44889	0.0433763	0.0005629	0.197597	1	2	2	0.0005629	0.746952	Brain_Frontal_Cortex
ENSG00000155096.13	AZIN1	chr8:103906125-103906125	-3.44652	-0.871158	0.000567848	0.000415752	2	2	2	0.0004849	0.0526624	Brain_Amygdala
ENSG00000112531.16	QKI	chr6:163834578-163834578	3.44366	7.98764	0.0005739	1.53809e-05	1	1	1	0.0005739	0.0125193	Brain_Amygdala
ENSG00000112531.16	QKI	chr6:163834578-163834578	3.44366	7.45947	0.0005739	2.01053e-05	1	1	1	0.0005739	0.0134058	Brain_Frontal_Cortex
ENSG00000110237.3	ARHGEF17	chr11:73019132-73019132	3.44357	1.413	0.000574089	0.000168221	2	2	2	0.0006191	0.0219355	Brain_Frontal_Cortex
ENSG00000143147.14	GPR161	chr1:168106000-168106000	3.43934	0.14375	0.000583139	0.0143189	3	3	3	0.008452	0.187055	Muscle_Skeletal
ENSG00000172878.13	METAP1D	chr2:172862314-172862314	3.43782	0.131925	0.000586426	0.0167372	2	2	2	0.00345	0.221439	Brain_Frontal_Cortex
ENSG00000181754.6	AMIGO1	chr1:110052139-110052139	3.43631	0.466812	0.0005897	0.00170302	1	2	2	0.0005897	0.0756193	Brain_Amygdala
ENSG00000108106.13	UBE2S	chr19:55919127-55919127	-3.43049	-5.64303	0.0006025	1.39554e-05	1	1	1	0.0006025	0.0146552	Muscle_Skeletal
ENSG00000108106.13	UBE2S	chr19:55919127-55919127	-3.43049	-3.12105	0.0006025	4.95012e-05	1	1	1	0.0006025	0.0264975	Brain_Amygdala
ENSG00000108106.13	UBE2S	chr19:55919127-55919127	-3.43049	-2.94874	0.0006025	5.15774e-05	1	1	1	0.0006025	0.0280459	Brain_Frontal_Cortex
ENSG00000260259.1	LINC02166	chr16:89753067-89753067	-3.42769	-0.0264256	0.000608733	0.450604	2	3	3	0.0006533	0.614507	Brain_Frontal_Cortex
ENSG00000278023.5	RDM1	chr17:34257637-34257637	-3.42638	-0.0700439	0.000611683	0.0448235	2	2	2	0.0004049	0.460625	Brain_Frontal_Cortex
ENSG00000165915.13	SLC39A13	chr11:47428565-47428565	3.42553	0.15724	0.0006136	0.0125811	1	1	1	0.0006136	0.181888	Brain_Frontal_Cortex
ENSG00000115365.11	LANCL1	chr2:211342502-211342502	-3.4246	-0.46733	0.0006157	0.00159056	1	1	1	0.0006157	0.0552073	Brain_Amygdala
ENSG00000110237.3	ARHGEF17	chr11:73019132-73019132	-3.42311	-1.62916	0.0006191	0.000130969	1	1	1	0.0006191	0.019151	Adipose
ENSG00000110237.3	ARHGEF17	chr11:73019132-73019132	3.42311	1.63138	0.0006191	0.000135552	1	1	1	0.0006191	0.0191249	Brain_Amygdala
ENSG00000070778.12	PTPN21	chr14:89021030-89021030	3.4206	0.216138	0.000624834	0.00545382	2	2	2	0.002726	0.257107	Muscle_Skeletal
ENSG00000104728.15	ARHGEF10	chr8:1759446-1759446	-3.4179	-0.16688	0.000631066	0.0109734	2	2	2	0.0006666	0.2028	Brain_Frontal_Cortex
ENSG00000125651.13	GTF2F1	chr19:6393152-6393152	3.41171	0.18059	0.000645557	0.0117518	3	3	3	0.002713	0.249334	Brain_Frontal_Cortex
ENSG00000272899.3	RP11-309L24.4	chr7:128506235-128506235	-3.41058	-0.0755087	0.000648244	0.0515206	4	4	4	0.01579	0.350092	Adipose
ENSG00000260259.1	LINC02166	chr16:89753031-89753031	-3.40846	-0.0782853	0.0006533	0.0545768	1	1	1	0.0006533	0.350002	Brain_Amygdala
ENSG00000025796.13	SEC63	chr6:108280864-108280864	3.40825	0.99724	0.0006538	0.000443062	1	1	1	0.0006538	0.0433196	Adipose
ENSG00000157837.15	SPPL3	chr12:121340246-121340246	3.40435	0.0861773	0.000663223	0.0584757	2	2	2	0.003776	0.312076	Brain_Frontal_Cortex
ENSG00000156639.11	ZFAND3	chr6:37786838-37786838	-3.40374	-0.594003	0.0006647	0.000898247	1	1	1	0.0006647	0.0816494	Brain_Frontal_Cortex
ENSG00000165474.5	GJB2	chr13:20767383-20767383	3.40033	0.0991383	0.000673048	0.0202932	2	2	2	0.002615	0.404291	Brain_Amygdala
ENSG00000100077.14	GRK3	chr22:25878282-25878282	-3.3999	-0.0696121	0.0006741	0.045297	1	2	2	0.0006741	0.560247	Muscle_Skeletal
ENSG00000054967.12	RELT	chr11:73091913-73091913	-3.39744	-0.251336	0.0006802	0.00493155	1	1	1	0.0006802	0.121351	Muscle_Skeletal
ENSG00000167523.13	SPATA33	chr16:89724076-89724076	-3.39591	-0.158031	0.000684	0.0145719	1	2	2	0.000684	0.174649	Adipose
ENSG00000167523.13	SPATA33	chr16:89724076-89724076	-3.39591	-0.122624	0.000684	0.0238568	1	2	2	0.000684	0.225079	Muscle_Skeletal
ENSG00000135972.8	MRPS9	chr2:105658881-105658881	3.39356	0.5727	0.0006899	0.00463309	1	2	2	0.0006899	0.308538	Brain_Frontal_Cortex
ENSG00000135972.8	MRPS9	chr2:105658881-105658881	3.39356	0.371216	0.0006899	0.00688756	1	2	2	0.0006899	0.476003	Adipose
ENSG00000213533.11	TMEM110	chr3:52875772-52875772	-3.38897	-0.0891509	0.000701566	0.0415022	2	2	2	0.00152	0.379467	Muscle_Skeletal
ENSG00000213533.11	TMEM110	chr3:52928334-52928334	-3.3883	-0.0849276	0.000703263	0.0385416	2	2	2	0.001069	0.207701	Brain_Frontal_Cortex
ENSG00000027075.14	PRKCH	chr14:61654709-61654709	-3.3872	-0.0919381	0.00070609	0.0402898	2	2	2	0.0006761	0.297077	Muscle_Skeletal
ENSG00000242759.6	LINC00882	chr3:106956724-106956724	3.38445	0.454564	0.0007132	0.00167562	1	1	1	0.0007132	0.0589576	Adipose
ENSG00000128708.12	HAT1	chr2:172779122-172779122	3.38067	0.860059	0.0007231	0.000229779	1	1	1	0.0007231	0.0431366	Brain_Amygdala
ENSG00000128708.12	HAT1	chr2:172779122-172779122	3.38067	0.90125	0.0007231	0.000213239	1	1	1	0.0007231	0.0411651	Brain_Frontal_Cortex
ENSG00000163482.11	STK36	chr2:219536966-219536966	3.37966	0.519622	0.000725749	0.00124989	2	2	2	0.000411	0.049242	Adipose
ENSG00000021826.14	CPS1	chr2:211342138-211342138	-3.37416	-0.102941	0.0007404	0.0311236	1	1	1	0.0007404	0.249657	Brain_Frontal_Cortex
ENSG00000269155.2	RP3-431P23.5	chr6:168196208-168196208	-3.3735	-0.126937	0.0007422	0.0220393	1	1	1	0.0007422	0.230035	Adipose
ENSG00000125651.13	GTF2F1	chr19:6393152-6393152	3.37258	0.116642	0.000744673	0.0272183	3	3	3	0.002713	0.319461	Adipose
ENSG00000157837.15	SPPL3	chr12:121341495-121341495	3.37214	0.160874	0.000745872	0.019061	2	2	2	0.003429	0.190127	Muscle_Skeletal
ENSG00000183396.3	TMEM89	chr3:48658844-48658844	-3.37004	-0.16168	0.000751559	0.0080234	2	2	2	0.000867	0.261679	Adipose
ENSG00000121005.8	CRISPLD1	chr8:75896768-75896768	3.35792	0.164731	0.0007853	0.0110186	1	1	1	0.0007853	0.171188	Adipose
ENSG00000115163.14	CENPA	chr2:26986791-26986791	3.35286	3.13303	0.0007998	3.27378e-05	1	1	1	0.0007998	0.00823484	Brain_Frontal_Cortex
ENSG00000239732.3	TLR9	chr3:52261031-52261031	3.35262	0.567845	0.0008005	0.00104203	1	1	1	0.0008005	0.0470198	Muscle_Skeletal
ENSG00000177084.16	POLE	chr12:133259752-133259752	3.35025	0.0362027	0.0008074	0.243957	1	1	1	0.0008074	0.729227	Brain_Frontal_Cortex
ENSG00000115652.14	UXS1	chr2:106810583-106810583	3.34836	0.388116	0.000812922	0.00173415	2	2	2	0.003707	0.110966	Brain_Amygdala
ENSG00000163032.11	VSNL1	chr2:17720203-17720203	-3.34734	-0.318784	0.0008159	0.00363207	2	3	3	0.003074	0.0837297	Adipose
ENSG00000185664.14	PMEL	chr12:56366160-56366160	-3.34619	-0.505848	0.0008193	0.000635579	1	1	1	0.0008193	0.0788775	Brain_Frontal_Cortex
ENSG00000185664.14	PMEL	chr12:56366160-56366160	3.34619	0.847092	0.0008193	0.000246479	1	1	1	0.0008193	0.0471023	Brain_Amygdala
ENSG00000109736.14	MFSD10	chr4:2935618-2935618	-3.34568	-0.305868	0.000820796	0.00475221	2	3	3	0.003974	0.232938	Muscle_Skeletal
ENSG00000214753.2	HNRNPUL2	chr11:62494700-62494700	-3.33976	-3.68479	0.0008385	3.38564e-05	1	2	2	0.0008385	0.00982417	Adipose
ENSG00000163806.15	SPDYA	chr2:29005602-29005602	-3.33913	-1.41639	0.0008404	0.000162995	1	1	1	0.0008404	0.0178623	Brain_Frontal_Cortex
ENSG00000143147.14	GPR161	chr1:168106000-168106000	3.33846	0.180151	0.00084245	0.00867823	3	3	3	0.008452	0.151438	Adipose
ENSG00000213533.11	TMEM110	chr3:52869830-52869830	-3.334	-0.168729	0.000856079	0.0100302	2	2	2	0.001069	0.184258	Adipose
ENSG00000108515.17	ENO3	chr17:4941100-4941100	-3.33127	-0.128296	0.0008645	0.0238622	1	1	1	0.0008645	0.221363	Brain_Amygdala
ENSG00000115556.13	PLCD4	chr2:219472319-219472319	3.33053	0.205343	0.0008668	0.00798086	1	2	2	0.0008668	0.132461	Adipose
ENSG00000115556.13	PLCD4	chr2:219472734-219472734	3.33053	0.0604189	0.0008668	0.086573	1	1	1	0.0008668	0.45019	Brain_Frontal_Cortex
ENSG00000100889.11	PCK2	chr14:24527672-24527672	-3.3293	-0.134368	0.000870644	0.0199991	2	2	2	0.0002095	0.171797	Adipose
ENSG00000134824.13	FADS2	chr11:61556039-61556039	3.3281	0.0817575	0.0008744	0.0525905	1	1	1	0.0008744	0.434211	Adipose
ENSG00000134824.13	FADS2	chr11:61560081-61560081	3.3281	0.0988689	0.0008744	0.0347948	1	2	2	0.0008744	0.359061	Muscle_Skeletal
ENSG00000229373.8	LINC00452	chr13:114740268-114740268	3.32689	0.200116	0.0008782	0.00862088	1	1	1	0.0008782	0.13842	Muscle_Skeletal
ENSG00000267440.1	CTC-501O10.1	chr17:41723265-41723265	-3.32553	-2.12647	0.0008825	4.24806e-05	1	1	1	0.0008825	0.0215851	Adipose
ENSG00000118007.12	STAG1	chr3:136471332-136471332	3.32389	1.78735	0.0008877	9.27113e-05	1	1	1	0.0008877	0.0242818	Brain_Amygdala
ENSG00000118007.12	STAG1	chr3:136471332-136471332	3.32389	1.83945	0.0008877	8.87795e-05	1	1	1	0.0008877	0.023594	Brain_Frontal_Cortex
ENSG00000128708.12	HAT1	chr2:172779122-172779122	3.32255	0.672596	0.000891992	0.000367079	2	2	2	0.0007231	0.0536663	Muscle_Skeletal
ENSG00000123411.14	IKZF4	chr12:56394954-56394954	3.32233	0.173954	0.0008927	0.0106073	1	1	1	0.0008927	0.146591	Adipose
ENSG00000114933.15	INO80D	chr2:206951515-206951515	3.32108	0.171316	0.0008967	0.010849	1	1	1	0.0008967	0.147097	Muscle_Skeletal
ENSG00000177830.17	CHID1	chr11:910259-910259	3.31761	0.331382	0.0009079	0.00285608	1	1	1	0.0009079	0.077554	Adipose
ENSG00000171680.21	PLEKHG5	chr1:6569891-6569891	3.31761	0.313518	0.0009079	0.00309153	1	1	1	0.0009079	0.0921798	Muscle_Skeletal
ENSG00000186160.4	CYP4Z1	chr1:47317842-47317842	-3.31748	-0.0953722	0.000908323	0.0355976	2	2	2	0.003498	0.366918	Adipose
ENSG00000135913.10	USP37	chr2:219431291-219431291	3.31724	0.409108	0.0009091	0.00202608	1	1	1	0.0009091	0.0730858	Brain_Frontal_Cortex
ENSG00000182158.14	CREB3L2	chr7:137546551-137546551	3.31535	0.566626	0.0009153	0.00101753	1	3	3	0.0009153	0.0450033	Muscle_Skeletal
ENSG00000263603.1	CTD-2349P21.5	chr17:29056395-29056395	-3.3137	-0.122353	0.0009207	0.015796	1	1	1	0.0009207	0.293413	Adipose
ENSG00000108578.14	BLMH	chr17:28619370-28619370	-3.31095	-0.183514	0.000929807	0.0104521	2	3	3	0.001429	0.144706	Brain_Frontal_Cortex
ENSG00000112530.11	PACRG	chr6:163144683-163144683	3.30876	0.0818662	0.0009371	0.0704245	1	2	2	0.0009371	0.51914	Brain_Frontal_Cortex
ENSG00000112530.11	PACRG	chr6:163149024-163149024	3.30876	0.0593874	0.0009371	0.119932	1	1	1	0.0009371	0.71564	Adipose
ENSG00000164039.14	BDH2	chr4:104020422-104020422	-3.30515	-0.0683422	0.00094926	0.0846218	2	2	2	0.001889	0.237107	Brain_Amygdala
ENSG00000134698.10	AGO4	chr1:36273605-36273605	3.30466	0.35455	0.000950914	0.00268645	2	2	2	0.001573	0.12998	Adipose
ENSG00000163125.15	RPRD2	chr1:150336173-150336173	-3.30444	-0.16855	0.000951648	0.0116202	2	2	2	0.000131	0.162948	Adipose
ENSG00000143374.16	TARS2	chr1:150457876-150457876	-3.30357	-0.0935535	0.000954635	0.0353214	3	3	3	0.0001911	0.183284	Brain_Amygdala
ENSG00000272942.1	CTA-246H3.12	chr22:25853368-25853368	-3.30352	-0.0981078	0.0009548	0.0289011	1	1	1	0.0009548	0.37204	Brain_Amygdala
ENSG00000109736.14	MFSD10	chr4:2935618-2935618	-3.30156	-0.327523	0.000961487	0.00407958	3	3	3	0.003974	0.176788	Adipose
ENSG00000164039.14	BDH2	chr4:104020422-104020422	-3.30069	-0.102035	0.000964467	0.036644	2	2	2	0.001889	0.163903	Brain_Frontal_Cortex
ENSG00000137656.11	BUD13	chr11:116647607-116647607	-3.29589	-18.6428	0.0009811	5.51878e-07	1	1	1	0.0009811	0.00245671	Brain_Amygdala
ENSG00000143028.8	SYPL2	chr1:110007652-110007652	3.29338	0.0884763	0.0009899	0.0432205	1	1	1	0.0009899	0.342465	Muscle_Skeletal
ENSG00000143028.8	SYPL2	chr1:110007652-110007652	3.29338	0.209364	0.0009899	0.00915546	1	2	2	0.0009899	0.144724	Brain_Amygdala
ENSG00000172239.13	PAIP1	chr5:43558034-43558034	3.29315	0.663516	0.0009907	0.000672589	1	1	1	0.0009907	0.0372259	Muscle_Skeletal
ENSG00000224397.5	SMIM25	chr20:48883975-48883975	-3.29272	-0.249275	0.00099223	0.00789894	2	2	2	0.002564	0.430141	Brain_Amygdala
ENSG00000172244.8	C5orf34	chr5:43514996-43514996	3.28717	0.152076	0.001012	0.0128275	1	1	1	0.001012	0.162419	Muscle_Skeletal
ENSG00000181619.11	GPR135	chr14:59931840-59931840	3.27957	0.200477	0.00103965	0.00753305	2	2	2	0.01979	0.263135	Muscle_Skeletal
ENSG00000134014.16	ELP3	chr8:27947534-27947534	-3.27361	-0.0362623	0.00106185	0.223058	2	2	2	0.0008217	0.381131	Adipose
ENSG00000165078.12	CPA6	chr8:68658633-68658633	3.27118	0.206064	0.001071	0.00642739	1	1	1	0.001071	0.148013	Adipose
ENSG00000112893.9	MAN2A1	chr5:109024999-109024999	3.27012	0.432477	0.001075	0.00167566	1	1	1	0.001075	0.0589627	Brain_Amygdala
ENSG00000139531.12	SUOX	chr12:56391133-56391133	-3.26771	-0.065388	0.00108421	0.0689646	2	2	2	0.0008927	0.392256	Brain_Amygdala
ENSG00000136235.15	GPNMB	chr7:23278283-23278283	-3.2675	-0.0369455	0.001085	0.223049	1	1	1	0.001085	0.701033	Brain_Frontal_Cortex
ENSG00000136235.15	GPNMB	chr7:23278283-23278283	-3.2675	-0.0304686	0.001085	0.304641	1	1	1	0.001085	0.850056	Brain_Amygdala
ENSG00000167081.16	PBX3	chr9:128510156-128510156	3.26131	0.0842859	0.001109	0.0402971	1	1	1	0.001109	0.290677	Adipose
ENSG00000159208.15	CIART	chr1:150255587-150255587	-3.25851	-0.712826	0.00112	0.000636861	1	1	1	0.00112	0.0364745	Muscle_Skeletal
ENSG00000170175.10	CHRNB1	chr17:7350544-7350544	-3.25672	-0.0272593	0.00112706	0.451619	2	2	2	0.002119	0.580326	Muscle_Skeletal
ENSG00000139531.12	SUOX	chr12:56382048-56382048	-3.25566	-0.093991	0.00113131	0.0360568	3	3	3	0.0004904	0.339679	Adipose
ENSG00000129347.19	KRI1	chr19:10671378-10671378	-3.2542	-0.0626224	0.00113711	0.0800012	2	2	2	0.002883	0.295866	Muscle_Skeletal
ENSG00000168310.10	IRF2	chr4:185395385-185395385	3.251	5.28384	0.00115	6.84758e-06	1	1	1	0.00115	0.00724852	Brain_Frontal_Cortex
ENSG00000168310.10	IRF2	chr4:185395385-185395385	3.251	3.31809	0.00115	2.16336e-05	1	1	1	0.00115	0.0115428	Brain_Amygdala
ENSG00000225793.2	RP1-234P15.4	chr6:75995155-75995155	3.24731	0.339512	0.001165	0.00254466	1	1	1	0.001165	0.0727515	Adipose
ENSG00000178950.16	GAK	chr4:880094-880094	3.2472	0.192325	0.00116548	0.00782783	3	3	3	0.001652	0.141437	Adipose
ENSG00000173611.17	SCAI	chr9:127906190-127906190	-3.24373	-0.229856	0.00117975	0.00627886	2	2	2	0.0005243	0.0763124	Brain_Frontal_Cortex
ENSG00000247077.6	PGAM5	chr12:133282304-133282304	-3.24271	-0.278305	0.001184	0.00553569	1	2	2	0.001184	0.140853	Adipose
ENSG00000273507.4	RP11-50D16.4	chr13:39626526-39626526	3.24151	0.216788	0.001189	0.00760661	1	2	2	0.001189	0.132849	Brain_Frontal_Cortex
ENSG00000185245.7	GP1BA	chr17:4835217-4835217	-3.23959	-0.265084	0.001197	0.00399749	1	1	1	0.001197	0.097705	Brain_Frontal_Cortex
ENSG00000086232.12	EIF2AK1	chr7:6095007-6095007	3.2312	0.113637	0.00123271	0.0296161	2	2	2	0.0009153	0.399403	Brain_Amygdala
ENSG00000171357.5	LURAP1	chr1:46664249-46664249	-3.22929	-0.356929	0.001241	0.00225031	1	2	2	0.001241	0.091895	Muscle_Skeletal
ENSG00000198961.9	PJA2	chr5:108744906-108744906	-3.22828	-0.578295	0.00124535	0.0016355	2	2	2	0.0003566	0.0844007	Brain_Frontal_Cortex
ENSG00000275342.4	PRAG1	chr8:8198225-8198225	-3.22816	-0.181189	0.0012459	0.0096404	2	2	2	0.003661	0.182117	Muscle_Skeletal
ENSG00000140577.15	CRTC3	chr15:91085641-91085641	3.22674	0.161653	0.00125208	0.0184047	2	2	2	0.005433	0.510513	Adipose
ENSG00000114739.13	ACVR2B	chr3:38496065-38496065	3.22562	0.393371	0.001257	0.00217925	1	1	1	0.001257	0.0643159	Adipose
ENSG00000114648.11	KLHL18	chr3:47323000-47323000	-3.22539	-0.476874	0.001258	0.00122678	1	1	1	0.001258	0.0507472	Adipose
ENSG00000271849.1	CTC-332L22.1	chr5:109024477-109024477	-3.22517	-0.235269	0.001259	0.00539884	1	1	1	0.001259	0.105836	Brain_Amygdala
ENSG00000271849.1	CTC-332L22.1	chr5:109024477-109024477	-3.22517	-0.210483	0.001259	0.00646095	1	1	1	0.001259	0.118299	Muscle_Skeletal
ENSG00000271849.1	CTC-332L22.1	chr5:109024477-109024477	-3.22517	-0.141339	0.001259	0.0146309	1	1	1	0.001259	0.176172	Adipose
ENSG00000078269.14	SYNJ2	chr6:158402708-158402708	3.22418	0.106443	0.00126333	0.0255957	2	2	2	0.00416	0.225605	Adipose
ENSG00000125746.16	EML2	chr19:46144814-46144814	-3.22087	-0.222805	0.001278	0.00518791	1	1	1	0.001278	0.190301	Adipose
ENSG00000007516.13	BAIAP3	chr16:1383750-1383750	-3.21987	-0.0765603	0.00128248	0.0548068	2	2	2	0.0009385	0.410287	Brain_Amygdala
ENSG00000160072.19	ATAD3B	chr1:1417649-1417649	3.21976	0.108961	0.001283	0.0713156	1	3	3	0.001283	1.75017	Muscle_Skeletal
ENSG00000122873.11	CISD1	chr10:60028334-60028334	-3.21116	-0.394603	0.001322	0.00175097	1	1	1	0.001322	0.0914843	Brain_Frontal_Cortex
ENSG00000136235.15	GPNMB	chr7:23276785-23276785	-3.20986	-0.240243	0.001328	0.00511053	1	1	1	0.001328	0.105726	Adipose
ENSG00000092421.16	SEMA6A	chr5:115910534-115910534	-3.20684	-6.02172	0.001342	2.06726e-05	1	1	1	0.001342	0.0206918	Brain_Amygdala
ENSG00000169750.8	RAC3	chr17:79989071-79989071	3.20641	0.685043	0.00134403	0.000690921	2	2	2	0.001547	0.0451912	Brain_Amygdala
ENSG00000065060.16	UHRF1BP1	chr6:34759822-34759822	-3.20613	-0.0604548	0.00134534	0.063925	2	2	2	0.001173	0.404092	Brain_Frontal_Cortex
ENSG00000119487.16	MAPKAP1	chr9:128469683-128469683	-3.20556	-0.474029	0.001348	0.00124887	1	1	1	0.001348	0.0542161	Brain_Frontal_Cortex
ENSG00000119487.16	MAPKAP1	chr9:128469683-128469683	-3.20556	-0.492346	0.001348	0.00124887	1	1	1	0.001348	0.052199	Adipose
ENSG00000139531.12	SUOX	chr12:56391133-56391133	-3.20544	-0.0752724	0.00134857	0.0504635	2	2	2	0.0008927	0.330752	Brain_Frontal_Cortex
ENSG00000187792.4	ZNF70	chr22:24093139-24093139	3.20493	0.432047	0.00135095	0.00477743	2	2	2	0.01481	0.308897	Brain_Frontal_Cortex
ENSG00000183114.7	FAM43B	chr1:20878448-20878448	-3.20254	-1.01365	0.0013622	0.000294613	2	2	2	0.0008564	0.0207729	Brain_Frontal_Cortex
ENSG00000164088.17	PPM1M	chr3:52278944-52278944	3.20187	0.0317759	0.0013654	0.323817	3	3	3	0.01217	0.723058	Brain_Frontal_Cortex
ENSG00000278730.1	RP11-147L13.11	chr17:66046806-66046806	-3.2013	-0.0985142	0.00136807	0.0325282	2	4	4	0.0008172	0.313186	Adipose
ENSG00000155096.13	AZIN1	chr8:103906184-103906184	3.19631	1.77193	0.00139197	0.000100959	2	2	2	0.0004849	0.0232913	Muscle_Skeletal
ENSG00000002330.13	BAD	chr11:64051823-64051823	-3.19301	-1.42617	0.001408	0.000160851	1	1	1	0.001408	0.0450857	Adipose
ENSG00000002330.13	BAD	chr11:64051823-64051823	-3.19301	-1.29709	0.001408	0.000207908	1	1	1	0.001408	0.0495726	Brain_Amygdala
ENSG00000002330.13	BAD	chr11:64051823-64051823	-3.19301	-1.19695	0.001408	0.000280428	1	1	1	0.001408	0.0537198	Brain_Frontal_Cortex
ENSG00000002330.13	BAD	chr11:64051823-64051823	-3.19301	-0.886883	0.001408	0.000390032	1	1	1	0.001408	0.0725011	Muscle_Skeletal
ENSG00000162377.5	COA7	chr1:53141670-53141670	3.19117	0.325884	0.001417	0.00323274	1	1	1	0.001417	0.0791693	Adipose
ENSG00000183114.7	FAM43B	chr1:20878448-20878448	-3.19037	-0.072217	0.00142089	0.0583433	3	3	3	0.0008564	0.26547	Muscle_Skeletal
ENSG00000185989.10	RASA3	chr13:114783929-114783929	3.19009	0.072399	0.00142229	0.0606856	2	2	2	0.001635	0.322195	Adipose
ENSG00000092929.11	UNC13D	chr17:73840567-73840567	-3.18925	-0.216784	0.00142643	0.00589048	2	2	2	0.002209	0.414579	Adipose
ENSG00000214300.7	SPDYE3	chr7:99905475-99905475	3.18591	0.361506	0.001443	0.00209895	1	1	1	0.001443	0.0851992	Brain_Frontal_Cortex
ENSG00000163867.16	ZMYM6	chr1:35497529-35497529	3.18535	0.404131	0.00144579	0.00173551	2	2	2	0.00198	0.0862035	Brain_Amygdala
ENSG00000188782.8	CATSPER4	chr1:26516845-26516845	-3.18252	-0.0773441	0.00145998	0.0467596	2	2	2	0.009701	0.24484	Muscle_Skeletal
ENSG00000165916.8	PSMC3	chr11:47448334-47448334	3.18113	0.20311	0.00146702	0.00603385	2	2	2	0.0004958	0.095054	Muscle_Skeletal
ENSG00000176476.8	SGF29	chr16:28565269-28565269	-3.17984	-0.09304	0.00147358	0.0328792	2	2	2	0.001978	0.177376	Adipose
ENSG00000092929.11	UNC13D	chr17:73840567-73840567	-3.17913	-0.161492	0.00147719	0.0132895	2	2	2	0.002209	0.571123	Brain_Amygdala
ENSG00000260464.1	RP4-561L24.3	chr1:94313082-94313082	3.17725	0.167311	0.00148676	0.0109834	2	2	2	0.00151	0.165717	Brain_Amygdala
ENSG00000213639.9	PPP1CB	chr2:28974139-28974139	-3.17679	-0.0505313	0.00148914	0.113821	2	2	2	0.002722	0.292529	Brain_Amygdala
ENSG00000184110.14	EIF3C	chr16:28911124-28911124	3.17623	0.0861578	0.001492	0.0416052	1	1	1	0.001492	0.297129	Brain_Frontal_Cortex
ENSG00000176476.8	SGF29	chr16:28565269-28565269	-3.17483	-0.0858043	0.00149924	0.0399293	2	2	2	0.001978	0.166107	Muscle_Skeletal
ENSG00000154305.16	MIA3	chr1:222791646-222791646	3.17473	0.226047	0.00149977	0.00524244	2	2	2	0.00145	0.159008	Brain_Frontal_Cortex
ENSG00000156639.11	ZFAND3	chr6:37786759-37786759	-3.17439	-0.427928	0.00150152	0.00155822	2	2	2	0.005568	0.0771595	Muscle_Skeletal
ENSG00000173486.12	FKBP2	chr11:64009879-64009879	-3.17237	-0.464488	0.001512	0.00145982	1	1	1	0.001512	0.0994643	Brain_Frontal_Cortex
ENSG00000115556.13	PLCD4	chr2:219472332-219472332	3.17155	0.111768	0.00151626	0.0227362	2	2	2	0.0008668	0.217684	Brain_Amygdala
ENSG00000065361.14	ERBB3	chr12:56473808-56473808	-3.16931	-2.18919	0.001528	6.01058e-05	1	1	1	0.001528	0.0111	Brain_Frontal_Cortex
ENSG00000142599.17	RERE	chr1:8469284-8469284	3.16836	0.0896023	0.001533	0.0393239	1	1	1	0.001533	0.282359	Adipose
ENSG00000167363.13	FN3K	chr17:80696906-80696906	3.16704	0.283819	0.00154	0.00378281	1	1	1	0.00154	0.0887889	Muscle_Skeletal
ENSG00000112308.12	C6orf62	chr6:24719978-24719978	-3.16604	-0.0838934	0.00154531	0.0511061	2	2	2	0.002369	0.277604	Brain_Amygdala
ENSG00000135870.11	RC3H1	chr1:173991279-173991279	3.16459	3.06401	0.001553	1.22966e-05	1	1	1	0.001553	0.0382505	Brain_Amygdala
ENSG00000135870.11	RC3H1	chr1:173991279-173991279	3.16459	42.7845	0.001553	2.13341e-07	1	1	1	0.001553	0.00273931	Adipose
ENSG00000135870.11	RC3H1	chr1:173991279-173991279	-3.16459	-13.9565	0.001553	1.75588e-06	1	1	1	0.001553	0.00839751	Muscle_Skeletal
ENSG00000135870.11	RC3H1	chr1:173991279-173991279	3.16459	9.85471	0.001553	1.79015e-06	1	1	1	0.001553	0.0118928	Brain_Frontal_Cortex
ENSG00000272505.1	RP11-981G7.6	chr8:10285810-10285810	-3.16258	-0.0499033	0.0015638	0.116629	4	4	4	0.008656	0.501554	Brain_Frontal_Cortex
ENSG00000167113.10	COQ4	chr9:131085196-131085196	-3.16031	-0.131543	0.001576	0.0120521	3	3	3	0.009725	0.291548	Muscle_Skeletal
ENSG00000196189.12	SEMA4A	chr1:156090410-156090410	-3.15877	-0.0733668	0.00158435	0.0528543	3	3	3	0.003361	0.299196	Adipose
ENSG00000173273.15	TNKS	chr8:9413307-9413307	3.15682	0.239338	0.001595	0.00443035	1	1	1	0.001595	0.111975	Brain_Frontal_Cortex
ENSG00000173273.15	TNKS	chr8:9413307-9413307	3.15682	0.172117	0.001595	0.00857781	1	1	1	0.001595	0.155708	Brain_Amygdala
ENSG00000101276.14	SLC52A3	chr20:742931-742931	-3.14941	-0.105538	0.001636	0.0246172	1	2	2	0.001636	0.271939	Adipose
ENSG00000050165.17	DKK 3.00	chr11:12031682-12031682	-3.14322	-2.37545	0.001671	1.7082e-05	1	1	1	0.001671	0.0450861	Brain_Amygdala
ENSG00000250510.7	GPR162	chr12:6930537-6930537	-3.14277	-1.13785	0.00167357	0.000664105	2	2	2	0.005399	0.107952	Adipose
ENSG00000116863.10	ADPRHL2	chr1:36554442-36554442	3.142	188.862	0.001678	5.77745e-09	1	1	1	0.001678	0.000179496	Brain_Amygdala
ENSG00000116863.10	ADPRHL2	chr1:36554442-36554442	3.142	112.044	0.001678	1.57727e-08	1	1	1	0.001678	0.000302558	Brain_Frontal_Cortex
ENSG00000116863.10	ADPRHL2	chr1:36554442-36554442	3.142	18.5374	0.001678	5.25074e-07	1	1	1	0.001678	0.00182873	Muscle_Skeletal
ENSG00000125821.11	DTD1	chr20:18547981-18547981	-3.14199	-0.0671824	0.00167803	0.0589311	3	3	3	0.0004568	0.224256	Muscle_Skeletal
ENSG00000163960.11	UBXN7	chr3:196159337-196159337	-3.14155	-1.23514	0.00168057	0.000230195	2	2	2	0.003043	0.0297566	Brain_Frontal_Cortex
ENSG00000117461.14	PIK3R3	chr1:46598269-46598269	3.14125	0.335997	0.00168227	0.00232372	2	2	2	0.00229	0.060416	Adipose
ENSG00000092929.11	UNC13D	chr17:73840567-73840567	-3.13509	-0.156869	0.00171803	0.0105223	2	2	2	0.002209	0.582829	Brain_Frontal_Cortex
ENSG00000158792.15	SPATA2L	chr16:89766063-89766063	3.13456	0.0635915	0.00172111	0.0758452	2	2	2	0.001395	0.249988	Adipose
ENSG00000167671.11	UBXN6	chr19:4457518-4457518	3.13195	0.0651315	0.0017365	0.0618399	2	2	2	0.004539	0.302081	Brain_Amygdala
ENSG00000135929.8	CYP27A1	chr2:219645477-219645477	-3.12717	-0.380746	0.001765	0.00193241	1	1	1	0.001765	0.0622463	Adipose
ENSG00000116977.18	LGALS8	chr1:236686995-236686995	-3.12567	-0.0918302	0.001774	0.0146574	1	2	2	0.001774	0.55864	Muscle_Skeletal
ENSG00000104371.4	DKK 4.00	chr8:42234652-42234652	-3.12494	-1.70466	0.00177842	0.000157622	2	2	2	0.01912	0.0324238	Adipose
ENSG00000230658.1	KLHL7-AS1	chr7:23136487-23136487	3.12435	0.0259446	0.00178198	0.422014	2	2	2	0.0008832	0.894089	Muscle_Skeletal
ENSG00000174579.3	MSL2	chr3:135908178-135908178	-3.12433	-0.826758	0.00178208	0.00063999	2	2	2	0.002149	0.0366932	Adipose
ENSG00000173611.17	SCAI	chr9:127906190-127906190	-3.12428	-0.120738	0.00178242	0.020409	2	2	2	0.0005517	0.132488	Adipose
ENSG00000104936.17	DMPK	chr19:46285989-46285989	3.12084	0.302818	0.00180334	0.00369639	2	2	2	0.001849	0.122094	Brain_Amygdala
ENSG00000008196.12	TFAP2B	chr6:50786008-50786008	-3.11976	-30.206	0.00181	2.74502e-07	1	2	2	0.00181	0.00082765	Adipose
ENSG00000136243.16	NUPL2	chr7:23221870-23221870	-3.1162	-0.0528024	0.001832	0.0988157	1	1	1	0.001832	0.456419	Adipose
ENSG00000136243.16	NUPL2	chr7:23221870-23221870	-3.1162	-0.0351913	0.001832	0.214121	1	1	1	0.001832	0.684829	Brain_Frontal_Cortex
ENSG00000174564.12	IL20RB	chr3:136667405-136667405	-3.11539	-0.110307	0.001837	0.0227846	1	1	1	0.001837	0.370783	Muscle_Skeletal
ENSG00000147697.8	GSDMC	chr8:130709993-130709993	3.11474	0.0340816	0.00184105	0.231479	3	3	3	1.654e-05	0.52166	Muscle_Skeletal
ENSG00000150967.17	ABCB9	chr12:123450765-123450765	3.11447	0.0612882	0.00184276	0.0708519	2	2	2	0.00226	0.268102	Muscle_Skeletal
ENSG00000181374.7	CCL13	chr17:32683289-32683289	3.11427	0.577217	0.001844	0.000871339	1	1	1	0.001844	0.0850634	Muscle_Skeletal
ENSG00000181374.7	CCL13	chr17:32650953-32650953	3.11427	0.544241	0.001844	0.000923186	1	2	2	0.001844	0.0902174	Adipose
ENSG00000085514.15	PILRA	chr7:99965285-99965285	-3.11347	-0.0374504	0.001849	0.476918	1	1	1	0.001849	1.20693	Muscle_Skeletal
ENSG00000136243.16	NUPL2	chr7:23221143-23221143	-3.11282	-0.0334715	0.00185307	0.222819	2	2	2	0.001832	0.714169	Brain_Amygdala
ENSG00000071909.18	MYO3B	chr2:171260797-171260797	-3.11125	-0.143281	0.001863	0.013765	1	1	1	0.001863	0.176576	Adipose
ENSG00000048028.11	USP28	chr11:113728502-113728502	-3.10951	-0.567434	0.001874	0.00125646	1	2	2	0.001874	0.151736	Muscle_Skeletal
ENSG00000100209.9	HSCB	chr22:29135358-29135358	3.10919	0.202696	0.001876	0.00549727	1	2	2	0.001876	0.194873	Muscle_Skeletal
ENSG00000168061.14	SAC3D1	chr11:64808352-64808352	3.10903	38.7506	0.001877	2.23147e-07	1	3	3	0.001877	0.00149417	Muscle_Skeletal
ENSG00000171103.10	TRMT61B	chr2:29092679-29092679	3.10765	0.0347312	0.00188583	0.244131	2	2	2	0.003551	0.588153	Adipose
ENSG00000260588.1	RP11-930P14.2	chr8:41688047-41688047	3.10746	0.107917	0.001887	0.0241176	1	1	1	0.001887	0.210348	Brain_Amygdala
ENSG00000172239.13	PAIP1	chr5:43557405-43557405	3.10621	1.83322	0.001895	7.46567e-05	1	1	1	0.001895	0.0127099	Brain_Amygdala
ENSG00000196535.15	MYO18A	chr17:27463464-27463464	-3.10549	-0.0954991	0.00189965	0.0467392	2	2	2	0.001566	0.369466	Muscle_Skeletal
ENSG00000159917.15	ZNF235	chr19:44817316-44817316	-3.10512	-0.126912	0.001902	0.0164272	1	1	1	0.001902	0.184379	Adipose
ENSG00000165474.5	GJB2	chr13:20767268-20767268	3.1045	0.100353	0.001906	0.00980037	1	1	1	0.001906	0.424504	Brain_Frontal_Cortex
ENSG00000107859.9	PITX3	chr10:104000307-104000307	3.10428	0.145607	0.00190744	0.013801	2	2	2	0.001876	0.170904	Muscle_Skeletal
ENSG00000134014.16	ELP3	chr8:27947534-27947534	-3.10404	-0.0520954	0.001909	0.102604	2	3	3	0.0008217	0.426411	Brain_Frontal_Cortex
ENSG00000250635.1	CXXC5-AS1	chr5:139029000-139029000	-3.10388	-3.08005	0.00191	3.17159e-05	1	1	1	0.00191	0.0137011	Brain_Frontal_Cortex
ENSG00000116198.12	CEP104	chr1:3730435-3730435	3.10191	0.149382	0.00192277	0.0108599	2	2	2	0.001565	0.166124	Muscle_Skeletal
ENSG00000189196.4	LINC00994	chr3:64072872-64072872	-3.10178	-0.0700704	0.00192359	0.0537604	2	2	2	0.00231	0.201306	Adipose
ENSG00000167306.19	MYO5B	chr18:47720904-47720904	3.09896	0.199383	0.001942	0.00656333	1	1	1	0.001942	0.118867	Muscle_Skeletal
ENSG00000185245.7	GP1BA	chr17:4833385-4833385	-3.09828	-0.0780035	0.0019465	0.0469328	3	3	3	0.001197	0.210584	Adipose
ENSG00000196391.10	ZNF774	chr15:90893234-90893234	-3.09005	-0.0985007	0.00200121	0.0216599	2	2	2	0.004467	0.25665	Brain_Amygdala
ENSG00000253250.2	C8orf88	chr8:91997249-91997249	3.08818	0.137116	0.00201388	0.0142965	2	3	3	1.461e-05	0.235747	Adipose
ENSG00000135334.8	AKIRIN2	chr6:88411584-88411584	3.08742	0.209331	0.002019	0.00583602	1	1	1	0.002019	0.20255	Brain_Frontal_Cortex
ENSG00000135334.8	AKIRIN2	chr6:88411584-88411584	3.08742	0.200677	0.002019	0.00618657	1	1	1	0.002019	0.211285	Brain_Amygdala
ENSG00000135334.8	AKIRIN2	chr6:88411584-88411584	3.08742	0.167562	0.002019	0.00852323	1	1	1	0.002019	0.253041	Adipose
ENSG00000155099.7	TMEM55A	chr8:92053594-92053594	-3.08723	-0.221009	0.00202031	0.00484973	2	2	2	0.00197	0.116678	Adipose
ENSG00000146830.9	GIGYF1	chr7:100286435-100286435	3.08597	0.0801321	0.00202891	0.0397219	2	2	2	0.006166	0.346169	Brain_Amygdala
ENSG00000096070.19	BRPF3	chr6:36164092-36164092	3.08566	0.696277	0.002031	0.000497561	1	1	1	0.002031	0.040932	Adipose
ENSG00000096070.19	BRPF3	chr6:36164092-36164092	3.08566	0.594169	0.002031	0.000694772	1	1	1	0.002031	0.0479662	Brain_Frontal_Cortex
ENSG00000096070.19	BRPF3	chr6:36164092-36164092	3.08566	0.440595	0.002031	0.00122528	1	1	1	0.002031	0.0646852	Brain_Amygdala
ENSG00000011485.14	PPP5C	chr19:46813461-46813461	3.08544	0.173002	0.00203253	0.00900894	2	2	2	0.00527	0.28191	Muscle_Skeletal
ENSG00000051825.14	MPHOSPH9	chr12:123727815-123727815	3.08449	0.207185	0.002039	0.00667134	1	2	2	0.002039	0.145281	Adipose
ENSG00000121716.20	PILRB	chr7:99940630-99940630	-3.08435	-0.0466268	0.00204	0.306979	1	2	2	0.00204	0.967254	Adipose
ENSG00000118473.21	SGIP1	chr1:66998618-66998618	3.08347	1.06563	0.002046	0.000248057	1	1	1	0.002046	0.0286216	Brain_Amygdala
ENSG00000246430.6	LINC00968	chr8:57472143-57472143	3.08072	0.328214	0.002065	0.0025954	1	1	1	0.002065	0.082568	Muscle_Skeletal
ENSG00000168356.11	SCN11A	chr3:38991598-38991598	-3.08011	-0.0520524	0.00206924	0.101708	2	2	2	0.0002952	0.398756	Brain_Amygdala
ENSG00000146830.9	GIGYF1	chr7:100286435-100286435	3.07985	0.0818618	0.00207106	0.0405298	2	2	2	0.006166	0.320086	Adipose
ENSG00000188770.9	OPTC	chr1:203463492-203463492	3.07583	1.05245	0.00209918	0.000275177	2	2	2	0.00118	0.0202298	Brain_Amygdala
ENSG00000163939.18	PBRM1	chr3:52719398-52719398	-3.07514	-0.266533	0.00210407	0.00331906	2	2	2	0.0003951	0.0568801	Brain_Frontal_Cortex
ENSG00000176635.17	HORMAD2	chr22:30476271-30476271	-3.07387	-12.5588	0.002113	1.6819e-06	1	1	1	0.002113	0.00337612	Brain_Frontal_Cortex
ENSG00000176635.17	HORMAD2	chr22:30476271-30476271	3.07387	31.8765	0.002113	2.8929e-07	1	1	1	0.002113	0.00133013	Brain_Amygdala
ENSG00000176635.17	HORMAD2	chr22:30476271-30476271	3.07387	0.687796	0.002113	0.000619826	1	1	1	0.002113	0.0616462	Adipose
ENSG00000139613.11	SMARCC2	chr12:56583486-56583486	3.07331	3.0626	0.002117	2.04328e-05	1	1	1	0.002117	0.0128975	Adipose
ENSG00000167671.11	UBXN6	chr19:4457518-4457518	3.07289	0.0341541	0.00211994	0.251359	4	4	4	0.004539	0.368295	Brain_Frontal_Cortex
ENSG00000214300.7	SPDYE3	chr7:99905325-99905325	-3.07134	-0.683082	0.002131	0.000609358	1	1	1	0.002131	0.0430402	Adipose
ENSG00000214300.7	SPDYE3	chr7:99905325-99905325	3.07134	0.364709	0.002131	0.00221486	1	1	1	0.002131	0.0806123	Brain_Amygdala
ENSG00000055955.15	ITIH4	chr3:52864584-52864584	-3.07077	-0.0468466	0.00213508	0.117128	3	3	3	0.003614	0.315361	Muscle_Skeletal
ENSG00000065060.16	UHRF1BP1	chr6:34759822-34759822	-3.07036	-0.0372786	0.00213799	0.137396	2	2	2	0.001173	0.580088	Adipose
ENSG00000167964.12	RAB26	chr16:2190262-2190262	-3.06883	-0.674889	0.00214897	0.000476065	2	2	2	0.002866	0.0480966	Muscle_Skeletal
ENSG00000177084.16	POLE	chr12:133263825-133263825	3.06855	0.101602	0.002151	0.0207561	1	1	1	0.002151	0.229327	Brain_Amygdala
ENSG00000164088.17	PPM1M	chr3:52279594-52279594	3.06574	0.0649271	0.00217133	0.0608912	2	2	2	0.01217	0.331365	Muscle_Skeletal
ENSG00000136866.13	ZFP37	chr9:115819250-115819250	3.06345	0.279286	0.002188	0.00343118	1	1	1	0.002188	0.0902302	Brain_Frontal_Cortex
ENSG00000226816.2	AC005082.12	chr7:23240263-23240263	3.06336	0.0873999	0.00218868	0.0324254	2	3	3	0.001843	0.278451	Brain_Frontal_Cortex
ENSG00000164054.15	SHISA5	chr3:48525020-48525020	3.061	0.281463	0.002206	0.00338233	1	1	1	0.002206	0.0888215	Adipose
ENSG00000164054.15	SHISA5	chr3:48525020-48525020	3.061	0.213633	0.002206	0.00622207	1	1	1	0.002206	0.117023	Brain_Frontal_Cortex
ENSG00000137601.16	NEK1	chr4:170532808-170532808	3.05937	0.169547	0.002218	0.00833253	1	1	1	0.002218	0.168685	Brain_Amygdala
ENSG00000175213.2	ZNF408	chr11:46722018-46722018	-3.05816	-2.30824	0.002227	4.16817e-05	1	1	1	0.002227	0.0188455	Brain_Amygdala
ENSG00000089050.15	RBBP9	chr20:18487146-18487146	-3.05521	-0.13545	0.002249	0.0144587	1	1	1	0.002249	0.176448	Adipose
ENSG00000150967.17	ABCB9	chr12:123466111-123466111	3.05375	0.21033	0.00226	0.00573134	1	1	1	0.00226	0.121238	Brain_Frontal_Cortex
ENSG00000150967.17	ABCB9	chr12:123466111-123466111	3.05375	0.210912	0.00226	0.00541941	1	1	1	0.00226	0.120903	Brain_Amygdala
ENSG00000144724.19	PTPRG	chr3:61547274-61547274	-3.05203	-11.9587	0.002273	2.14882e-06	1	1	1	0.002273	0.00327796	Brain_Frontal_Cortex
ENSG00000144724.19	PTPRG	chr3:61547274-61547274	-3.05203	-0.771904	0.002273	0.000464474	1	1	1	0.002273	0.0507835	Muscle_Skeletal
ENSG00000051825.14	MPHOSPH9	chr12:123710835-123710835	3.05163	0.147509	0.002276	0.0125832	1	2	2	0.002276	0.17965	Muscle_Skeletal
ENSG00000165389.6	SPTSSA	chr14:34930725-34930725	-3.05163	-1.71838	0.002276	0.000218522	1	1	1	0.002276	0.0733829	Brain_Amygdala
ENSG00000135929.8	CYP27A1	chr2:219645553-219645553	-3.05032	-0.669173	0.002286	0.000541959	1	1	1	0.002286	0.0343708	Brain_Frontal_Cortex
ENSG00000157211.11	CDCP2	chr1:54619416-54619416	3.04992	0.167342	0.002289	0.00966849	1	1	1	0.002289	0.185847	Brain_Frontal_Cortex
ENSG00000162391.11	FAM151A	chr1:55071677-55071677	-3.04979	-0.725832	0.00229	0.000782127	1	2	2	0.00229	0.0800461	Muscle_Skeletal
ENSG00000182196.13	ARL6IP4	chr12:123464279-123464279	3.04953	0.728488	0.002292	0.000489125	1	1	1	0.002292	0.0344549	Muscle_Skeletal
ENSG00000182196.13	ARL6IP4	chr12:123464279-123464279	3.04953	1.16272	0.002292	0.000181708	1	1	1	0.002292	0.0215873	Brain_Frontal_Cortex
ENSG00000182196.13	ARL6IP4	chr12:123464279-123464279	-3.04953	-0.357038	0.002292	0.00195095	1	1	1	0.002292	0.0703006	Adipose
ENSG00000103932.11	RPAP1	chr15:41817662-41817662	3.04948	0.0298494	0.00229235	0.309064	2	2	2	0.0003592	0.484991	Brain_Frontal_Cortex
ENSG00000111325.16	OGFOD2	chr12:123471094-123471094	3.04848	0.167647	0.0023	0.0102506	1	1	1	0.0023	0.184316	Brain_Frontal_Cortex
ENSG00000173486.12	FKBP2	chr11:64007976-64007976	-3.04611	-0.578266	0.00231825	0.000927681	2	2	2	0.001512	0.0617957	Brain_Amygdala
ENSG00000136546.13	SCN7A	chr2:167351325-167351325	-3.04471	-0.328963	0.00232903	0.00258794	2	2	2	0.01048	0.145206	Muscle_Skeletal
ENSG00000171246.5	NPTX1	chr17:78448640-78448640	-3.04394	-0.234441	0.002335	0.00597624	1	1	1	0.002335	0.1173	Muscle_Skeletal
ENSG00000169129.14	AFAP1L2	chr10:116165248-116165248	3.042	0.0850734	0.00235009	0.0323669	2	2	2	0.004293	0.237033	Adipose
ENSG00000177628.15	GBA	chr1:155214007-155214007	-3.04125	-18.2122	0.002356	8.54481e-07	1	1	1	0.002356	0.00584774	Brain_Frontal_Cortex
ENSG00000141258.12	SGSM2	chr17:2227655-2227655	-3.04021	-0.107162	0.00236414	0.0214313	5	5	5	0.0003101	0.286142	Adipose
ENSG00000172244.8	C5orf34	chr5:43514996-43514996	3.04012	0.0795499	0.00236486	0.041607	2	2	2	0.001012	0.304693	Adipose
ENSG00000181619.11	GPR135	chr14:59932261-59932261	3.0397	0.0941416	0.00236812	0.0347754	3	4	4	0.007182	0.273621	Adipose
ENSG00000112308.12	C6orf62	chr6:24719978-24719978	-3.03959	-0.0912692	0.002369	0.0343903	1	1	1	0.002369	0.34842	Muscle_Skeletal
ENSG00000112308.12	C6orf62	chr6:24719978-24719978	-3.03959	-0.0902332	0.002369	0.0381417	1	1	1	0.002369	0.35242	Adipose
ENSG00000270039.1	RP11-571M6.17	chr12:57590797-57590797	-3.03779	-0.0964364	0.0023832	0.0267767	2	2	2	0.003955	0.2156	Muscle_Skeletal
ENSG00000213639.9	PPP1CB	chr2:28974139-28974139	-3.03744	-0.0447216	0.00238598	0.135623	3	3	3	0.002722	0.218486	Brain_Frontal_Cortex
ENSG00000090316.15	MAEA	chr4:1324515-1324515	3.03681	0.177953	0.002391	0.00947184	1	1	1	0.002391	0.135991	Brain_Frontal_Cortex
ENSG00000175806.14	MSRA	chr8:10097416-10097416	3.03288	0.149444	0.00242232	0.0096602	2	2	2	0.006207	0.301776	Muscle_Skeletal
ENSG00000104626.14	ERI1	chr8:8859221-8859221	-3.0313	-0.121793	0.002435	0.0131201	1	1	1	0.002435	0.283268	Brain_Amygdala
ENSG00000145214.13	DGKQ	chr4:967331-967331	3.03021	0.0746319	0.00244383	0.0400014	2	2	2	0.01071	0.29539	Muscle_Skeletal
ENSG00000162377.5	COA7	chr1:53155225-53155225	3.03019	0.0897957	0.002444	0.0354316	1	2	2	0.002444	0.269501	Brain_Frontal_Cortex
ENSG00000159958.6	TNFRSF13C	chr22:42322854-42322854	3.02998	0.107756	0.00244567	0.0271282	2	2	2	0.01434	0.439738	Brain_Amygdala
ENSG00000205209.7	SCGB2B2	chr19:35165633-35165633	-3.02941	-0.0808467	0.00245035	0.0469439	2	2	2	0.01154	0.231963	Adipose
ENSG00000186130.4	ZBTB6	chr9:125675559-125675559	-3.02791	-6.50123	0.0024625	7.93591e-06	2	2	2	0.01136	0.00596454	Adipose
ENSG00000141759.14	TXNL4A	chr18:77791510-77791510	-3.02748	-6.591	0.002466	1.1224e-05	1	1	1	0.002466	0.0157184	Muscle_Skeletal
ENSG00000139531.12	SUOX	chr12:56390636-56390636	-3.02633	-0.125282	0.00247538	0.017366	3	3	3	0.0004904	0.163495	Muscle_Skeletal
ENSG00000134571.10	MYBPC3	chr11:47374633-47374633	-3.02585	-0.160595	0.00247934	0.00972765	2	2	2	0.002455	0.151194	Adipose
ENSG00000070778.12	PTPN21	chr14:89021247-89021247	3.02518	0.111822	0.00248484	0.021655	2	2	2	0.0004338	0.126182	Adipose
ENSG00000166033.11	HTRA1	chr10:124220544-124220544	-3.02408	-0.507766	0.00249393	0.00095376	2	2	2	0.002664	0.0525713	Adipose
ENSG00000130717.12	UCK1	chr9:134420144-134420144	3.02286	0.207082	0.002504	0.00656195	1	1	1	0.002504	0.112998	Adipose
ENSG00000255243.1	CTD-2507G9.1	chr11:26210443-26210443	3.02237	0.0881048	0.002508	0.0331922	1	2	2	0.002508	0.559561	Adipose
ENSG00000259865.1	RP11-488L18.10	chr1:247351429-247351429	-3.02	-0.030273	0.00252773	0.282903	3	3	3	0.01119	0.389746	Brain_Frontal_Cortex
ENSG00000146830.9	GIGYF1	chr7:100286435-100286435	3.01927	0.0948229	0.00253383	0.0280711	3	3	3	0.006166	0.307985	Muscle_Skeletal
ENSG00000103021.9	CCDC113	chr16:58305768-58305768	-3.01877	-0.125883	0.002538	0.0161213	1	1	1	0.002538	0.316166	Adipose
ENSG00000144331.18	ZNF385B	chr2:180725568-180725568	3.01877	4.41472	0.002538	3.29685e-05	1	1	1	0.002538	0.0228327	Brain_Amygdala
ENSG00000213024.11	NUP62	chr19:50400732-50400732	-3.01638	-0.168871	0.0025581	0.0139771	2	3	3	0.02284	0.339649	Muscle_Skeletal
ENSG00000283051.1	LINC01668	chr21:44201769-44201769	-3.01532	-0.0594401	0.00256706	0.0803547	3	3	3	0.01504	0.287668	Adipose
ENSG00000068078.17	FGFR3	chr4:1794809-1794809	-3.01512	-0.510358	0.00256879	0.00118198	2	2	2	0.003517	0.058675	Brain_Amygdala
ENSG00000082293.12	COL19A1	chr6:70575948-70575948	3.01434	0.228408	0.00257535	0.00511837	2	2	2	0.002954	0.102102	Brain_Frontal_Cortex
ENSG00000184601.10	C14orf180	chr14:105045922-105045922	3.01288	0.107877	0.00258782	0.0242539	2	2	2	0.003863	0.161646	Brain_Amygdala
ENSG00000175224.16	ATG13	chr11:46601604-46601604	3.01122	0.192644	0.002602	0.00838159	1	1	1	0.002602	0.224767	Adipose
ENSG00000277654.4	RP11-255M2.3	chr15:95683647-95683647	3.00994	0.0837294	0.002613	0.037417	1	1	1	0.002613	0.287832	Adipose
ENSG00000177595.17	PIDD1	chr11:805953-805953	3.00965	0.299124	0.00261548	0.00341093	2	2	2	0.007329	0.339519	Muscle_Skeletal
ENSG00000107862.4	GBF1	chr10:104005122-104005122	-3.0076	-5.30134	0.00263316	8.28733e-06	2	2	2	0.0005554	0.00417791	Brain_Frontal_Cortex
ENSG00000121068.13	TBX2	chr17:59476415-59476415	-3.0068	-0.105492	0.0026401	0.0212411	2	2	2	0.008105	0.225992	Muscle_Skeletal
ENSG00000163032.11	VSNL1	chr2:17720270-17720270	-3.00521	-8.22223	0.002654	4.55861e-06	1	2	2	0.002654	0.00762567	Brain_Frontal_Cortex
ENSG00000178950.16	GAK	chr4:897403-897403	-3.00509	-0.167005	0.002655	0.0106657	1	1	1	0.002655	0.150894	Brain_Amygdala
ENSG00000278318.4	ZNF229	chr19:44927234-44927234	3.00452	0.180828	0.00266	0.00827886	1	3	3	0.00266	0.138253	Muscle_Skeletal
ENSG00000215717.5	TMEM167B	chr1:109631455-109631455	-3.00442	-0.420717	0.00266092	0.00160345	2	2	2	0.01401	0.0941484	Adipose
ENSG00000272265.1	CTD-2287O16.4	chr5:115414554-115414554	-3.00418	-0.08347	0.002663	0.0373732	1	2	2	0.002663	0.298311	Brain_Frontal_Cortex
ENSG00000106603.18	COA1	chr7:43765667-43765667	3.00157	0.0352507	0.00268592	0.210523	2	2	2	0.003388	0.341748	Adipose
ENSG00000167964.12	RAB26	chr16:2190262-2190262	-3.00087	-0.39265	0.00269209	0.00139802	2	2	2	0.002866	0.0802024	Adipose
ENSG00000136144.11	RCBTB1	chr13:50132434-50132434	2.99911	0.0666334	0.00270767	0.0382762	3	3	3	0.0003938	0.391183	Muscle_Skeletal
ENSG00000125651.13	GTF2F1	chr19:6393152-6393152	2.99851	0.121023	0.002713	0.015276	1	1	1	0.002713	0.243756	Muscle_Skeletal
ENSG00000213639.9	PPP1CB	chr2:28974139-28974139	-2.9975	-0.124884	0.002722	0.0171781	1	1	1	0.002722	0.18257	Adipose
ENSG00000175416.12	CLTB	chr5:175838696-175838696	-2.99727	-0.146117	0.00272405	0.0111826	2	2	2	0.003289	0.153025	Adipose
ENSG00000104343.19	UBE2W	chr8:74770198-74770198	-2.99725	-0.27588	0.00272428	0.00361096	2	3	3	0.003388	0.210687	Muscle_Skeletal
ENSG00000070778.12	PTPN21	chr14:89021030-89021030	-2.99706	-0.866225	0.002726	0.000258999	1	1	1	0.002726	0.0608387	Brain_Amygdala
ENSG00000171680.21	PLEKHG5	chr1:6580397-6580397	2.99694	1.00475	0.002727	0.00031292	1	1	1	0.002727	0.0381189	Brain_Amygdala
ENSG00000171680.21	PLEKHG5	chr1:6580397-6580397	2.99694	0.806008	0.002727	0.000418238	1	1	1	0.002727	0.0475181	Adipose
ENSG00000154814.13	OXNAD1	chr3:16281773-16281773	2.99627	0.576645	0.002733	0.000769387	1	2	2	0.002733	0.0393657	Brain_Frontal_Cortex
ENSG00000154814.13	OXNAD1	chr3:16307043-16307043	-2.99627	-0.468662	0.002733	0.00119155	1	1	1	0.002733	0.0484357	Brain_Amygdala
ENSG00000154814.13	OXNAD1	chr3:16307043-16307043	-2.99627	-0.158081	0.002733	0.00971202	1	1	1	0.002733	0.143597	Adipose
ENSG00000170236.14	USP50	chr15:50839018-50839018	2.99599	0.494857	0.00273553	0.00144436	2	2	2	0.003607	0.082831	Adipose
ENSG00000171103.10	TRMT61B	chr2:29087814-29087814	2.9934	0.0623561	0.00275884	0.0683194	2	2	2	0.002978	0.328268	Muscle_Skeletal
ENSG00000094963.13	FMO2	chr1:171154303-171154303	2.99311	0.0898587	0.00276149	0.0181241	2	3	3	0.001652	0.466728	Adipose
ENSG00000189233.11	NUGGC	chr8:27941344-27941344	2.99305	0.333016	0.002762	0.00233306	1	1	1	0.002762	0.0744709	Adipose
ENSG00000198795.10	ZNF521	chr18:22931508-22931508	2.99206	40.7214	0.002771	1.56397e-07	1	1	1	0.002771	0.000572181	Brain_Frontal_Cortex
ENSG00000183688.4	RFLNB	chr17:293274-293274	2.99105	0.13043	0.00278016	0.0145743	2	2	2	0.0175	0.330381	Muscle_Skeletal
ENSG00000272892.1	RP11-57G10.8	chr10:69609540-69609540	-2.99019	-0.175388	0.002788	0.00747886	1	1	1	0.002788	0.129997	Adipose
ENSG00000175906.4	ARL4D	chr17:41476258-41476258	2.98964	0.154116	0.00279306	0.0116062	2	3	3	0.002905	0.158084	Muscle_Skeletal
ENSG00000271973.1	RP11-572O6.1	chr3:48709529-48709529	2.98825	1.04281	0.00280579	0.000189823	2	2	2	0.002698	0.0319738	Brain_Amygdala
ENSG00000055211.12	GINM1	chr6:149891670-149891670	-2.98671	-0.0897166	0.00282	0.0308886	1	1	1	0.00282	0.273082	Muscle_Skeletal
ENSG00000115365.11	LANCL1	chr2:211337469-211337469	-2.98476	-0.212862	0.002838	0.0061553	1	1	1	0.002838	0.107581	Adipose
ENSG00000164076.16	CAMKV	chr3:49908023-49908023	2.98476	7.4051	0.002838	3.68641e-06	1	1	1	0.002838	0.00301144	Brain_Amygdala
ENSG00000002745.12	WNT16	chr7:120968093-120968093	-2.98433	-0.543781	0.002842	0.000901036	1	1	1	0.002842	0.0879031	Brain_Frontal_Cortex
ENSG00000171798.17	KNDC1	chr10:134973637-134973637	2.98422	0.370066	0.002843	0.00220748	1	2	2	0.002843	0.0683661	Brain_Amygdala
ENSG00000112110.9	MRPL18	chr6:160210894-160210894	2.98242	0.0402442	0.00285979	0.136756	3	3	3	0.00452	0.463888	Muscle_Skeletal
ENSG00000112308.12	C6orf62	chr6:24719978-24719978	-2.98215	-0.0988058	0.00286232	0.0285623	2	2	2	0.002369	0.309454	Brain_Frontal_Cortex
ENSG00000133083.14	DCLK1	chr13:36705412-36705412	2.98186	45.3896	0.002865	1.1756e-07	1	1	1	0.002865	0.000592647	Brain_Amygdala
ENSG00000133083.14	DCLK1	chr13:36705412-36705412	-2.98186	-18.8597	0.002865	7.41923e-07	1	1	1	0.002865	0.00142632	Brain_Frontal_Cortex
ENSG00000196388.8	INCA1	chr17:4896045-4896045	-2.9817	-0.104836	0.00286655	0.0236786	2	2	2	0.005748	0.213009	Adipose
ENSG00000119414.11	PPP6C	chr9:127950355-127950355	-2.98115	-0.28286	0.00287171	0.00317263	2	2	2	0.01822	0.0858733	Muscle_Skeletal
ENSG00000129596.4	CDO1	chr5:115069681-115069681	2.98069	0.0783186	0.002876	0.0445205	1	2	2	0.002876	0.324316	Adipose
ENSG00000158406.4	HIST1H4H	chr6:26285560-26285560	2.98026	0.310876	0.00288	0.00202421	1	1	1	0.00288	0.0704461	Brain_Frontal_Cortex
ENSG00000198498.9	TMA16	chr4:164414687-164414687	2.97928	0.0748569	0.00288928	0.0455634	2	2	2	0.00296	0.166626	Adipose
ENSG00000164088.17	PPM1M	chr3:52279594-52279594	2.97813	0.0470716	0.00290009	0.115893	2	2	2	0.01217	0.507177	Brain_Amygdala
ENSG00000143469.18	SYT14	chr1:210109844-210109844	2.97656	0.592839	0.002915	0.000892142	1	1	1	0.002915	0.0470617	Muscle_Skeletal
ENSG00000121691.4	CAT	chr11:34460231-34460231	-2.97611	-0.0591314	0.00291934	0.0643913	2	2	2	0.003564	0.326218	Brain_Amygdala
ENSG00000103343.12	ZNF174	chr16:3451101-3451101	2.97514	0.312367	0.00292853	0.00292112	2	2	2	0.00436	0.114073	Muscle_Skeletal
ENSG00000129596.4	CDO1	chr5:115071508-115071508	2.97509	0.0997675	0.002929	0.0251445	1	1	1	0.002929	0.233543	Muscle_Skeletal
ENSG00000144331.18	ZNF385B	chr2:180727052-180727052	-2.97499	-0.212723	0.00293	0.00582461	1	1	1	0.00293	0.111883	Muscle_Skeletal
ENSG00000146535.13	GNA12	chr7:2882262-2882262	2.97462	0.0595889	0.00293348	0.077932	2	2	2	2.264e-05	0.222061	Adipose
ENSG00000260778.5	RP11-304L19.13	chr16:2318335-2318335	-2.97446	-0.0577022	0.002935	0.0851749	1	1	1	0.002935	0.398598	Brain_Frontal_Cortex
ENSG00000253641.5	LINCR-0001	chr8:10331713-10331713	-2.97427	-0.0843531	0.00293685	0.038044	2	2	2	0.009757	0.197381	Brain_Amygdala
ENSG00000263603.1	CTD-2349P21.5	chr17:29056712-29056712	-2.97373	-0.0820386	0.002942	0.0409306	1	1	1	0.002942	0.41322	Brain_Amygdala
ENSG00000263603.1	CTD-2349P21.5	chr17:29056712-29056712	-2.97373	-0.0522407	0.002942	0.0811521	1	1	1	0.002942	0.64892	Brain_Frontal_Cortex
ENSG00000196586.13	MYO6	chr6:76437598-76437598	-2.9729	-0.120653	0.00295	0.018822	1	1	1	0.00295	0.19063	Muscle_Skeletal
ENSG00000175727.13	MLXIP	chr12:122514509-122514509	2.97252	0.143218	0.00295362	0.012441	2	2	2	0.01079	0.144092	Muscle_Skeletal
ENSG00000198498.9	TMA16	chr4:164415734-164415734	2.97186	0.159374	0.00296	0.0104442	1	1	1	0.00296	0.146197	Brain_Frontal_Cortex
ENSG00000101197.12	BIRC7	chr20:61866516-61866516	-2.97114	-0.0707768	0.002967	0.0534567	1	1	1	0.002967	0.601893	Brain_Frontal_Cortex
ENSG00000268352.1	AC007228.5	chr19:57183787-57183787	2.97103	0.47431	0.002968	0.00147748	1	1	1	0.002968	0.0632498	Brain_Amygdala
ENSG00000136144.11	RCBTB1	chr13:50159305-50159305	2.97093	0.0904817	0.002969	0.0227186	1	1	1	0.002969	0.288456	Brain_Amygdala
ENSG00000086015.20	MAST2	chr1:46253011-46253011	2.97052	3.34966	0.002973	1.96976e-05	1	1	1	0.002973	0.00749331	Brain_Amygdala
ENSG00000086015.20	MAST2	chr1:46253011-46253011	-2.97052	-0.342063	0.002973	0.0018946	1	1	1	0.002973	0.0733784	Brain_Frontal_Cortex
ENSG00000145996.11	CDKAL1	chr6:20534514-20534514	2.97007	0.153328	0.00297733	0.00951258	3	3	3	0.002607	0.15645	Muscle_Skeletal
ENSG00000051825.14	MPHOSPH9	chr12:123728230-123728230	2.9694	0.222949	0.0029838	0.0048748	2	2	2	0.002039	0.0738949	Brain_Frontal_Cortex
ENSG00000265055.1	AC145343.2	chr17:66094014-66094014	-2.96818	-0.0188389	0.00299566	0.753639	3	3	3	0.00402	0.759586	Adipose
ENSG00000149346.14	SLX4IP	chr20:10416440-10416440	-2.9658	-0.240555	0.003019	0.00392294	1	1	1	0.003019	0.150069	Brain_Amygdala
ENSG00000149346.14	SLX4IP	chr20:10416440-10416440	-2.9658	-0.222106	0.003019	0.00447441	1	2	2	0.003019	0.162535	Muscle_Skeletal
ENSG00000149346.14	SLX4IP	chr20:10416440-10416440	-2.9658	-0.221799	0.003019	0.0048002	1	1	1	0.003019	0.16276	Brain_Frontal_Cortex
ENSG00000149346.14	SLX4IP	chr20:10416440-10416440	-2.9658	-0.205381	0.003019	0.00536105	1	1	1	0.003019	0.175771	Adipose
ENSG00000138161.13	CUZD1	chr10:124610027-124610027	-2.96478	-0.0791831	0.003029	0.0394499	1	1	1	0.003029	0.274048	Brain_Amygdala
ENSG00000138161.13	CUZD1	chr10:124610027-124610027	-2.96478	-0.0738421	0.003029	0.0480247	1	1	1	0.003029	0.29387	Brain_Frontal_Cortex
ENSG00000273765.1	RP11-370I10.11	chr12:48736303-48736303	2.96438	0.0883421	0.00303296	0.0310609	2	2	2	0.003284	0.212949	Muscle_Skeletal
ENSG00000163960.11	UBXN7	chr3:196159337-196159337	2.96336	0.600929	0.003043	0.000883155	1	1	1	0.003043	0.0672292	Muscle_Skeletal
ENSG00000189043.9	NDUFA4	chr7:10957176-10957176	2.96255	0.367503	0.003051	0.00182958	1	2	2	0.003051	0.0936048	Adipose
ENSG00000264522.5	OTUD7B	chr1:149982478-149982478	2.95886	0.778498	0.00308776	0.000334707	2	2	2	0.005154	0.0369063	Adipose
ENSG00000129173.12	E2F8	chr11:19223143-19223143	-2.95882	-0.193248	0.00308821	0.00775016	3	3	3	0.008523	0.224354	Muscle_Skeletal
ENSG00000138629.15	UBL7	chr15:74753112-74753112	-2.95482	-0.292118	0.00312848	0.00715352	2	2	2	0.00318	0.290166	Muscle_Skeletal
ENSG00000114166.7	KAT2B	chr3:20073193-20073193	-2.95318	-0.221896	0.00314523	0.00726263	2	2	2	0.01321	0.387834	Adipose
ENSG00000146352.12	CLVS2	chr6:123317045-123317045	-2.95308	-0.401262	0.00314622	0.00196474	2	2	2	0.004957	0.0634919	Brain_Amygdala
ENSG00000250241.5	RP11-9G1.3	chr4:134063974-134063974	2.95271	0.143699	0.00315	0.0117388	1	1	1	0.00315	0.155882	Brain_Frontal_Cortex
ENSG00000103021.9	CCDC113	chr16:58297519-58297519	-2.95173	-0.114807	0.00316	0.0207285	1	1	1	0.00316	0.342312	Brain_Amygdala
ENSG00000273243.1	CTA-217C2.2	chr22:45552575-45552575	-2.94746	-0.450963	0.003204	0.00140928	1	2	2	0.003204	0.0674113	Muscle_Skeletal
ENSG00000172239.13	PAIP1	chr5:43557229-43557229	-2.94707	-0.318354	0.003208	0.00258227	1	1	1	0.003208	0.0716183	Adipose
ENSG00000154814.13	OXNAD1	chr3:16306018-16306018	2.94706	0.147667	0.00320815	0.0116326	2	2	2	0.002733	0.140227	Muscle_Skeletal
ENSG00000126653.17	NSRP1	chr17:28444254-28444254	2.94601	0.226791	0.003219	0.00534537	1	1	1	0.003219	0.102297	Muscle_Skeletal
ENSG00000126653.17	NSRP1	chr17:28444254-28444254	-2.94601	-0.205655	0.003219	0.00684736	1	1	1	0.003219	0.11281	Brain_Frontal_Cortex
ENSG00000088832.16	FKBP1A	chr20:1340009-1340009	-2.9457	-0.167249	0.00322224	0.00892336	2	3	3	0.002438	0.110669	Adipose
ENSG00000130222.10	GADD45G	chr9:92219945-92219945	-2.94286	-5.84359	0.003252	1.15785e-05	1	1	1	0.003252	0.0121501	Adipose
ENSG00000130222.10	GADD45G	chr9:92219945-92219945	-2.94286	-1.29724	0.003252	0.000224953	1	1	1	0.003252	0.0547314	Muscle_Skeletal
ENSG00000130222.10	GADD45G	chr9:92219945-92219945	-2.94286	-1.42781	0.003252	0.000240288	1	1	1	0.003252	0.0497267	Brain_Frontal_Cortex
ENSG00000060656.19	PTPRU	chr1:29561751-29561751	-2.94129	-0.110281	0.00326853	0.0191664	2	2	2	0.01315	0.163455	Adipose
ENSG00000139053.2	PDE6H	chr12:15111268-15111268	2.94074	0.201546	0.00327432	0.00968695	2	2	2	0.01392	0.155994	Brain_Frontal_Cortex
ENSG00000196502.11	SULT1A1	chr16:28579915-28579915	-2.94023	-0.0624284	0.00327968	0.0746028	2	3	3	0.009976	0.408214	Adipose
ENSG00000120333.4	MRPS14	chr1:174991442-174991442	2.93998	0.12121	0.0032823	0.0166258	2	2	2	0.002894	0.217268	Muscle_Skeletal
ENSG00000213533.11	TMEM110	chr3:52931971-52931971	-2.93982	-0.130962	0.003284	0.0129891	1	1	1	0.003284	0.192423	Brain_Amygdala
ENSG00000150873.11	C2orf50	chr2:11272784-11272784	-2.93908	-0.162703	0.0032919	0.00943352	3	3	3	0.009107	0.128348	Brain_Frontal_Cortex
ENSG00000165379.13	LRFN5	chr14:42076434-42076434	2.93832	0.0571314	0.0033	0.0681188	1	1	1	0.0033	0.378076	Adipose
ENSG00000132821.11	VSTM2L	chr20:36531978-36531978	-2.93496	-0.0651281	0.00333588	0.058917	3	3	3	0.009799	0.320885	Adipose
ENSG00000236609.3	ZNF853	chr7:6654903-6654903	2.93379	0.162659	0.0033485	0.00921601	2	2	2	0.003462	0.127209	Brain_Amygdala
ENSG00000136573.12	BLK	chr8:11352485-11352485	2.9331	0.0779611	0.003356	0.0358913	1	1	1	0.003356	0.293736	Adipose
ENSG00000109758.8	HGFAC	chr4:3444593-3444593	-2.9319	-0.345665	0.003369	0.00194964	1	1	1	0.003369	0.0841855	Adipose
ENSG00000104343.19	UBE2W	chr8:74787734-74787734	-2.93015	-0.552829	0.003388	0.000868294	1	2	2	0.003388	0.0593312	Adipose
ENSG00000104343.19	UBE2W	chr8:74791162-74791162	-2.93015	-0.186692	0.003388	0.00979955	1	1	1	0.003388	0.17569	Brain_Amygdala
ENSG00000005882.11	PDK2	chr17:48172779-48172779	-2.93006	-0.230397	0.003389	0.00543026	1	1	1	0.003389	0.106338	Muscle_Skeletal
ENSG00000065491.8	TBC1D22B	chr6:37226001-37226001	2.92905	2.00961	0.0034	5.14712e-05	1	1	1	0.0034	0.0155254	Brain_Frontal_Cortex
ENSG00000065491.8	TBC1D22B	chr6:37226001-37226001	2.92905	0.403239	0.0034	0.00125129	1	1	1	0.0034	0.0773734	Adipose
ENSG00000172738.11	TMEM217	chr6:37226001-37226001	2.92905	0.118242	0.0034	0.0138139	1	1	1	0.0034	0.263865	Brain_Amygdala
ENSG00000065491.8	TBC1D22B	chr6:37226001-37226001	2.92905	0.51056	0.0034	0.000740915	1	1	1	0.0034	0.0611094	Brain_Amygdala
ENSG00000172738.11	TMEM217	chr6:37226001-37226001	2.92905	0.147134	0.0034	0.00960194	1	1	1	0.0034	0.212051	Brain_Frontal_Cortex
ENSG00000172738.11	TMEM217	chr6:37226001-37226001	2.92905	0.0891308	0.0034	0.025611	1	1	1	0.0034	0.350047	Adipose
ENSG00000148680.15	HTR7	chr10:92617659-92617659	2.92795	15.6061	0.003412	5.99501e-07	1	1	1	0.003412	0.00191592	Brain_Frontal_Cortex
ENSG00000141579.6	ZNF750	chr17:80799248-80799248	2.92786	0.274615	0.003413	0.00333795	1	1	1	0.003413	0.0797481	Brain_Amygdala
ENSG00000251417.2	RP11-1348G14.4	chr16:28823097-28823097	-2.92723	-0.0547257	0.00342	0.100902	1	1	1	0.00342	0.440378	Brain_Amygdala
ENSG00000251417.2	RP11-1348G14.4	chr16:28823097-28823097	-2.92723	-0.0438431	0.00342	0.145699	1	2	2	0.00342	0.549688	Brain_Frontal_Cortex
ENSG00000251417.2	RP11-1348G14.4	chr16:28823097-28823097	-2.92723	-0.0388063	0.00342	0.18027	1	2	2	0.00342	0.621034	Adipose
ENSG00000187957.7	DNER	chr2:230579572-230579572	-2.92596	-0.225125	0.003434	0.0036797	1	1	1	0.003434	0.139478	Brain_Amygdala
ENSG00000187957.7	DNER	chr2:230579572-230579572	-2.92596	-0.158116	0.003434	0.00709459	1	1	1	0.003434	0.198588	Brain_Frontal_Cortex
ENSG00000065413.18	ANKRD44	chr2:197855152-197855152	2.92577	0.124802	0.003436	0.0153577	1	2	2	0.003436	0.211536	Adipose
ENSG00000215808.2	LINC01139	chr1:238648103-238648103	-2.9255	-0.218398	0.003439	0.00443145	1	3	3	0.003439	0.112638	Adipose
ENSG00000170500.12	LONRF2	chr2:100938917-100938917	-2.92404	-0.490585	0.00345522	0.0010696	2	2	2	0.003356	0.0463596	Adipose
ENSG00000108587.15	GOSR1	chr17:28803663-28803663	2.92361	0.0632029	0.00345996	0.0702167	2	2	2	0.008099	0.36598	Brain_Amygdala
ENSG00000163125.15	RPRD2	chr1:150340059-150340059	-2.92325	-0.227104	0.003464	0.00433183	1	1	1	0.003464	0.0955511	Muscle_Skeletal
ENSG00000204655.11	MOG	chr6:29623911-29623911	-2.92224	-5.78883	0.00347523	5.51564e-06	2	2	2	0.004673	0.00728079	Adipose
ENSG00000106780.8	MEGF9	chr9:123476952-123476952	2.92199	1.20703	0.003478	0.000153704	1	1	1	0.003478	0.0199663	Brain_Amygdala
ENSG00000106780.8	MEGF9	chr9:123476952-123476952	-2.92199	-0.322527	0.003478	0.00218493	1	1	1	0.003478	0.0747223	Muscle_Skeletal
ENSG00000141934.9	PLPP2	chr19:290947-290947	2.92003	0.100693	0.0035	0.0231448	1	3	3	0.0035	0.223451	Muscle_Skeletal
ENSG00000197165.10	SULT1A2	chr16:28561982-28561982	2.91923	0.0367772	0.003509	0.175113	1	1	1	0.003509	0.61723	Adipose
ENSG00000138032.20	PPM1B	chr2:44395093-44395093	2.91648	0.437847	0.00354	0.00109584	1	1	1	0.00354	0.0641777	Brain_Amygdala
ENSG00000171103.10	TRMT61B	chr2:29092679-29092679	2.91552	0.0427983	0.003551	0.137539	1	1	1	0.003551	0.511702	Brain_Amygdala
ENSG00000152193.7	RNF219	chr13:79140843-79140843	2.91367	0.118566	0.00357207	0.0197738	2	2	2	0.003533	0.246353	Adipose
ENSG00000008300.16	CELSR3	chr3:48699519-48699519	-2.9135	-1.69586	0.003574	6.67181e-05	1	1	1	0.003574	0.0198719	Brain_Frontal_Cortex
ENSG00000164039.14	BDH2	chr4:104020422-104020422	-2.91153	-0.0354461	0.00359659	0.199915	2	2	2	0.001889	0.48069	Adipose
ENSG00000088899.14	LZTS3	chr20:3154420-3154420	2.91089	1.09695	0.003604	0.000766725	1	2	2	0.003604	0.149505	Adipose
ENSG00000105053.10	VRK3	chr19:50528346-50528346	2.91083	0.209112	0.00360469	0.00602209	2	2	2	0.002195	0.17808	Brain_Frontal_Cortex
ENSG00000163806.15	SPDYA	chr2:29005602-29005602	2.91034	0.125425	0.00361038	0.0156096	2	2	2	0.0008404	0.0920599	Adipose
ENSG00000170035.15	UBE2E3	chr2:181831759-181831759	2.91025	1.23129	0.00361145	0.000213867	2	2	2	0.0003872	0.0255327	Brain_Frontal_Cortex
ENSG00000074582.12	BCS1L	chr2:219523433-219523433	2.90978	0.181137	0.00361683	0.007175	2	2	2	0.001143	0.111266	Adipose
ENSG00000125821.11	DTD1	chr20:18548056-18548056	-2.90926	-0.0783374	0.00362281	0.0395181	2	2	2	0.0004568	0.241652	Brain_Frontal_Cortex
ENSG00000054118.13	THRAP3	chr1:36690870-36690870	-2.90813	-0.289352	0.003636	0.00316285	1	1	1	0.003636	0.117849	Adipose
ENSG00000135390.17	ATP5G2	chr12:54071422-54071422	2.90546	0.240605	0.00366716	0.00437766	3	3	3	0.003019	0.0531327	Muscle_Skeletal
ENSG00000165474.5	GJB2	chr13:20765831-20765831	2.90458	0.0181467	0.0036775	0.325746	2	2	2	0.001906	1.30424	Adipose
ENSG00000164076.16	CAMKV	chr3:49907111-49907111	-2.90432	-0.546491	0.00368046	0.000739647	2	2	2	0.002838	0.0369294	Brain_Frontal_Cortex
ENSG00000169641.13	LUZP1	chr1:23504795-23504795	2.9003	0.137076	0.003728	0.0122489	1	1	1	0.003728	0.159036	Adipose
ENSG00000169641.13	LUZP1	chr1:23504795-23504795	2.9003	0.339236	0.003728	0.0018591	1	1	1	0.003728	0.064262	Brain_Frontal_Cortex
ENSG00000121691.4	CAT	chr11:34460711-34460711	-2.89833	-0.0613226	0.00375151	0.0652081	2	2	2	0.003683	0.427691	Muscle_Skeletal
ENSG00000120333.4	MRPS14	chr1:174991442-174991442	2.89715	0.229949	0.00376573	0.00439403	2	2	2	0.002894	0.111541	Brain_Frontal_Cortex
ENSG00000197050.10	ZNF420	chr19:37498685-37498685	-2.89654	-0.252325	0.003773	0.00329337	1	1	1	0.003773	0.0891708	Brain_Amygdala
ENSG00000086232.12	EIF2AK1	chr7:6063674-6063674	2.89632	0.0547101	0.00377573	0.0755359	4	5	5	0.00202	0.320079	Muscle_Skeletal
ENSG00000171631.14	P2RY6	chr11:72975471-72975471	2.89555	0.170179	0.003785	0.00653109	1	1	1	0.003785	0.158069	Brain_Frontal_Cortex
ENSG00000120333.4	MRPS14	chr1:174991442-174991442	2.89479	0.243195	0.00379407	0.00408578	2	2	2	0.002894	0.106043	Adipose
ENSG00000010030.13	ETV7	chr6:36354214-36354214	-2.89118	-0.0566686	0.003838	0.075062	1	1	1	0.003838	0.416456	Brain_Frontal_Cortex
ENSG00000213619.9	NDUFS3	chr11:47587062-47587062	-2.89085	-13.6014	0.003842	1.10998e-06	1	1	1	0.003842	0.00205126	Muscle_Skeletal
ENSG00000213619.9	NDUFS3	chr11:47586376-47586376	-2.89085	-2.5996	0.003842	3.08003e-05	1	2	2	0.003842	0.0107324	Adipose
ENSG00000213619.9	NDUFS3	chr11:47587062-47587062	-2.89085	-3.57492	0.003842	1.31754e-05	1	1	1	0.003842	0.00780437	Brain_Frontal_Cortex
ENSG00000213619.9	NDUFS3	chr11:47587062-47587062	-2.89085	-3.08017	0.003842	2.18993e-05	1	1	1	0.003842	0.00905794	Brain_Amygdala
ENSG00000121068.13	TBX2	chr17:59476415-59476415	-2.88967	-0.0880325	0.00385647	0.0269313	2	2	2	0.008105	0.273304	Brain_Frontal_Cortex
ENSG00000275228.1	RP11-370I10.10	chr12:48721634-48721634	-2.88936	-0.0587662	0.00386023	0.0599065	2	2	2	0.004049	0.269578	Brain_Amygdala
ENSG00000196967.10	ZNF585A	chr19:37664038-37664038	2.88924	0.296265	0.00386175	0.0027674	2	2	2	0.003792	0.0776385	Brain_Amygdala
ENSG00000278107.1	RP11-162A12.4	chr18:74517313-74517313	2.88841	0.243996	0.003872	0.00413848	1	1	1	0.003872	0.113936	Brain_Frontal_Cortex
ENSG00000108582.11	CPD	chr17:28705875-28705875	-2.88646	-0.783602	0.003896	0.000390212	1	1	1	0.003896	0.0283307	Adipose
ENSG00000108582.11	CPD	chr17:28705875-28705875	-2.88646	-0.365343	0.003896	0.0021015	1	1	1	0.003896	0.0607648	Brain_Amygdala
ENSG00000156931.15	VPS8	chr3:184524492-184524492	-2.88485	-0.0671232	0.003916	0.0985053	1	2	2	0.003916	0.744899	Brain_Frontal_Cortex
ENSG00000176953.12	NFATC2IP	chr16:28955702-28955702	2.88413	0.114701	0.003925	0.0198237	2	2	2	0.0094	0.12498	Muscle_Skeletal
ENSG00000157211.11	CDCP2	chr1:54613369-54613369	2.88381	0.239587	0.003929	0.00444482	1	1	1	0.003929	0.134398	Adipose
ENSG00000271849.1	CTC-332L22.1	chr5:109023871-109023871	-2.88365	-0.221935	0.003931	0.00369622	1	1	1	0.003931	0.13923	Brain_Frontal_Cortex
ENSG00000235106.9	LINC00094	chr9:136890107-136890107	2.88285	0.174318	0.003941	0.0102592	1	2	2	0.003941	0.146285	Brain_Frontal_Cortex
ENSG00000134014.16	ELP3	chr8:27947607-27947607	-2.88054	-0.0404212	0.00397	0.172247	1	2	2	0.00397	0.596222	Brain_Amygdala
ENSG00000276043.4	UHRF1	chr19:4903277-4903277	2.88046	3.92578	0.003971	1.54557e-05	1	1	1	0.003971	0.00580776	Muscle_Skeletal
ENSG00000121005.8	CRISPLD1	chr8:75896771-75896771	2.87928	0.0408501	0.0039859	0.132896	3	3	3	0.001275	0.258793	Brain_Frontal_Cortex
ENSG00000120438.11	TCP1	chr6:160206106-160206106	2.87669	0.408231	0.0040187	0.00101743	2	2	2	0.003045	0.102101	Muscle_Skeletal
ENSG00000178222.12	RNF212	chr4:1100968-1100968	-2.87571	-0.0430265	0.00403118	0.110615	3	3	3	0.01116	0.430563	Muscle_Skeletal
ENSG00000196381.10	ZNF781	chr19:38183232-38183232	2.87536	0.0287356	0.00403573	0.256483	2	2	2	0.007386	0.468905	Brain_Frontal_Cortex
ENSG00000169504.14	CLIC4	chr1:25071575-25071575	2.87495	0.666122	0.00404088	0.00096143	2	3	3	0.00433	0.129397	Adipose
ENSG00000112110.9	MRPL18	chr6:160210894-160210894	2.87485	0.0399312	0.00404224	0.149603	3	3	3	0.004789	0.388697	Brain_Amygdala
ENSG00000189079.15	ARID2	chr12:46118298-46118298	2.87479	0.257582	0.004043	0.00485176	1	1	1	0.004043	0.109868	Muscle_Skeletal
ENSG00000189079.15	ARID2	chr12:46118298-46118298	2.87479	0.287326	0.004043	0.00376603	1	1	1	0.004043	0.0984945	Adipose
ENSG00000243317.7	C7orf73	chr7:135342916-135342916	2.87443	0.167452	0.0040476	0.00790893	2	4	4	0.0005963	0.118495	Adipose
ENSG00000014914.20	MTMR11	chr1:149908108-149908108	-2.87432	-0.151101	0.004049	0.0089519	1	1	1	0.004049	0.154201	Muscle_Skeletal
ENSG00000014914.20	MTMR11	chr1:149908108-149908108	-2.87432	-0.114756	0.004049	0.0149828	1	1	1	0.004049	0.203039	Adipose
ENSG00000260588.1	RP11-930P14.2	chr8:41686017-41686017	2.87427	0.11401	0.00404959	0.0182324	2	2	2	0.003094	0.193419	Brain_Frontal_Cortex
ENSG00000171634.16	BPTF	chr17:65821166-65821166	2.87385	0.365811	0.004055	0.0016437	1	1	1	0.004055	0.0636941	Adipose
ENSG00000171634.16	BPTF	chr17:65821166-65821166	2.87385	0.220142	0.004055	0.00463506	1	1	1	0.004055	0.105841	Brain_Amygdala
ENSG00000171634.16	BPTF	chr17:65821166-65821166	2.87385	0.142199	0.004055	0.0110673	1	1	1	0.004055	0.163854	Brain_Frontal_Cortex
ENSG00000183647.10	ZNF530	chr19:58111224-58111224	-2.87338	-0.654349	0.004061	0.000933839	1	1	1	0.004061	0.127455	Adipose
ENSG00000183647.10	ZNF530	chr19:58111224-58111224	-2.87338	-0.622519	0.004061	0.000959053	1	2	2	0.004061	0.133972	Muscle_Skeletal
ENSG00000183647.10	ZNF530	chr19:58111224-58111224	2.87338	0.988887	0.004061	0.000263113	1	2	2	0.004061	0.0843373	Brain_Frontal_Cortex
ENSG00000167674.14	CTB-50L17.10	chr19:4471839-4471839	2.87222	0.297053	0.004076	0.00250564	1	1	1	0.004076	0.0871899	Muscle_Skeletal
ENSG00000123685.8	BATF3	chr1:212877776-212877776	2.87222	0.134469	0.004076	0.011518	1	1	1	0.004076	0.165093	Brain_Amygdala
ENSG00000103653.16	CSK	chr15:75072558-75072558	2.8716	0.152851	0.004084	0.00936375	1	1	1	0.004084	0.151782	Adipose
ENSG00000140564.11	FURIN	chr15:91416550-91416550	-2.87121	-0.42209	0.004089	0.00133304	1	1	1	0.004089	0.0518847	Muscle_Skeletal
ENSG00000139579.12	NABP2	chr12:56607927-56607927	-2.8709	-0.508543	0.004093	0.000604459	1	1	1	0.004093	0.0737401	Adipose
ENSG00000168101.14	NUDT16L1	chr16:4711791-4711791	-2.8709	-0.209028	0.00409309	0.00565169	2	2	2	0.004638	0.105924	Muscle_Skeletal
ENSG00000173905.8	GOLIM4	chr3:167694073-167694073	-2.87026	-0.136879	0.00410134	0.0131012	2	3	3	0.004172	0.35807	Adipose
ENSG00000149577.15	SIDT2	chr11:117004656-117004656	-2.86959	-0.324161	0.00411	0.00383409	1	1	1	0.00411	0.193731	Brain_Frontal_Cortex
ENSG00000170035.15	UBE2E3	chr2:181831759-181831759	2.86802	1.17402	0.00413047	0.00022874	2	2	2	0.0003872	0.0262618	Brain_Amygdala
ENSG00000104973.16	MED25	chr19:50320987-50320987	2.86666	0.285551	0.00414828	0.0028869	2	3	3	0.007856	0.104844	Muscle_Skeletal
ENSG00000054179.11	ENTPD2	chr9:139948677-139948677	2.86486	878.376	0.004172	6.78908e-10	1	1	1	0.004172	0.000130127	Adipose
ENSG00000054179.11	ENTPD2	chr9:139948677-139948677	2.86486	1.46941	0.004172	0.000227806	1	1	1	0.004172	0.0777861	Muscle_Skeletal
ENSG00000157388.15	CACNA1D	chr3:53362565-53362565	2.86486	0.542702	0.004172	0.000819733	1	1	1	0.004172	0.0425648	Adipose
ENSG00000054179.11	ENTPD2	chr9:139948677-139948677	-2.86486	-0.516949	0.004172	0.0027295	1	1	1	0.004172	0.221105	Brain_Amygdala
ENSG00000157388.15	CACNA1D	chr3:53362565-53362565	2.86486	1.75262	0.004172	7.73126e-05	1	1	1	0.004172	0.0131803	Brain_Frontal_Cortex
ENSG00000138629.15	UBL7	chr15:74753112-74753112	-2.86405	-0.965823	0.00418263	0.000681506	2	2	2	0.00318	0.0855614	Brain_Frontal_Cortex
ENSG00000203809.6	LIN28B-AS1	chr6:105389104-105389104	-2.86326	-0.275148	0.004193	0.00289236	1	1	1	0.004193	0.0821377	Brain_Amygdala
ENSG00000203809.6	LIN28B-AS1	chr6:105389104-105389104	-2.86326	-0.224085	0.004193	0.00483995	1	1	1	0.004193	0.100854	Brain_Frontal_Cortex
ENSG00000197429.10	IPP	chr1:46216747-46216747	-2.86228	-0.352319	0.004206	0.001849	1	1	1	0.004206	0.066701	Adipose
ENSG00000273145.1	CITF22-92A6.1	chr22:46410149-46410149	-2.86206	-0.308307	0.004209	0.00250702	1	1	1	0.004209	0.074601	Muscle_Skeletal
ENSG00000162927.13	PUS10	chr2:61245551-61245551	-2.86116	-0.1029	0.004221	0.0192779	1	1	1	0.004221	0.27794	Brain_Frontal_Cortex
ENSG00000162927.13	PUS10	chr2:61245551-61245551	-2.86116	-0.0935314	0.004221	0.023372	1	1	1	0.004221	0.30578	Brain_Amygdala
ENSG00000167196.13	FBXO22	chr15:76195964-76195964	2.86033	0.0923676	0.004232	0.014884	1	1	1	0.004232	0.558637	Adipose
ENSG00000142973.13	CYP4B1	chr1:47282888-47282888	-2.85996	-0.126773	0.004237	0.0143377	1	1	1	0.004237	0.258729	Adipose
ENSG00000142973.13	CYP4B1	chr1:47207997-47207997	-2.85996	-0.104481	0.004237	0.0221629	1	2	2	0.004237	0.313933	Muscle_Skeletal
ENSG00000128617.2	OPN1SW	chr7:128411620-128411620	2.85841	0.0476506	0.00425767	0.112703	5	5	5	0.01539	0.913984	Adipose
ENSG00000145416.13	2020-03-01	chr4:164448049-164448049	-2.85802	-0.0525939	0.004263	0.0815892	1	1	1	0.004263	0.424003	Adipose
ENSG00000273449.1	RP11-218F10.3	chr4:164448049-164448049	-2.85802	-0.0415077	0.004263	0.13402	1	1	1	0.004263	0.537249	Brain_Amygdala
ENSG00000022567.9	SLC45A4	chr8:142232878-142232878	2.85721	0.102535	0.00427377	0.0208893	3	3	3	0.002533	0.204702	Adipose
ENSG00000253669.3	KB-1732A1.1	chr8:103817865-103817865	2.8572	0.103244	0.00427401	0.0255835	2	2	2	0.01381	0.25354	Brain_Amygdala
ENSG00000169129.14	AFAP1L2	chr10:116165248-116165248	2.85579	0.252852	0.004293	0.00322495	1	2	2	0.004293	0.164523	Muscle_Skeletal
ENSG00000134574.11	DDB2	chr11:47245145-47245145	-2.85564	-0.164573	0.004295	0.00657956	1	1	1	0.004295	0.225432	Brain_Amygdala
ENSG00000167792.11	NDUFV1	chr11:67375184-67375184	-2.85527	-0.489122	0.0043	0.000927393	1	1	1	0.0043	0.0437519	Muscle_Skeletal
ENSG00000167792.11	NDUFV1	chr11:67375184-67375184	-2.85527	-0.146673	0.0043	0.0097387	1	1	1	0.0043	0.145902	Brain_Amygdala
ENSG00000149177.12	PTPRJ	chr11:48003392-48003392	-2.85505	-0.118302	0.004303	0.0176326	1	1	1	0.004303	0.213014	Adipose
ENSG00000229618.2	AC011288.2	chr7:13142552-13142552	2.85476	0.689645	0.004307	0.000554017	1	2	2	0.004307	0.0339305	Brain_Frontal_Cortex
ENSG00000112701.17	SENP6	chr6:76274825-76274825	2.85308	0.146619	0.00432976	0.0110956	2	2	2	8.246e-05	0.118007	Adipose
ENSG00000163501.6	IHH	chr2:219903723-219903723	-2.85306	-0.104617	0.00433	0.0191105	1	1	1	0.00433	0.224629	Muscle_Skeletal
ENSG00000145476.15	CYP4V2	chr4:187110856-187110856	-2.85296	-0.0330539	0.00433137	0.211273	3	3	3	0.01416	0.410857	Brain_Amygdala
ENSG00000025796.13	SEC63	chr6:108277000-108277000	2.85218	0.407045	0.004342	0.00194113	1	1	1	0.004342	0.0921274	Muscle_Skeletal
ENSG00000204963.5	PCDHA7	chr5:140213796-140213796	2.85123	0.0632911	0.004355	0.0573706	1	2	2	0.004355	0.34128	Brain_Frontal_Cortex
ENSG00000204963.5	PCDHA7	chr5:140213796-140213796	2.85123	0.0638564	0.004355	0.0598252	1	2	2	0.004355	0.338259	Brain_Amygdala
ENSG00000167863.11	ATP5H	chr17:73042779-73042779	2.8458	0.293655	0.00443	0.00153415	1	1	1	0.00443	0.303418	Brain_Amygdala
ENSG00000261749.2	LINC02180	chr16:52119281-52119281	-2.84566	-7837.8	0.004432	4.35049e-12	1	1	1	0.004432	3.64898e-06	Brain_Amygdala
ENSG00000269892.1	RP4-761J14.10	chr12:6537544-6537544	2.84557	0.112523	0.00443318	0.0517077	3	3	3	0.007914	0.469188	Muscle_Skeletal
ENSG00000187068.2	C3orf70	chr3:184871203-184871203	-2.84451	-0.181033	0.004448	0.00815119	1	1	1	0.004448	0.217087	Muscle_Skeletal
ENSG00000154133.14	ROBO4	chr11:124767876-124767876	2.8444	0.335484	0.00444952	0.00171024	2	2	2	0.002372	0.110725	Brain_Frontal_Cortex
ENSG00000120992.17	LYPLA1	chr8:55023494-55023494	2.84372	0.377077	0.004459	0.00196284	1	1	1	0.004459	0.128621	Adipose
ENSG00000115596.3	WNT6	chr2:219720952-219720952	-2.84279	-0.0705929	0.004472	0.118547	1	1	1	0.004472	1.03268	Adipose
ENSG00000115596.3	WNT6	chr2:219720952-219720952	-2.84279	-0.14574	0.004472	0.0493925	1	1	1	0.004472	0.500206	Brain_Amygdala
ENSG00000115596.3	WNT6	chr2:219720952-219720952	-2.84279	-0.108011	0.004472	0.0785996	1	1	1	0.004472	0.674928	Brain_Frontal_Cortex
ENSG00000115596.3	WNT6	chr2:219720952-219720952	-2.84279	-0.0535408	0.004472	0.218027	1	1	1	0.004472	1.36158	Muscle_Skeletal
ENSG00000229558.2	SACS-AS1	chr13:23878749-23878749	-2.84247	-0.111894	0.00447656	0.0174575	2	2	2	0.004223	0.501653	Adipose
ENSG00000197429.10	IPP	chr1:46216575-46216575	-2.84173	-0.325696	0.004487	0.00192759	1	2	2	0.004487	0.0718461	Brain_Frontal_Cortex
ENSG00000197429.10	IPP	chr1:46216722-46216722	-2.84173	-0.340515	0.004487	0.00172052	1	1	1	0.004487	0.0687194	Brain_Amygdala
ENSG00000148288.11	GBGT1	chr9:136020059-136020059	-2.84149	-0.0522639	0.00449035	0.0905459	3	4	4	0.004566	0.285157	Brain_Frontal_Cortex
ENSG00000169814.12	BTD	chr3:15637146-15637146	2.84057	0.273043	0.00450334	0.00305153	2	2	2	0.002948	0.0904309	Adipose
ENSG00000165915.13	SLC39A13	chr11:47427739-47427739	2.83811	0.126008	0.0045382	0.0137727	2	2	2	0.0006136	0.15937	Adipose
ENSG00000150764.13	DIXDC1	chr11:111797668-111797668	-2.83667	-1.27884	0.00455872	0.000141135	2	2	2	0.02541	0.0643566	Adipose
ENSG00000255455.2	RP11-890B15.3	chr11:130739660-130739660	2.83629	0.0648556	0.00456408	0.0493458	2	2	2	0.00449	0.367009	Brain_Amygdala
ENSG00000114942.13	EEF1B2	chr2:207024107-207024107	2.83525	2.28951	0.004579	4.81376e-05	1	1	1	0.004579	0.00943435	Brain_Frontal_Cortex
ENSG00000256043.2	CTSO	chr4:156871273-156871273	2.8342	0.248863	0.004594	0.00388241	1	2	2	0.004594	0.182832	Muscle_Skeletal
ENSG00000033030.13	ZCCHC8	chr12:122985057-122985057	-2.83413	-0.191541	0.004595	0.00691188	1	2	2	0.004595	0.134175	Adipose
ENSG00000148288.11	GBGT1	chr9:136039330-136039330	-2.83397	-0.122921	0.00459731	0.0168884	2	2	2	0.004566	0.175826	Brain_Amygdala
ENSG00000137656.11	BUD13	chr11:116639104-116639104	-2.83397	-0.674146	0.00459733	0.000462698	2	2	2	0.0003779	0.054134	Adipose
ENSG00000021826.14	CPS1	chr2:211330877-211330877	-2.83304	-0.0379975	0.00461079	0.173479	2	3	3	0.0006157	1.25782	Adipose
ENSG00000169231.13	THBS3	chr1:155178782-155178782	-2.83171	-0.0719441	0.00463	0.0387265	1	1	1	0.00463	0.297453	Brain_Frontal_Cortex
ENSG00000173171.14	MTX1	chr1:155178782-155178782	-2.83171	-0.393632	0.00463	0.00129365	1	1	1	0.00463	0.0543655	Brain_Frontal_Cortex
ENSG00000169231.13	THBS3	chr1:155178782-155178782	-2.83171	-0.142938	0.00463	0.0106876	1	1	1	0.00463	0.149715	Adipose
ENSG00000169231.13	THBS3	chr1:155178782-155178782	-2.83171	-0.0933968	0.00463	0.0250469	1	1	1	0.00463	0.22913	Muscle_Skeletal
ENSG00000169231.13	THBS3	chr1:155178782-155178782	-2.83171	-0.0726804	0.00463	0.0352163	1	1	1	0.00463	0.29444	Brain_Amygdala
ENSG00000185245.7	GP1BA	chr17:4833385-4833385	-2.83088	-0.137329	0.004642	0.0124226	1	2	2	0.004642	0.16384	Muscle_Skeletal
ENSG00000005882.11	PDK2	chr17:48171679-48171679	-2.83012	-0.11566	0.00465301	0.0202288	3	3	3	0.003389	0.194789	Adipose
ENSG00000176732.6	PFN4	chr2:24344060-24344060	2.82974	0.0745891	0.00465853	0.0435312	2	2	2	0.005234	0.351113	Brain_Frontal_Cortex
ENSG00000150672.16	DLG2	chr11:85337746-85337746	2.82957	0.0983514	0.004661	0.0317507	1	2	2	0.004661	0.558203	Muscle_Skeletal
ENSG00000179546.4	HTR1D	chr1:23503456-23503456	2.82752	0.0454303	0.004691	0.0973448	1	1	1	0.004691	0.46885	Brain_Frontal_Cortex
ENSG00000164039.14	BDH2	chr4:104020422-104020422	-2.82657	-0.0249168	0.00470499	0.388623	2	2	2	0.001889	0.616012	Muscle_Skeletal
ENSG00000092445.11	TYRO3	chr15:41847176-41847176	-2.82609	-0.223716	0.004712	0.00464129	1	1	1	0.004712	0.0974452	Muscle_Skeletal
ENSG00000062524.15	LTK	chr15:41847176-41847176	-2.82609	-0.108277	0.004712	0.0195946	1	1	1	0.004712	0.201335	Adipose
ENSG00000164535.14	DAGLB	chr7:6456091-6456091	2.82562	0.104443	0.00471893	0.0248441	2	2	2	0.002536	0.241363	Brain_Amygdala
ENSG00000156103.15	MMP16	chr8:89339721-89339721	-2.8251	-0.288828	0.00472661	0.00257827	2	2	2	0.007636	0.0798336	Brain_Frontal_Cortex
ENSG00000138032.20	PPM1B	chr2:44395302-44395302	2.82385	0.611762	0.004745	0.000584087	1	2	2	0.004745	0.0442983	Brain_Frontal_Cortex
ENSG00000008710.19	PKD1	chr16:2160503-2160503	2.82345	0.165697	0.004751	0.00807162	1	1	1	0.004751	0.163551	Adipose
ENSG00000171631.14	P2RY6	chr11:72958442-72958442	-2.82316	-0.112171	0.00475523	0.0147416	3	3	3	0.003785	0.204043	Adipose
ENSG00000187068.2	C3orf70	chr3:184870988-184870988	-2.82251	-0.700735	0.004765	0.000484281	1	1	1	0.004765	0.0575111	Brain_Amygdala
ENSG00000131471.6	AOC3	chr17:41003048-41003048	2.82246	0.372755	0.00476563	0.00214834	2	2	2	0.02334	0.096814	Muscle_Skeletal
ENSG00000131023.12	LATS1	chr6:150039361-150039361	2.8211	0.212559	0.004786	0.00454265	1	1	1	0.004786	0.10256	Adipose
ENSG00000122482.20	ZNF644	chr1:91487959-91487959	2.82096	21.7244	0.004788	8.73816e-07	1	1	1	0.004788	0.0051647	Brain_Amygdala
ENSG00000122482.20	ZNF644	chr1:91487959-91487959	2.82096	4.0728	0.004788	2.35499e-05	1	1	1	0.004788	0.0275486	Brain_Frontal_Cortex
ENSG00000122482.20	ZNF644	chr1:91487959-91487959	2.82096	2.884	0.004788	4.60087e-05	1	1	1	0.004788	0.0389043	Adipose
ENSG00000104343.19	UBE2W	chr8:74791162-74791162	-2.82071	-0.173647	0.00479175	0.00746929	2	2	2	0.003388	0.177428	Brain_Frontal_Cortex
ENSG00000187166.1	H1FNT	chr12:48712932-48712932	-2.82069	-0.0569981	0.00479203	0.0648726	2	2	2	0.004158	0.336528	Brain_Frontal_Cortex
ENSG00000169607.12	CKAP2L	chr2:113522578-113522578	-2.8206	-1.01434	0.00479332	0.000444323	2	2	2	0.004499	0.110819	Adipose
ENSG00000163918.10	RFC4	chr3:186522737-186522737	2.82038	0.0554474	0.00479674	0.0689582	2	2	2	0.004947	0.451413	Brain_Amygdala
ENSG00000248538.6	RP11-10A14.5	chr8:9046598-9046598	2.81943	0.0860957	0.00481089	0.0342271	2	2	2	0.001278	0.557334	Muscle_Skeletal
ENSG00000159917.15	ZNF235	chr19:44804119-44804119	-2.81876	-0.119126	0.004821	0.0159346	1	1	1	0.004821	0.184679	Muscle_Skeletal
ENSG00000123066.7	MED13L	chr12:116714721-116714721	-2.81825	-0.722185	0.00482859	0.000478186	2	2	2	0.006761	0.0337608	Adipose
ENSG00000228265.5	RALY-AS1	chr20:32579901-32579901	2.81803	0.125821	0.00483194	0.0162989	2	2	2	0.005609	0.175076	Muscle_Skeletal
ENSG00000145416.13	2020-03-01	chr4:164431375-164431375	-2.81796	-0.0431605	0.004833	0.125735	1	1	1	0.004833	0.507409	Muscle_Skeletal
ENSG00000275784.1	RP5-1125A11.6	chr20:32579901-32579901	2.8166	0.107731	0.0048535	0.0206968	2	2	2	0.005609	0.202834	Brain_Frontal_Cortex
ENSG00000198077.10	CYP2A7	chr19:41388560-41388560	2.81617	0.136415	0.00486	0.00607777	1	2	2	0.00486	0.292489	Brain_Frontal_Cortex
ENSG00000100216.5	TOMM22	chr22:39075592-39075592	2.81595	0.326293	0.00486334	0.00229777	2	2	2	0.004684	0.0704523	Brain_Frontal_Cortex
ENSG00000138629.15	UBL7	chr15:74753112-74753112	-2.81409	-0.729534	0.00489156	0.00106082	2	2	2	0.00318	0.109811	Brain_Amygdala
ENSG00000138172.10	CALHM2	chr10:105205302-105205302	2.81336	0.130362	0.00490273	0.0129673	2	3	3	0.01175	0.140701	Muscle_Skeletal
ENSG00000196381.10	ZNF781	chr19:38183115-38183115	2.81334	0.033091	0.00490298	0.181509	2	2	2	0.008413	0.4069	Brain_Amygdala
ENSG00000273449.1	RP11-218F10.3	chr4:164451641-164451641	-2.81223	-0.0394213	0.00492	0.14591	1	1	1	0.00492	0.547928	Muscle_Skeletal
ENSG00000273449.1	RP11-218F10.3	chr4:164451641-164451641	-2.81223	-0.0332145	0.00492	0.206657	1	1	1	0.00492	0.650319	Brain_Frontal_Cortex
ENSG00000180878.2	C11orf42	chr11:6227083-6227083	2.81066	4.36591	0.004944	1.18729e-05	1	1	1	0.004944	0.00513067	Adipose
ENSG00000099783.11	HNRNPM	chr19:8509770-8509770	-2.8106	-1.5159	0.004945	3.3939e-05	1	1	1	0.004945	0.0424171	Brain_Frontal_Cortex
ENSG00000099783.11	HNRNPM	chr19:8509770-8509770	2.8106	62.8325	0.004945	3.30207e-08	1	1	1	0.004945	0.00102336	Muscle_Skeletal
ENSG00000163918.10	RFC4	chr3:186522737-186522737	2.81014	0.074284	0.00495203	0.0411698	2	2	2	0.004947	0.337814	Brain_Frontal_Cortex
ENSG00000146352.12	CLVS2	chr6:123317431-123317431	-2.80981	-0.432334	0.004957	0.00141939	1	1	1	0.004957	0.0562066	Brain_Frontal_Cortex
ENSG00000112110.9	MRPL18	chr6:160210894-160210894	2.80693	0.0504354	0.00500158	0.0974384	3	3	3	0.004789	0.298462	Brain_Frontal_Cortex
ENSG00000272255.1	CTD-3224K15.3	chr5:139024222-139024222	-2.80594	-0.739122	0.005017	0.000396009	1	1	1	0.005017	0.0534418	Brain_Frontal_Cortex
ENSG00000003987.13	MTMR7	chr8:17118858-17118858	2.80582	0.20648	0.00501882	0.00498689	2	2	2	0.002195	0.121816	Adipose
ENSG00000134198.9	TSPAN2	chr1:115632211-115632211	-2.80535	-0.0759206	0.00502625	0.0369488	2	2	2	0.001702	0.262395	Brain_Frontal_Cortex
ENSG00000055211.12	GINM1	chr6:149894483-149894483	-2.80338	-0.110049	0.005057	0.0177988	1	1	1	0.005057	0.19991	Brain_Frontal_Cortex
ENSG00000055211.12	GINM1	chr6:149894483-149894483	-2.80338	-0.0827035	0.005057	0.0307598	1	1	1	0.005057	0.26601	Brain_Amygdala
ENSG00000236963.6	LINC01141	chr1:20757925-20757925	2.8023	1.5973	0.005074	8.45787e-05	1	1	1	0.005074	0.0221624	Brain_Amygdala
ENSG00000138172.10	CALHM2	chr10:105188207-105188207	2.80225	0.115325	0.0050747	0.0150596	2	3	3	0.00321	0.168294	Adipose
ENSG00000198515.13	CNGA1	chr4:48008920-48008920	-2.80165	-0.0158352	0.00508419	0.850506	3	3	3	0.01155	0.811603	Brain_Frontal_Cortex
ENSG00000179348.11	GATA2	chr3:128212526-128212526	2.80006	0.157685	0.00510935	0.0100758	2	2	2	0.005454	0.115351	Adipose
ENSG00000183691.4	NOG	chr17:54668748-54668748	2.79882	0.364132	0.005129	0.00193275	1	1	1	0.005129	0.0617908	Adipose
ENSG00000176720.4	BOK	chr2:242489625-242489625	2.7983	0.0663174	0.00513731	0.0511377	4	4	4	0.0006799	0.180501	Adipose
ENSG00000198265.11	HELZ	chr17:65241954-65241954	-2.79819	-0.474876	0.005139	0.000860677	1	1	1	0.005139	0.0572781	Muscle_Skeletal
ENSG00000128965.11	CHAC1	chr15:41245329-41245329	-2.79813	-19.8602	0.00514	2.64402e-07	1	1	1	0.00514	0.00229101	Muscle_Skeletal
ENSG00000128965.11	CHAC1	chr15:41245329-41245329	-2.79813	-3.73513	0.00514	8.25432e-06	1	1	1	0.00514	0.0121816	Adipose
ENSG00000146250.6	PRSS35	chr6:84222235-84222235	2.79781	36.4928	0.005145	2.84944e-07	1	1	1	0.005145	0.00241966	Brain_Frontal_Cortex
ENSG00000146250.6	PRSS35	chr6:84222235-84222235	2.79781	6.22488	0.005145	9.7154e-06	1	1	1	0.005145	0.014185	Brain_Amygdala
ENSG00000166886.12	NAB2	chr12:57483524-57483524	2.7975	0.311555	0.00515	0.00241165	1	1	1	0.00515	0.0735022	Adipose
ENSG00000081059.19	TCF7	chr5:133452535-133452535	2.79718	0.215481	0.005155	0.00571086	1	1	1	0.005155	0.180062	Brain_Frontal_Cortex
ENSG00000104313.17	EYA1	chr8:72272875-72272875	-2.7967	-0.0650763	0.00516269	0.0621426	2	2	2	0.005306	0.640048	Adipose
ENSG00000110092.3	CCND1	chr11:69456000-69456000	2.79637	34.1695	0.005168	1.72458e-07	1	1	1	0.005168	0.00229445	Brain_Amygdala
ENSG00000174327.6	SLC16A13	chr17:6937242-6937242	2.79336	0.16126	0.0052163	0.0105757	3	3	3	0.009026	0.14523	Adipose
ENSG00000177108.5	ZDHHC22	chr14:77600344-77600344	2.79303	0.0566159	0.0052217	0.0740323	3	3	3	0.006525	0.413246	Muscle_Skeletal
ENSG00000204965.8	PCDHA5	chr5:140201264-140201264	-2.78987	-9.34775	0.005273	2.46834e-06	1	1	1	0.005273	0.00222513	Brain_Frontal_Cortex
ENSG00000204965.8	PCDHA5	chr5:140201264-140201264	2.78987	0.0827487	0.005273	0.0323714	1	1	1	0.005273	0.251363	Adipose
ENSG00000010361.13	FUZ	chr19:50307401-50307401	2.78781	0.0919615	0.00530663	0.0356337	2	3	3	4.644e-05	0.393176	Muscle_Skeletal
ENSG00000159588.14	CCDC17	chr1:46089801-46089801	-2.78766	-0.101496	0.005309	0.0204466	1	1	1	0.005309	0.224638	Adipose
ENSG00000159588.14	CCDC17	chr1:46089801-46089801	-2.78766	-0.727694	0.005309	0.000342283	1	1	1	0.005309	0.0313319	Brain_Amygdala
ENSG00000129538.13	RNASE1	chr14:21178387-21178387	2.7876	1.27683	0.00531	0.000220309	1	3	3	0.00531	0.0505939	Adipose
ENSG00000118402.5	ELOVL4	chr6:80657232-80657232	-2.78699	-36.5847	0.00532	9.10074e-08	1	1	1	0.00532	0.00117809	Brain_Frontal_Cortex
ENSG00000175467.14	SART1	chr11:65729680-65729680	-2.78662	-0.455485	0.00532617	0.000982298	2	2	2	0.005924	0.0466849	Adipose
ENSG00000100368.13	CSF2RB	chr22:37309418-37309418	2.78505	0.419082	0.005352	0.0014665	1	1	1	0.005352	0.0534501	Brain_Amygdala
ENSG00000132471.11	WBP2	chr17:73832384-73832384	2.78413	0.120604	0.00536716	0.0179449	3	3	3	0.01218	0.521707	Brain_Frontal_Cortex
ENSG00000241484.9	ARHGAP8	chr22:45125757-45125757	-2.78387	-0.1148	0.00537141	0.0208995	3	3	3	0.01118	0.249251	Brain_Amygdala
ENSG00000188428.19	BLOC1S5	chr6:8064251-8064251	2.7836	0.753608	0.00537589	0.000707484	2	3	3	0.004728	0.0685596	Adipose
ENSG00000128383.12	APOBEC3A	chr22:39350222-39350222	-2.78253	-0.0665351	0.0053937	0.0503635	2	2	2	0.008632	0.44275	Muscle_Skeletal
ENSG00000167799.9	NUDT8	chr11:67397668-67397668	-2.78221	-0.171	0.005399	0.0076006	1	1	1	0.005399	0.125146	Adipose
ENSG00000047315.15	POLR2B	chr4:57845269-57845269	2.78186	0.137523	0.00540485	0.0121039	2	2	2	0.01054	0.127487	Adipose
ENSG00000121691.4	CAT	chr11:34460231-34460231	-2.78171	-0.049475	0.00540739	0.077103	3	3	3	0.003683	0.324761	Brain_Frontal_Cortex
ENSG00000113141.17	IK	chr5:140026527-140026527	2.78109	0.0559872	0.00541766	0.0782725	3	3	3	0.01277	0.747411	Adipose
ENSG00000244754.8	N4BP2L2	chr13:33070506-33070506	-2.78095	-0.247895	0.00542	0.00365032	1	1	1	0.00542	0.0847132	Adipose
ENSG00000090661.11	CERS4	chr19:8272916-8272916	2.77987	0.0280304	0.005438	0.289677	1	1	1	0.005438	0.752754	Adipose
ENSG00000112902.11	SEMA5A	chr5:9546098-9546098	2.77978	0.470266	0.00543954	0.00109729	2	2	2	0.007948	0.0650435	Brain_Amygdala
ENSG00000143977.13	SNRPG	chr2:70520846-70520846	2.77747	0.605352	0.00547836	0.000629143	2	2	2	0.01133	0.0457182	Brain_Amygdala
ENSG00000204965.8	PCDHA5	chr5:140201420-140201420	2.77696	0.64764	0.005487	0.000534144	1	1	1	0.005487	0.0319622	Brain_Amygdala
ENSG00000104951.15	IL4I1	chr19:50432990-50432990	2.77653	0.523603	0.00549423	0.000804089	2	3	3	0.02985	0.0690471	Adipose
ENSG00000116863.10	ADPRHL2	chr1:36553836-36553836	2.77472	3.87196	0.00552486	2.19003e-05	2	2	2	0.001678	0.00952039	Adipose
ENSG00000196126.11	HLA-DRB1	chr6:32556631-32556631	2.77383	0.0406161	0.00554	0.101635	1	3	3	0.00554	0.617982	Brain_Frontal_Cortex
ENSG00000104147.8	OIP5	chr15:41624397-41624397	-2.77226	-0.075766	0.00556693	0.0416213	2	2	2	0.007311	0.329142	Brain_Frontal_Cortex
ENSG00000162383.11	SLC1A7	chr1:53608638-53608638	-2.77213	-0.235009	0.005569	0.0040707	1	1	1	0.005569	0.0923367	Muscle_Skeletal
ENSG00000105825.11	TFPI2	chr7:93520071-93520071	2.77208	1.77242	0.00556992	5.61586e-05	2	2	2	0.01273	0.0206885	Adipose
ENSG00000137806.8	NDUFAF1	chr15:41670186-41670186	2.77202	0.0682272	0.005571	0.0499014	1	2	2	0.005571	0.369354	Brain_Amygdala
ENSG00000162927.13	PUS10	chr2:61244450-61244450	-2.77137	-0.0704409	0.00558212	0.0458034	2	2	2	0.004221	0.302036	Muscle_Skeletal
ENSG00000137825.10	ITPKA	chr15:41782728-41782728	-2.77104	-0.0757071	0.0055877	0.0383422	2	2	2	0.002483	0.170578	Muscle_Skeletal
ENSG00000135390.17	ATP5G2	chr12:54070919-54070919	2.77065	0.0426182	0.00559451	0.131196	2	2	2	0.005808	0.384498	Brain_Amygdala
ENSG00000147955.16	SIGMAR1	chr9:34637990-34637990	2.77061	0.273387	0.00559521	0.00272586	2	2	2	0.03707	0.164968	Muscle_Skeletal
ENSG00000197165.10	SULT1A2	chr16:28532188-28532188	2.76833	0.0150774	0.00563441	0.97127	3	3	3	0.005187	0.745201	Muscle_Skeletal
ENSG00000131471.6	AOC3	chr17:41003048-41003048	2.76663	0.29287	0.0056639	0.00368182	2	2	2	0.02518	0.132184	Brain_Amygdala
ENSG00000104808.7	DHDH	chr19:49437986-49437986	2.76645	0.174719	0.005667	0.00641648	1	1	1	0.005667	0.152817	Muscle_Skeletal
ENSG00000089693.10	MLF 2.00	chr12:6831086-6831086	-2.76562	-0.147803	0.00568151	0.0104744	2	2	2	0.006222	0.25521	Muscle_Skeletal
ENSG00000154122.12	ANKH	chr5:14871560-14871560	2.76553	0.711667	0.005683	0.000822074	1	1	1	0.005683	0.074192	Muscle_Skeletal
ENSG00000108176.14	DNAJC12	chr10:69598134-69598134	2.7649	0.470811	0.005694	0.00153833	1	1	1	0.005694	0.076039	Brain_Amygdala
ENSG00000185418.15	TARSL2	chr15:102264144-102264144	2.76397	0.123204	0.0057103	0.0187618	3	4	4	0.003262	0.358565	Muscle_Skeletal
ENSG00000143155.12	TIPRL	chr1:168147892-168147892	2.76231	0.383449	0.0057394	0.00134386	2	2	2	0.0002466	0.107621	Brain_Frontal_Cortex
ENSG00000204524.6	ZNF805	chr19:57529862-57529862	2.76187	0.177097	0.00574716	0.00623529	3	3	3	0.008593	0.126644	Brain_Frontal_Cortex
ENSG00000144891.17	AGTR1	chr3:148415177-148415177	-2.76063	-0.297274	0.005769	0.00250324	1	1	1	0.005769	0.0753514	Brain_Frontal_Cortex
ENSG00000173480.10	ZNF417	chr19:58380385-58380385	-2.76012	-0.0594928	0.005778	0.0544388	1	2	2	0.005778	0.366431	Brain_Frontal_Cortex
ENSG00000131023.12	LATS1	chr6:150039293-150039293	2.75736	0.251479	0.005827	0.00328639	1	1	1	0.005827	0.0882779	Muscle_Skeletal
ENSG00000159958.6	TNFRSF13C	chr22:42322854-42322854	2.75719	0.0725131	0.00583013	0.049464	2	2	2	0.01434	0.478853	Brain_Frontal_Cortex
ENSG00000108515.17	ENO3	chr17:4849635-4849635	-2.75696	-0.0958874	0.00583407	0.0222992	3	3	3	0.009735	0.268686	Adipose
ENSG00000117385.15	P3H1	chr1:43232504-43232504	-2.75463	-0.883884	0.00587587	0.000314864	2	2	2	0.004341	0.0295258	Adipose
ENSG00000131471.6	AOC3	chr17:40999303-40999303	2.75409	0.289869	0.00588559	0.00319359	2	2	2	0.01831	0.119296	Adipose
ENSG00000250571.6	GLI4	chr8:144360790-144360790	2.75379	0.0978724	0.005891	0.0244096	1	1	1	0.005891	0.221717	Muscle_Skeletal
ENSG00000250571.6	GLI4	chr8:144356021-144356021	2.75379	0.274474	0.005891	0.00319643	1	2	2	0.005891	0.0790602	Adipose
ENSG00000163624.5	CDS1	chr4:85503996-85503996	2.75368	3.05427	0.005893	2.08302e-05	1	2	2	0.005893	0.0185314	Adipose
ENSG00000163624.5	CDS1	chr4:85503996-85503996	2.75368	2.53589	0.005893	3.26659e-05	1	2	2	0.005893	0.0223196	Brain_Frontal_Cortex
ENSG00000163624.5	CDS1	chr4:85503996-85503996	2.75368	2.68337	0.005893	3.13673e-05	1	2	2	0.005893	0.0210928	Brain_Amygdala
ENSG00000163624.5	CDS1	chr4:85503996-85503996	-2.75368	-0.79477	0.005893	0.000299563	1	2	2	0.005893	0.0712156	Muscle_Skeletal
ENSG00000092439.13	TRPM7	chr15:50978341-50978341	2.75218	0.319706	0.00592	0.00282355	1	3	3	0.00592	0.114793	Adipose
ENSG00000092439.13	TRPM7	chr15:50978341-50978341	2.75198	0.207395	0.00592353	0.00651366	2	3	3	0.00592	0.176955	Muscle_Skeletal
ENSG00000175467.14	SART1	chr11:65730003-65730003	-2.75196	-0.542841	0.005924	0.000687779	1	1	1	0.005924	0.039238	Muscle_Skeletal
ENSG00000122873.11	CISD1	chr10:60008361-60008361	2.75184	0.0262294	0.0059261	0.296266	2	2	2	0.004477	0.476246	Adipose
ENSG00000153006.15	SREK1IP1	chr5:64064943-64064943	-2.75139	-0.175265	0.00593427	0.00869147	2	3	3	0.00878	0.15031	Adipose
ENSG00000167671.11	UBXN6	chr19:4444443-4444443	2.75124	0.173329	0.005937	0.00748376	1	2	2	0.005937	0.139042	Adipose
ENSG00000115687.13	PASK	chr2:242089573-242089573	-2.75091	-0.0715241	0.005943	0.0406524	1	1	1	0.005943	0.307589	Muscle_Skeletal
ENSG00000086848.14	ALG9	chr11:111741469-111741469	2.75063	0.208122	0.005948	0.00524811	1	1	1	0.005948	0.107629	Muscle_Skeletal
ENSG00000086848.14	ALG9	chr11:111741469-111741469	2.75063	0.152619	0.005948	0.00950431	1	1	1	0.005948	0.146771	Brain_Frontal_Cortex
ENSG00000146535.13	GNA12	chr7:2851457-2851457	-2.7503	-0.169743	0.005954	0.00607476	1	2	2	0.005954	0.133142	Brain_Amygdala
ENSG00000104059.4	FAM189A1	chr15:29844976-29844976	-2.75019	-0.105958	0.005956	0.0198953	1	3	3	0.005956	0.202911	Adipose
ENSG00000171103.10	TRMT61B	chr2:29092850-29092850	2.74956	0.0457326	0.00596749	0.0988642	2	2	2	0.003297	0.417662	Brain_Frontal_Cortex
ENSG00000170035.15	UBE2E3	chr2:181599070-181599070	2.74951	0.23434	0.00596853	0.00544539	2	2	2	0.0003872	0.0846368	Muscle_Skeletal
ENSG00000171798.17	KNDC1	chr10:134973995-134973995	2.74942	0.239038	0.00597	0.00356918	1	1	1	0.00597	0.0920357	Brain_Frontal_Cortex
ENSG00000123427.16	METTL21B	chr12:58165085-58165085	2.74931	0.0306476	0.005972	0.212315	1	1	1	0.005972	0.704785	Brain_Amygdala
ENSG00000123427.16	METTL21B	chr12:58165085-58165085	2.74931	0.0532126	0.005972	0.0681864	1	1	1	0.005972	0.405919	Muscle_Skeletal
ENSG00000115998.7	C2orf42	chr2:70475827-70475827	2.74889	0.0976013	0.00597969	0.0221806	2	2	2	0.01159	0.242468	Muscle_Skeletal
ENSG00000163872.15	YEATS2	chr3:183421754-183421754	-2.74866	-0.581771	0.005984	0.000780246	1	1	1	0.005984	0.037128	Brain_Amygdala
ENSG00000103932.11	RPAP1	chr15:41818060-41818060	2.74778	0.0386565	0.00599997	0.145727	3	3	3	0.008889	0.317512	Adipose
ENSG00000198093.10	ZNF649	chr19:52399559-52399559	2.74671	0.0385035	0.0060196	0.127131	2	2	2	0.006267	0.508127	Muscle_Skeletal
ENSG00000132199.18	ENOSF1	chr18:712356-712356	-2.74558	-0.0950589	0.00604032	0.0324736	2	2	2	0.004964	0.275867	Brain_Amygdala
ENSG00000138629.15	UBL7	chr15:74746771-74746771	-2.74457	-0.241919	0.006059	0.00923655	3	3	3	0.00318	0.312363	Adipose
ENSG00000068650.18	ATP11A	chr13:113352629-113352629	-2.743	-1.13023	0.006088	0.000578471	1	1	1	0.006088	0.0828149	Adipose
ENSG00000134575.9	ACP2	chr11:47270255-47270255	2.74286	0.0894839	0.00609064	0.0252679	2	2	2	0.004472	0.170799	Adipose
ENSG00000162493.16	PDPN	chr1:13909912-13909912	2.74227	0.0585969	0.00610171	0.0653271	2	2	2	0.008907	0.211294	Brain_Amygdala
ENSG00000268649.5	RP4-806M20.4	chr20:57393159-57393159	-2.74053	-0.701408	0.006134	0.000658956	1	1	1	0.006134	0.0473334	Brain_Amygdala
ENSG00000268649.5	RP4-806M20.4	chr20:57393159-57393159	-2.74053	-0.279739	0.006134	0.00348262	1	1	1	0.006134	0.118682	Muscle_Skeletal
ENSG00000278107.1	RP11-162A12.4	chr18:74517843-74517843	2.74048	0.255608	0.006135	0.00387622	1	1	1	0.006135	0.103674	Brain_Amygdala
ENSG00000081913.13	PHLPP1	chr18:60382678-60382678	2.73996	0.0638965	0.00614468	0.0505896	3	3	3	0.005939	0.397964	Muscle_Skeletal
ENSG00000229558.2	SACS-AS1	chr13:23878749-23878749	-2.73924	-0.0636979	0.00615814	0.0521243	2	2	2	0.004223	0.595365	Muscle_Skeletal
ENSG00000159596.6	TMEM69	chr1:46153548-46153548	2.73909	0.112785	0.00616093	0.0149358	2	2	2	0.004827	0.157875	Brain_Frontal_Cortex
ENSG00000146830.9	GIGYF1	chr7:100287495-100287495	2.73882	0.0947032	0.006166	0.0255269	1	1	1	0.006166	0.346345	Brain_Frontal_Cortex
ENSG00000144659.10	SLC25A38	chr3:39437715-39437715	-2.73738	-0.173437	0.006193	0.00900985	1	1	1	0.006193	0.136072	Brain_Frontal_Cortex
ENSG00000044459.14	CNTLN	chr9:17137405-17137405	-2.73691	-0.200388	0.006202	0.0075195	1	1	1	0.006202	0.249017	Brain_Frontal_Cortex
ENSG00000248540.2	RP11-247C2.2	chr15:74472716-74472716	-2.73661	-0.0850067	0.00620751	0.0312732	2	2	2	0.006335	0.285851	Muscle_Skeletal
ENSG00000155827.11	RNF20	chr9:104294112-104294112	2.73643	0.843014	0.006211	0.000468256	1	1	1	0.006211	0.0329769	Brain_Frontal_Cortex
ENSG00000149273.14	RPS3	chr11:75110589-75110589	2.73598	0.0737972	0.00621946	0.0466743	3	3	3	0.001266	0.52662	Muscle_Skeletal
ENSG00000165209.18	STRBP	chr9:126029070-126029070	-2.73532	-0.45157	0.006232	0.00103341	1	1	1	0.006232	0.0624488	Adipose
ENSG00000162461.7	SLC25A34	chr1:16063698-16063698	-2.73395	-0.275236	0.006258	0.00272538	1	1	1	0.006258	0.0821114	Muscle_Skeletal
ENSG00000160185.14	UBASH3A	chr21:43855067-43855067	2.73384	0.0799557	0.00626	0.0374164	1	1	1	0.00626	0.293913	Adipose
ENSG00000164543.5	STK17A	chr7:43667786-43667786	-2.73305	-0.211737	0.006275	0.00536241	1	1	1	0.006275	0.100124	Muscle_Skeletal
ENSG00000122971.8	ACADS	chr12:121140319-121140319	2.73213	0.160256	0.0062927	0.00814824	2	2	2	0.006155	0.143691	Muscle_Skeletal
ENSG00000101473.16	ACOT8	chr20:44485670-44485670	-2.73195	-0.3321	0.00629605	0.00270391	2	2	2	0.008118	0.144501	Brain_Frontal_Cortex
ENSG00000146834.13	MEPCE	chr7:100026780-100026780	-2.73185	-0.402842	0.006298	0.00142578	1	1	1	0.006298	0.0650379	Adipose
ENSG00000146834.13	MEPCE	chr7:100026780-100026780	2.73185	0.105507	0.006298	0.0187472	1	1	1	0.006298	0.248324	Brain_Frontal_Cortex
ENSG00000146834.13	MEPCE	chr7:100026780-100026780	2.73185	0.0760778	0.006298	0.0404232	1	1	1	0.006298	0.344384	Brain_Amygdala
ENSG00000205209.7	SCGB2B2	chr19:35161615-35161615	-2.73043	-0.0725045	0.00632527	0.0412819	2	2	2	0.01154	0.420471	Brain_Frontal_Cortex
ENSG00000142583.17	SLC2A5	chr1:9148184-9148184	2.72967	0.248315	0.00633982	0.0040288	2	2	2	0.007265	0.0903632	Brain_Amygdala
ENSG00000054356.13	PTPRN	chr2:220173905-220173905	-2.72955	-0.337827	0.006342	0.00120619	1	1	1	0.006342	0.0962032	Brain_Frontal_Cortex
ENSG00000054356.13	PTPRN	chr2:220173905-220173905	-2.72955	-0.418945	0.006342	0.00129182	1	1	1	0.006342	0.0775758	Muscle_Skeletal
ENSG00000196381.10	ZNF781	chr19:38183390-38183390	2.72876	0.0496923	0.00635721	0.0956773	2	2	2	0.007386	0.358478	Adipose
ENSG00000115421.12	PAPOLG	chr2:60895025-60895025	2.72855	0.20649	0.00636139	0.00600627	2	2	2	0.04032	0.109021	Muscle_Skeletal
ENSG00000204842.14	ATXN2	chr12:112037000-112037000	-2.72782	-1.94968	0.00637548	5.59661e-05	2	2	2	0.01299	0.0103419	Adipose
ENSG00000256540.1	RP11-598F7.6	chr12:291712-291712	-2.72696	-0.142914	0.006392	0.0103972	1	1	1	0.006392	0.156038	Muscle_Skeletal
ENSG00000143434.15	SEMA6C	chr1:151118680-151118680	-2.72672	-0.125494	0.00639671	0.0122755	2	2	2	0.005242	0.273406	Brain_Frontal_Cortex
ENSG00000159596.6	TMEM69	chr1:46153548-46153548	2.72615	0.109175	0.00640777	0.0153646	2	2	2	0.004827	0.157211	Brain_Amygdala
ENSG00000197312.11	DDI2	chr1:15944384-15944384	-2.72593	-0.142315	0.00641209	0.0105063	2	2	2	0.001611	0.0895679	Adipose
ENSG00000021826.14	CPS1	chr2:211330877-211330877	-2.7256	-0.0436914	0.00641844	0.118981	2	2	2	0.0006157	1.05442	Muscle_Skeletal
ENSG00000276966.2	HIST1H4E	chr6:26205293-26205293	-2.72398	-0.296188	0.00645	0.0024045	1	1	1	0.00645	0.0705633	Adipose
ENSG00000128595.16	CALU	chr7:128388648-128388648	2.72392	0.0774088	0.00645123	0.035176	2	2	2	0.01022	0.21197	Muscle_Skeletal
ENSG00000160813.6	PPP1R35	chr7:100036227-100036227	2.72352	0.762115	0.006459	0.00040063	1	1	1	0.006459	0.0345092	Muscle_Skeletal
ENSG00000138814.16	PPP3CA	chr4:102268940-102268940	2.72306	0.218607	0.006468	0.00496636	1	1	1	0.006468	0.106584	Adipose
ENSG00000254531.1	FLJ20021	chr4:102268940-102268940	2.72306	0.0928871	0.006468	0.0323703	1	1	1	0.006468	0.250842	Brain_Frontal_Cortex
ENSG00000254531.1	FLJ20021	chr4:102268940-102268940	2.72306	0.166626	0.006468	0.00849154	1	1	1	0.006468	0.139834	Muscle_Skeletal
ENSG00000254531.1	FLJ20021	chr4:102268940-102268940	2.72306	0.0589222	0.006468	0.0683608	1	1	1	0.006468	0.395437	Adipose
ENSG00000175606.10	TMEM70	chr8:74892623-74892623	2.72276	0.0499466	0.006474	0.0686542	1	1	1	0.006474	0.512547	Muscle_Skeletal
ENSG00000102858.12	MGRN1	chr16:4674149-4674149	2.7225	0.0889644	0.006479	0.0241216	1	2	2	0.006479	0.287756	Muscle_Skeletal
ENSG00000130779.19	CLIP1	chr12:122911861-122911861	-2.72204	-0.385276	0.006488	0.00147136	1	1	1	0.006488	0.0625526	Adipose
ENSG00000130779.19	CLIP1	chr12:122911861-122911861	2.72204	0.35156	0.006488	0.00181788	1	1	1	0.006488	0.0685516	Brain_Amygdala
ENSG00000134291.11	TMEM106C	chr12:48357014-48357014	-2.72158	-0.24441	0.006497	0.00595335	1	3	3	0.006497	0.179616	Muscle_Skeletal
ENSG00000101473.16	ACOT8	chr20:44485670-44485670	-2.72044	-0.205195	0.00651957	0.00548598	2	2	2	0.008118	0.237577	Adipose
ENSG00000064726.9	BTBD1	chr15:83735926-83735926	2.72006	0.222077	0.00652696	0.00470138	2	3	3	0.00651	0.154032	Brain_Frontal_Cortex
ENSG00000116132.11	PRRX1	chr1:170619930-170619930	2.71971	0.0909534	0.006534	0.0238769	1	1	1	0.006534	0.239683	Muscle_Skeletal
ENSG00000108960.7	MMD	chr17:53496965-53496965	-2.71945	-0.108482	0.006539	0.0207718	1	1	1	0.006539	0.194502	Brain_Amygdala
ENSG00000116819.6	TFAP2E	chr1:36038775-36038775	2.71935	1.04791	0.006541	0.000176978	1	1	1	0.006541	0.0368354	Muscle_Skeletal
ENSG00000116819.6	TFAP2E	chr1:36038775-36038775	2.71935	0.863663	0.006541	0.000280725	1	1	1	0.006541	0.0446934	Adipose
ENSG00000116819.6	TFAP2E	chr1:36038775-36038775	2.71935	0.821482	0.006541	0.000363656	1	2	2	0.006541	0.0469883	Brain_Frontal_Cortex
ENSG00000116819.6	TFAP2E	chr1:36038775-36038775	2.71935	0.659579	0.006541	0.00063658	1	1	1	0.006541	0.0585222	Brain_Amygdala
ENSG00000070882.12	OSBPL3	chr7:25019921-25019921	-2.71824	-0.199758	0.00656293	0.00455603	2	2	2	0.005978	0.110271	Brain_Amygdala
ENSG00000271239.1	RP11-238F2.1	chr17:68775217-68775217	-2.7165	-0.123731	0.00659765	0.0177526	2	2	2	0.0003629	0.178338	Adipose
ENSG00000182732.16	RGS6	chr14:72398840-72398840	-2.71623	-5.62877	0.006603	5.95548e-06	1	1	1	0.006603	0.00691092	Brain_Frontal_Cortex
ENSG00000162592.9	CCDC27	chr1:3663057-3663057	2.71598	0.0842307	0.00660789	0.0305929	2	2	2	0.007169	0.262738	Muscle_Skeletal
ENSG00000267731.1	RP11-147L13.8	chr17:66106121-66106121	-2.7159	-0.0418015	0.00660956	0.119895	3	3	3	0.004488	0.481918	Adipose
ENSG00000176124.11	DLEU1	chr13:50655989-50655989	2.71554	0.281348	0.00661672	0.00260079	2	2	2	0.01336	0.113458	Muscle_Skeletal
ENSG00000137073.21	UBAP2	chr9:34046808-34046808	2.71498	0.216802	0.006628	0.00366733	1	2	2	0.006628	0.101936	Brain_Frontal_Cortex
ENSG00000106780.8	MEGF9	chr9:123476952-123476952	2.71477	0.0213079	0.00663215	0.444904	2	2	2	0.003478	0.529178	Adipose
ENSG00000138964.16	PARVG	chr22:44603684-44603684	2.71209	0.0795091	0.006686	0.0286849	1	1	1	0.006686	0.33078	Muscle_Skeletal
ENSG00000159692.15	CTBP1	chr4:1243617-1243617	2.71115	0.174408	0.006705	0.00641493	1	1	1	0.006705	0.11754	Brain_Amygdala
ENSG00000156103.15	MMP16	chr8:89339721-89339721	-2.71088	-0.0678562	0.00671044	0.0439003	2	2	2	0.007636	0.291274	Muscle_Skeletal
ENSG00000115685.14	PPP1R7	chr2:242088645-242088645	2.71085	53.5323	0.006711	6.45782e-08	1	1	1	0.006711	0.000379211	Brain_Amygdala
ENSG00000115685.14	PPP1R7	chr2:242088645-242088645	-2.71085	-0.133599	0.006711	0.0105016	1	1	1	0.006711	0.151947	Muscle_Skeletal
ENSG00000143198.12	MGST3	chr1:165599649-165599649	-2.71021	-0.141655	0.006724	0.0107275	1	2	2	0.006724	0.14613	Brain_Frontal_Cortex
ENSG00000159592.10	GPBP1L1	chr1:46153548-46153548	-2.70916	-0.494516	0.00674545	0.000820746	2	2	2	0.0004465	0.0442664	Adipose
ENSG00000163235.15	TGFA	chr2:70714628-70714628	2.70679	0.140011	0.00679375	0.0120198	2	2	2	0.008658	0.15858	Brain_Frontal_Cortex
ENSG00000146376.10	ARHGAP18	chr6:130011139-130011139	2.70639	0.32173	0.006802	0.00209198	1	1	1	0.006802	0.11376	Adipose
ENSG00000181378.13	CFAP65	chr2:219906367-219906367	-2.70601	-0.236361	0.00680977	0.00403709	2	2	2	0.006969	0.0958057	Brain_Frontal_Cortex
ENSG00000272573.5	MUSTN1	chr3:52869263-52869263	2.70502	6.05829	0.00683	4.88613e-06	1	1	1	0.00683	0.00336729	Adipose
ENSG00000272573.5	MUSTN1	chr3:52869263-52869263	-2.70502	-4.66451	0.00683	8.12815e-06	1	1	1	0.00683	0.00437345	Brain_Frontal_Cortex
ENSG00000272573.5	MUSTN1	chr3:52869263-52869263	-2.70502	-2.74177	0.00683	2.33394e-05	1	1	1	0.00683	0.00744044	Brain_Amygdala
ENSG00000162267.12	ITIH3	chr3:52869263-52869263	-2.70502	-0.126239	0.00683	0.0116863	1	1	1	0.00683	0.161599	Muscle_Skeletal
ENSG00000124507.10	PACSIN1	chr6:34433678-34433678	-2.70497	-1.63756	0.006831	7.70448e-05	1	1	1	0.006831	0.0138621	Brain_Frontal_Cortex
ENSG00000124507.10	PACSIN1	chr6:34433678-34433678	-2.70497	-5.16891	0.006831	7.69905e-06	1	1	1	0.006831	0.00439165	Adipose
ENSG00000154957.13	ZNF18	chr17:11905587-11905587	-2.70342	-0.296528	0.006863	0.00455234	1	1	1	0.006863	0.190201	Brain_Frontal_Cortex
ENSG00000154957.13	ZNF18	chr17:11905587-11905587	-2.70342	-0.256647	0.006863	0.00657318	1	1	1	0.006863	0.219757	Adipose
ENSG00000159592.10	GPBP1L1	chr1:46153548-46153548	-2.7034	-0.253769	0.00686343	0.00310665	2	2	2	0.0004465	0.0861464	Muscle_Skeletal
ENSG00000167528.12	ZNF641	chr12:48736303-48736303	-2.7034	-0.0352427	0.00686343	0.169325	3	3	3	0.003284	0.393342	Adipose
ENSG00000167523.13	SPATA33	chr16:89729025-89729025	2.70303	0.0589914	0.006871	0.0528077	1	1	1	0.006871	0.354289	Brain_Frontal_Cortex
ENSG00000182481.8	KPNA2	chr17:66031199-66031199	2.70274	0.418752	0.006877	0.00130392	1	1	1	0.006877	0.0561191	Muscle_Skeletal
ENSG00000182481.8	KPNA2	chr17:66031199-66031199	2.70274	0.274625	0.006877	0.00289332	1	1	1	0.006877	0.0855713	Adipose
ENSG00000156928.4	MALSU1	chr7:23338514-23338514	2.70149	6.55554	0.006903	4.24672e-06	1	1	1	0.006903	0.00311187	Brain_Amygdala
ENSG00000163918.10	RFC4	chr3:186522737-186522737	2.70139	0.0848446	0.00690513	0.0297	2	2	2	0.004947	0.275559	Adipose
ENSG00000182481.8	KPNA2	chr17:66031900-66031900	2.70115	0.227534	0.00691	0.00489013	1	1	1	0.00691	0.103281	Brain_Frontal_Cortex
ENSG00000101353.14	MROH8	chr20:35805560-35805560	-2.70062	-0.215852	0.006921	0.00325612	1	1	1	0.006921	0.124159	Brain_Amygdala
ENSG00000175592.8	FOSL1	chr11:65667796-65667796	-2.70053	-1.96112	0.006923	5.26526e-05	1	1	1	0.006923	0.0112691	Brain_Amygdala
ENSG00000175592.8	FOSL1	chr11:65667796-65667796	-2.70053	-1.1177	0.006923	0.00017515	1	1	1	0.006923	0.0197728	Muscle_Skeletal
ENSG00000109103.11	UNC119	chr17:26874314-26874314	-2.70016	-0.193858	0.0069307	0.00536707	2	2	2	0.01661	0.0949368	Adipose
ENSG00000111252.10	SH2B3	chr12:111844218-111844218	-2.69933	-2.45088	0.006948	2.71617e-05	1	1	1	0.006948	0.00987401	Brain_Amygdala
ENSG00000111252.10	SH2B3	chr12:111844218-111844218	2.69933	3.76473	0.006948	1.45793e-05	1	1	1	0.006948	0.00642808	Adipose
ENSG00000111252.10	SH2B3	chr12:111844218-111844218	-2.69933	-2.72594	0.006948	2.93474e-05	1	1	1	0.006948	0.00887768	Brain_Frontal_Cortex
ENSG00000111252.10	SH2B3	chr12:111844218-111844218	-2.69933	-1.58722	0.006948	7.69267e-05	1	1	1	0.006948	0.0152467	Muscle_Skeletal
ENSG00000154582.16	ELOC	chr8:74883151-74883151	-2.6987	-0.576651	0.006961	0.000526382	1	1	1	0.006961	0.0485563	Adipose
ENSG00000180881.19	CAPS2	chr12:75785100-75785100	-2.69837	-0.087373	0.00696796	0.0220588	2	2	2	0.02166	0.4115	Brain_Amygdala
ENSG00000164535.14	DAGLB	chr7:6456091-6456091	2.69787	0.0242488	0.00697844	0.327296	2	2	2	0.002536	0.960701	Adipose
ENSG00000177706.8	FAM20C	chr7:193091-193091	2.69742	1.80074	0.006988	7.5766e-05	1	1	1	0.006988	0.0201584	Adipose
ENSG00000177706.8	FAM20C	chr7:192199-192199	-2.69742	-1.4551	0.006988	0.000109618	1	2	2	0.006988	0.0249467	Brain_Frontal_Cortex
ENSG00000205517.12	RGL3	chr19:11523844-11523844	-2.6968	-0.234825	0.0070009	0.00457239	2	3	3	0.04014	0.220872	Muscle_Skeletal
ENSG00000186952.14	TMEM232	chr5:110074397-110074397	-2.69652	-0.145818	0.00700684	0.0120731	2	2	2	0.01221	0.250795	Brain_Frontal_Cortex
ENSG00000137449.15	CPEB2	chr4:15004110-15004110	2.69553	0.343743	0.0070276	0.00172465	2	2	2	0.007303	0.0629502	Muscle_Skeletal
ENSG00000149806.10	FAU	chr11:64889034-64889034	-2.69528	-0.388736	0.007033	0.00110949	1	1	1	0.007033	0.235378	Muscle_Skeletal
ENSG00000149806.10	FAU	chr11:64889034-64889034	-2.69528	-0.726184	0.007033	0.000101123	1	1	1	0.007033	0.126001	Brain_Frontal_Cortex
ENSG00000213445.9	SIPA1	chr11:65405510-65405510	-2.69525	-0.203535	0.00703366	0.0053957	2	2	2	0.01393	0.100272	Brain_Frontal_Cortex
ENSG00000235106.9	LINC00094	chr9:136890591-136890591	-2.69514	-0.0670721	0.007036	0.0530316	1	1	1	0.007036	0.363788	Muscle_Skeletal
ENSG00000250863.1	RP11-663P9.1	chr4:43982856-43982856	2.69499	0.200833	0.007039	0.00805684	1	1	1	0.007039	0.222075	Brain_Amygdala
ENSG00000250863.1	RP11-663P9.1	chr4:43982856-43982856	2.69499	0.141781	0.007039	0.0123389	1	1	1	0.007039	0.314569	Brain_Frontal_Cortex
ENSG00000277481.1	PKD1L3	chr16:72033580-72033580	-2.69424	-0.0827921	0.00705492	0.0313018	2	2	2	0.009293	0.637797	Adipose
ENSG00000157617.16	C2CD2	chr21:43398136-43398136	2.69325	0.242935	0.007076	0.00394043	1	1	1	0.007076	0.0897359	Muscle_Skeletal
ENSG00000042317.16	SPATA7	chr14:88847220-88847220	2.69273	0.062962	0.007087	0.0536305	1	2	2	0.007087	0.378006	Muscle_Skeletal
ENSG00000107960.10	STNX.00	chr10:105669622-105669622	-2.69266	-0.170035	0.00708839	0.00702106	2	2	2	0.007645	0.121041	Brain_Frontal_Cortex
ENSG00000196502.11	SULT1A1	chr16:28608230-28608230	-2.6924	-0.057631	0.007094	0.0646246	1	1	1	0.007094	0.374798	Brain_Amygdala
ENSG00000197165.10	SULT1A2	chr16:28608230-28608230	2.6924	0.0255989	0.007094	0.327542	1	1	1	0.007094	0.843785	Brain_Amygdala
ENSG00000112110.9	MRPL18	chr6:160210184-160210184	2.69175	0.0291979	0.00710778	0.220864	4	4	4	0.004789	0.504425	Adipose
ENSG00000111596.11	CNOT2	chr12:70636537-70636537	2.69062	0.502737	0.007132	0.00110472	1	1	1	0.007132	0.0952784	Muscle_Skeletal
ENSG00000116005.11	PCYOX1	chr2:70484285-70484285	2.69057	0.972064	0.007133	0.000191578	1	1	1	0.007133	0.0386806	Brain_Amygdala
ENSG00000116005.11	PCYOX1	chr2:70484285-70484285	2.69057	0.560649	0.007133	0.000558705	1	1	1	0.007133	0.0670652	Muscle_Skeletal
ENSG00000226519.1	LINC00390	chr13:44710561-44710561	-2.69054	-0.545894	0.00713369	0.000682323	2	2	2	0.00432	0.0272987	Brain_Frontal_Cortex
ENSG00000138600.9	SPPL2A	chr15:51057868-51057868	2.69032	0.0879924	0.0071383	0.0373247	2	2	2	0.01449	0.33583	Brain_Amygdala
ENSG00000198093.10	ZNF649	chr19:52391940-52391940	2.68847	0.0498025	0.007178	0.071308	1	1	1	0.007178	0.534109	Brain_Amygdala
ENSG00000137449.15	CPEB2	chr4:15003896-15003896	2.68703	0.272216	0.00720906	0.00271931	2	2	2	0.007303	0.0791534	Adipose
ENSG00000135272.10	MDFIC	chr7:114562423-114562423	2.68601	0.343309	0.007231	0.00193214	1	1	1	0.007231	0.0952494	Brain_Frontal_Cortex
ENSG00000259865.1	RP11-488L18.10	chr1:247351429-247351429	-2.686	-0.0334134	0.00723135	0.183105	2	2	2	0.01111	0.38095	Muscle_Skeletal
ENSG00000142405.21	NLRP12	chr19:54327826-54327826	-2.68408	-2.19466	0.007273	3.26873e-05	1	2	2	0.007273	0.0223269	Brain_Frontal_Cortex
ENSG00000142405.21	NLRP12	chr19:54327826-54327826	-2.68408	-1.25895	0.007273	9.82248e-05	1	1	1	0.007273	0.0389213	Adipose
ENSG00000160271.14	RALGDS	chr9:136029645-136029645	-2.68252	-0.35807	0.007307	0.00219555	1	1	1	0.007307	0.112268	Brain_Amygdala
ENSG00000104147.8	OIP5	chr15:41624397-41624397	-2.68234	-0.0800344	0.007311	0.0297715	1	1	1	0.007311	0.298622	Brain_Amygdala
ENSG00000104147.8	OIP5	chr15:41624397-41624397	-2.68234	-0.367776	0.007311	0.00155969	1	1	1	0.007311	0.0649852	Muscle_Skeletal
ENSG00000104147.8	OIP5	chr15:41624397-41624397	-2.68234	-0.127209	0.007311	0.0132731	1	1	1	0.007311	0.18788	Adipose
ENSG00000137804.12	NUSAP1	chr15:41624397-41624397	-2.68234	-0.119677	0.007311	0.0149963	1	1	1	0.007311	0.199704	Adipose
ENSG00000137804.12	NUSAP1	chr15:41624397-41624397	-2.68234	-0.0293372	0.007311	0.221573	1	2	2	0.007311	0.814666	Brain_Amygdala
ENSG00000137804.12	NUSAP1	chr15:41624397-41624397	-2.68234	-0.0254236	0.007311	0.334125	1	2	2	0.007311	0.940072	Brain_Frontal_Cortex
ENSG00000137804.12	NUSAP1	chr15:41624397-41624397	-2.68234	-0.0976662	0.007311	0.0221165	1	1	1	0.007311	0.244711	Muscle_Skeletal
ENSG00000010803.16	SCMH1	chr1:41705510-41705510	-2.6811	-0.236479	0.00733798	0.00454807	2	2	2	0.007429	0.153	Brain_Amygdala
ENSG00000162972.10	MAIP1	chr2:200819359-200819359	2.6802	0.582545	0.00735791	0.00025627	2	2	2	0.0138	0.0702594	Brain_Amygdala
ENSG00000136444.9	RSAD1	chr17:48552154-48552154	-2.67992	-0.222308	0.007364	0.00412339	1	1	1	0.007364	0.110657	Muscle_Skeletal
ENSG00000275897.1	RP11-94C24.13	chr17:48552154-48552154	2.67992	0.089799	0.007364	0.0243412	1	1	1	0.007364	0.273945	Adipose
ENSG00000136144.11	RCBTB1	chr13:50159305-50159305	2.67861	0.0303893	0.00739286	0.192583	3	3	3	0.001838	0.450592	Adipose
ENSG00000175040.5	CHST2	chr3:142846800-142846800	-2.6786	-0.439443	0.007393	0.00105082	1	1	1	0.007393	0.0482429	Brain_Amygdala
ENSG00000175040.5	CHST2	chr3:142846800-142846800	-2.6786	-0.0756438	0.007393	0.0384905	1	1	1	0.007393	0.280261	Muscle_Skeletal
ENSG00000047188.15	YTHDC2	chr5:112848767-112848767	2.67811	0.11875	0.007404	0.0164746	1	1	1	0.007404	0.185264	Brain_Frontal_Cortex
ENSG00000224397.5	SMIM25	chr20:48884024-48884024	-2.6779	-0.274889	0.00740846	0.00315383	2	2	2	0.002564	0.321974	Brain_Frontal_Cortex
ENSG00000085999.11	RAD54L	chr1:46635178-46635178	2.67563	0.248052	0.007459	0.0043672	1	2	2	0.007459	0.193911	Muscle_Skeletal
ENSG00000167850.3	CD300C	chr17:72532568-72532568	-2.675	-0.124246	0.007473	0.0113599	1	1	1	0.007473	0.259969	Muscle_Skeletal
ENSG00000092200.12	RPGRIP1	chr14:21755734-21755734	-2.67463	-0.272846	0.00748114	0.00256223	2	2	2	0.007823	0.0817385	Brain_Amygdala
ENSG00000183379.8	SYNDIG1L	chr14:74892337-74892337	2.67454	0.154181	0.00748308	0.00884265	2	2	2	0.008567	0.126158	Brain_Amygdala
ENSG00000065060.16	UHRF1BP1	chr6:34757853-34757853	-2.6741	-0.0455498	0.00749312	0.0792101	2	2	2	0.001173	0.382919	Brain_Amygdala
ENSG00000089335.20	ZNF302	chr19:35168591-35168591	-2.67389	-0.0373889	0.00749774	0.112513	2	2	2	0.01998	1.05755	Brain_Amygdala
ENSG00000147955.16	SIGMAR1	chr9:34637990-34637990	2.67285	0.19193	0.00752102	0.00458629	2	2	2	0.03707	0.17665	Brain_Amygdala
ENSG00000196967.10	ZNF585A	chr19:37660286-37660286	2.67259	0.251465	0.00752672	0.00304168	2	2	2	0.00753	0.0878892	Brain_Frontal_Cortex
ENSG00000101210.10	EEF1A2	chr20:62129566-62129566	2.67257	0.101595	0.00752738	0.0172982	2	2	2	0.008717	0.212841	Muscle_Skeletal
ENSG00000067248.9	DHX29	chr5:54603822-54603822	2.67205	0.596138	0.007539	0.000565931	1	1	1	0.007539	0.0372397	Adipose
ENSG00000128335.13	APOL2	chr22:36593407-36593407	2.67151	1.19294	0.007551	0.000631077	1	2	2	0.007551	0.0969033	Brain_Frontal_Cortex
ENSG00000039123.15	SKIV2L2	chr5:54603538-54603538	-2.67101	-0.294789	0.00756235	0.00231098	2	2	2	0.007539	0.075253	Muscle_Skeletal
ENSG00000176907.4	C8orf4	chr8:40010483-40010483	-2.66962	-0.122956	0.00759366	0.0154959	2	2	2	0.007676	0.175598	Brain_Amygdala
ENSG00000185499.16	MUC1	chr1:155155731-155155731	-2.66945	-0.136228	0.00759756	0.0122369	2	2	2	0.05478	0.278092	Adipose
ENSG00000150054.18	MPP7	chr10:28589839-28589839	-2.6675	-0.120753	0.00764181	0.0129356	2	2	2	0.03286	0.171942	Brain_Amygdala
ENSG00000154743.17	TSEN2	chr3:12526198-12526198	-2.66666	-0.182511	0.007661	0.00415912	1	1	1	0.007661	0.469561	Brain_Frontal_Cortex
ENSG00000111328.6	CDK2AP1	chr12:123757144-123757144	-2.66587	-0.211774	0.007679	0.0040539	1	2	2	0.007679	0.10294	Brain_Amygdala
ENSG00000052126.14	PLEKHA5	chr12:19282670-19282670	2.66569	0.21732	0.007683	0.00377749	1	2	2	0.007683	0.122861	Muscle_Skeletal
ENSG00000144218.18	AFF3	chr2:100759810-100759810	2.66495	0.149351	0.0077	0.00777289	1	1	1	0.0077	0.156009	Adipose
ENSG00000159592.10	GPBP1L1	chr1:46153548-46153548	-2.66486	-0.49474	0.00770194	0.000713504	2	2	2	0.0004465	0.0440973	Brain_Amygdala
ENSG00000128789.20	PSMG2	chr18:12657431-12657431	2.66438	0.384732	0.007713	0.00154554	1	1	1	0.007713	0.0587422	Muscle_Skeletal
ENSG00000106049.8	HIBADH	chr7:27700482-27700482	2.66422	0.271614	0.00771673	0.00350443	3	3	3	0.01079	0.0878727	Brain_Frontal_Cortex
ENSG00000087274.16	ADD1	chr4:2845274-2845274	2.66382	3.52364	0.007726	1.74782e-05	1	1	1	0.007726	0.00678275	Adipose
ENSG00000172244.8	C5orf34	chr5:43517429-43517429	2.66238	0.0924012	0.007759	0.0242435	1	1	1	0.007759	0.226188	Brain_Frontal_Cortex
ENSG00000120675.5	DNAJC15	chr13:43555687-43555687	-2.66203	-0.236022	0.007767	0.00384075	1	2	2	0.007767	0.108888	Adipose
ENSG00000174564.12	IL20RB	chr3:136656593-136656593	-2.66176	-0.036339	0.00777325	0.156254	2	2	2	0.0263	0.810454	Adipose
ENSG00000137221.14	TJAP1	chr6:43444850-43444850	-2.66156	-2.0477	0.00777806	6.32023e-05	2	2	2	0.06215	0.0469806	Muscle_Skeletal
ENSG00000168792.4	ABHD15	chr17:27893893-27893893	2.66114	0.137411	0.00778777	0.0111227	2	2	2	0.02356	0.159405	Muscle_Skeletal
ENSG00000151881.14	TMEM267	chr5:43480252-43480252	-2.66104	-0.243003	0.00779	0.00512548	1	1	1	0.00779	0.171603	Adipose
ENSG00000120256.9	LRP11	chr6:150186037-150186037	-2.66056	-0.229168	0.007801	0.00340654	1	1	1	0.007801	0.125672	Muscle_Skeletal
ENSG00000126790.11	L3HYPDH	chr14:59939811-59939811	-2.66017	-0.0152334	0.00781004	0.848836	5	6	6	0.00742	0.923419	Adipose
ENSG00000159592.10	GPBP1L1	chr1:46153548-46153548	-2.65839	-0.344145	0.00785159	0.00148617	2	2	2	0.0004465	0.0627395	Brain_Frontal_Cortex
ENSG00000128789.20	PSMG2	chr18:12645116-12645116	-2.65768	-0.163377	0.007868	0.0072964	1	1	1	0.007868	0.137718	Brain_Amygdala
ENSG00000227946.1	AC007383.3	chr2:206950236-206950236	-2.6564	-0.215224	0.007898	0.00416843	1	1	1	0.007898	0.0980375	Brain_Amygdala
ENSG00000171357.5	LURAP1	chr1:46669276-46669276	2.65592	0.0415252	0.00790931	0.106063	2	2	2	0.008293	0.48187	Adipose
ENSG00000110536.13	PTPMT1	chr11:47587452-47587452	2.65561	0.0712054	0.00791655	0.0116786	2	2	2	0.0003086	0.504466	Muscle_Skeletal
ENSG00000112902.11	SEMA5A	chr5:9545622-9545622	2.65427	0.238171	0.007948	0.00452279	1	2	2	0.007948	0.128059	Muscle_Skeletal
ENSG00000160072.19	ATAD3B	chr1:1411459-1411459	2.65382	0.0408128	0.0079587	0.379238	2	4	4	0.003685	2.08628	Adipose
ENSG00000140718.20	FTO	chr16:53818708-53818708	-2.65361	-0.102251	0.00796353	0.0194507	2	2	2	0.01298	0.281149	Muscle_Skeletal
ENSG00000243317.7	C7orf73	chr7:135247528-135247528	-2.65344	-0.0999781	0.00796757	0.0221052	2	4	4	0.01719	0.371654	Muscle_Skeletal
ENSG00000169750.8	RAC3	chr17:79978005-79978005	-2.65308	-0.235339	0.0079761	0.00328309	2	2	2	0.008324	0.118049	Brain_Frontal_Cortex
ENSG00000137601.16	NEK1	chr4:170533736-170533736	2.65186	0.110407	0.0080049	0.0182736	4	4	4	0.008366	0.270534	Adipose
ENSG00000023228.13	NDUFS1	chr2:207022922-207022922	-2.65057	-0.0814072	0.00803571	0.0308614	2	2	2	0.004579	0.149323	Adipose
ENSG00000186567.12	CEACAM19	chr19:45116919-45116919	2.64934	0.0616736	0.00806501	0.0767401	3	3	3	0.01147	0.462272	Adipose
ENSG00000232196.3	MTRNR2L4	chr16:3422399-3422399	2.64858	4.38178	0.008083	9.60577e-06	1	1	1	0.008083	0.00718886	Brain_Amygdala
ENSG00000232196.3	MTRNR2L4	chr16:3422399-3422399	2.64858	1.8782	0.008083	5.64579e-05	1	1	1	0.008083	0.0167714	Brain_Frontal_Cortex
ENSG00000231107.1	LINC01508	chr9:93194746-93194746	-2.64808	-0.0574733	0.008095	0.0617568	1	1	1	0.008095	0.417585	Brain_Frontal_Cortex
ENSG00000108587.15	GOSR1	chr17:28803663-28803663	2.64791	0.358324	0.008099	0.00144273	1	1	1	0.008099	0.0541409	Muscle_Skeletal
ENSG00000121068.13	TBX2	chr17:59476415-59476415	-2.64766	-0.127195	0.008105	0.0120337	1	1	1	0.008105	0.187901	Brain_Amygdala
ENSG00000121068.13	TBX2	chr17:59476415-59476415	-2.64766	-0.121718	0.008105	0.0126506	1	1	1	0.008105	0.196355	Adipose
ENSG00000226939.1	AC062021.1	chr2:140083467-140083467	2.64755	1.74654	0.00810775	7.09867e-05	2	2	2	0.05792	0.0180963	Brain_Frontal_Cortex
ENSG00000162298.18	SYVN1	chr11:64902002-64902002	-2.64735	-0.0834741	0.00811246	0.0265932	2	2	2	0.002842	0.307478	Muscle_Skeletal
ENSG00000114473.13	IQCG	chr3:197605252-197605252	2.64719	0.082637	0.00811632	0.0281215	2	2	2	0.008236	0.379374	Muscle_Skeletal
ENSG00000256540.1	RP11-598F7.6	chr12:291241-291241	-2.64633	-0.165318	0.00813716	0.00753803	2	2	2	0.006392	0.12316	Brain_Amygdala
ENSG00000184113.9	CLDN5	chr22:19567818-19567818	2.64484	0.169357	0.008173	0.00721794	1	1	1	0.008173	0.122227	Muscle_Skeletal
ENSG00000169925.16	BRD3	chr9:136912626-136912626	2.64377	0.164001	0.00819889	0.00830763	2	2	2	0.005966	0.127599	Muscle_Skeletal
ENSG00000177108.5	ZDHHC22	chr14:77608948-77608948	2.64355	0.666003	0.00820427	0.000447748	2	2	2	0.006525	0.0326626	Brain_Frontal_Cortex
ENSG00000178904.18	DPY19L3	chr19:32896064-32896064	2.64286	4.34209	0.008221	1.8271e-05	1	2	2	0.008221	0.0160982	Brain_Amygdala
ENSG00000103187.7	COTL1	chr16:84581710-84581710	-2.64242	-0.0715051	0.00823152	0.0411776	3	4	4	0.002132	0.259601	Adipose
ENSG00000162377.5	COA7	chr1:53159223-53159223	2.64113	0.0686209	0.008263	0.0496482	1	1	1	0.008263	0.306029	Brain_Amygdala
ENSG00000104888.9	SLC17A7	chr19:49945850-49945850	-2.63998	-1.64203	0.008291	8.50259e-05	1	1	1	0.008291	0.014616	Brain_Frontal_Cortex
ENSG00000096717.11	SIRT1	chr10:69643959-69643959	-2.63988	-0.432064	0.0082935	0.000991761	2	2	2	0.005756	0.0443321	Brain_Amygdala
ENSG00000023228.13	NDUFS1	chr2:207001265-207001265	-2.63933	-0.0886431	0.008307	0.027576	1	1	1	0.008307	0.22788	Brain_Frontal_Cortex
ENSG00000168792.4	ABHD15	chr17:27893893-27893893	2.63916	0.164271	0.00831121	0.00810858	2	2	2	0.02648	0.141962	Brain_Frontal_Cortex
ENSG00000167964.12	RAB26	chr16:2190693-2190693	2.63754	0.238076	0.00835093	0.00390625	2	2	2	0.007153	0.0980592	Brain_Amygdala
ENSG00000196562.14	SULF2	chr20:46414971-46414971	2.6375	2.36419	0.008352	2.72146e-05	1	1	1	0.008352	0.014212	Brain_Frontal_Cortex
ENSG00000067334.13	DNTTIP2	chr1:94345137-94345137	2.63691	0.282807	0.00836657	0.00247082	2	2	2	0.008218	0.0748266	Adipose
ENSG00000149489.8	ROM1	chr11:62378801-62378801	2.63651	0.667821	0.00837648	0.000513739	2	2	2	0.007358	0.0385227	Brain_Amygdala
ENSG00000056487.15	PHF21B	chr22:45399907-45399907	2.63632	0.417108	0.008381	0.00104617	1	1	1	0.008381	0.0899048	Brain_Frontal_Cortex
ENSG00000177084.16	POLE	chr12:133262922-133262922	-2.63616	-0.163522	0.008385	0.00767971	1	1	1	0.008385	0.121696	Adipose
ENSG00000137996.12	RTCA	chr1:100728301-100728301	-2.63558	-0.0806607	0.00839935	0.0351819	2	3	3	0.01221	0.604112	Adipose
ENSG00000282881.1	RP11-49P4.7	chr1:46999239-46999239	2.63511	2.48034	0.008411	2.96597e-05	1	1	1	0.008411	0.010039	Brain_Frontal_Cortex
ENSG00000125878.6	TCF15	chr20:590297-590297	-2.63406	-0.59275	0.008437	0.000506231	1	1	1	0.008437	0.0860396	Muscle_Skeletal
ENSG00000086205.16	FOLH1	chr11:49229001-49229001	-2.63087	-0.137119	0.00851668	0.00953617	2	2	2	0.01601	0.168033	Brain_Frontal_Cortex
ENSG00000090615.14	GOLGA3	chr12:133349620-133349620	-2.63043	-0.0394304	0.00852761	0.0714564	2	2	2	0.000209	0.510531	Muscle_Skeletal
ENSG00000204922.4	UQCC3	chr11:62437647-62437647	-2.62966	-0.189728	0.00854708	0.011768	2	2	2	0.04454	0.404888	Muscle_Skeletal
ENSG00000092200.12	RPGRIP1	chr14:21755727-21755727	-2.62837	-0.201186	0.00857943	0.00503167	2	2	2	0.007823	0.108383	Brain_Frontal_Cortex
ENSG00000127481.14	UBR4	chr1:19540663-19540663	2.62835	0.169119	0.00858	0.00899509	1	1	1	0.00858	0.166155	Brain_Frontal_Cortex
ENSG00000184601.10	C14orf180	chr14:105045524-105045524	2.62822	0.0524464	0.00858325	0.0671091	2	2	2	0.02567	0.291975	Brain_Frontal_Cortex
ENSG00000127481.14	UBR4	chr1:19531534-19531534	2.62819	0.229652	0.008584	0.00445464	1	1	1	0.008584	0.122359	Brain_Amygdala
ENSG00000127481.14	UBR4	chr1:19531534-19531534	2.62819	0.0925862	0.008584	0.0268885	1	1	1	0.008584	0.303501	Adipose
ENSG00000073417.14	PDE8A	chr15:85521883-85521883	-2.62796	-0.347388	0.00858995	0.00192406	2	2	2	0.00525	0.0602648	Brain_Amygdala
ENSG00000122390.17	NAA60	chr16:3493240-3493240	-2.62744	-0.035798	0.00860296	0.108467	3	3	3	0.01599	0.83974	Adipose
ENSG00000128383.12	APOBEC3A	chr22:39348245-39348245	-2.62744	-0.0710321	0.00860302	0.0432269	2	2	2	0.008632	0.512782	Adipose
ENSG00000142686.7	C1orf216	chr1:36184589-36184589	2.62735	0.0318921	0.00860516	0.153775	2	2	2	0.001244	0.58095	Muscle_Skeletal
ENSG00000179750.15	APOBEC3B	chr22:39358037-39358037	-2.62629	-0.0760664	0.008632	0.0376626	1	2	2	0.008632	0.478529	Adipose
ENSG00000169710.8	FASN	chr17:80056498-80056498	2.62606	0.185871	0.008638	0.00578404	1	1	1	0.008638	0.108139	Brain_Frontal_Cortex
ENSG00000156931.15	VPS8	chr3:184529963-184529963	-2.62598	-0.0433566	0.00864002	0.0838216	2	3	3	0.008458	0.800994	Adipose
ENSG00000273449.1	RP11-218F10.3	chr4:164450565-164450565	-2.62557	-0.0224456	0.00865047	0.38883	2	2	2	0.00492	0.743581	Adipose
ENSG00000162174.12	ASRGL1	chr11:62105099-62105099	-2.62523	-0.154108	0.00865904	0.0109282	2	3	3	0.008548	0.227056	Muscle_Skeletal
ENSG00000122862.4	SRGN	chr10:70847549-70847549	2.62511	0.597449	0.008662	0.000615746	1	1	1	0.008662	0.0410077	Brain_Frontal_Cortex
ENSG00000122862.4	SRGN	chr10:70847549-70847549	-2.62511	-1.69711	0.008662	7.39598e-05	1	1	1	0.008662	0.0144363	Adipose
ENSG00000103351.12	CLUAP1	chr16:3541830-3541830	2.62468	11.1432	0.008673	1.21528e-06	1	2	2	0.008673	0.00365244	Muscle_Skeletal
ENSG00000151229.12	SLC2A13	chr12:40498326-40498326	2.62284	0.254669	0.00872	0.00319624	1	1	1	0.00872	0.0773552	Muscle_Skeletal
ENSG00000064999.13	ANKS1A	chr6:34815886-34815886	2.62158	0.175515	0.00875233	0.00661653	2	2	2	0.005214	0.147691	Adipose
ENSG00000185989.10	RASA3	chr13:114823563-114823563	-2.62153	-0.0479989	0.00875351	0.0836729	3	3	3	0.001584	0.292175	Brain_Frontal_Cortex
ENSG00000197429.10	IPP	chr1:46211451-46211451	-2.62151	-0.120507	0.00875421	0.0182644	3	3	3	0.004487	0.19681	Muscle_Skeletal
ENSG00000163875.15	MEAF6	chr1:37980444-37980444	2.62149	0.330135	0.00875464	0.00210301	2	2	2	0.02149	0.113878	Brain_Amygdala
ENSG00000177830.17	CHID1	chr11:867824-867824	2.62019	0.077886	0.008788	0.0326223	2	2	2	0.0005129	0.248534	Muscle_Skeletal
ENSG00000228527.1	RP11-179B15.5	chr10:60054487-60054487	2.61957	0.103759	0.008804	0.0171213	1	1	1	0.008804	0.219739	Muscle_Skeletal
ENSG00000170234.12	PWWP2A	chr5:159544303-159544303	-2.61926	-1.19166	0.008812	0.000244432	1	2	2	0.008812	0.0247553	Adipose
ENSG00000118007.12	STAG1	chr3:136470317-136470317	2.61883	0.521314	0.00882327	0.0007146	2	2	2	0.0008877	0.0505921	Adipose
ENSG00000158315.10	RHBDL2	chr1:39361348-39361348	-2.61881	-0.0880438	0.00882382	0.0241683	3	3	3	0.007615	0.13018	Adipose
ENSG00000173894.10	CBX2	chr17:77752143-77752143	2.61868	7.8377	0.008827	7.51154e-06	1	1	1	0.008827	0.00983707	Brain_Amygdala
ENSG00000100401.19	RANGAP1	chr22:41681109-41681109	2.61791	0.317828	0.008847	0.0020587	1	2	2	0.008847	0.0855808	Adipose
ENSG00000095209.11	TMEM38B	chr9:108457435-108457435	-2.61754	-0.104399	0.00885653	0.0181642	2	3	3	0.02319	0.417072	Adipose
ENSG00000148384.12	INPP5E	chr9:139330594-139330594	-2.61731	-0.0407498	0.00886251	0.147688	2	2	2	0.01236	0.486902	Brain_Amygdala
ENSG00000124882.3	EREG	chr4:75230930-75230930	-2.61687	-4.68991	0.008874	2.85725e-06	1	1	1	0.008874	0.00933921	Brain_Amygdala
ENSG00000180008.8	SOCS4	chr14:55494090-55494090	-2.61576	-1.42735	0.008903	0.000121576	1	1	1	0.008903	0.0199671	Brain_Amygdala
ENSG00000180008.8	SOCS4	chr14:55494090-55494090	-2.61576	-1.22787	0.008903	0.000148743	1	1	1	0.008903	0.023211	Brain_Frontal_Cortex
ENSG00000180008.8	SOCS4	chr14:55494091-55494091	-2.61576	-0.645983	0.008903	0.000533711	1	1	1	0.008903	0.0441188	Adipose
ENSG00000180479.13	ZNF571	chr19:38085332-38085332	2.61531	0.133087	0.00891459	0.0120724	2	2	2	0.009537	0.11134	Adipose
ENSG00000177352.9	CCDC71	chr3:49206318-49206318	-2.61507	-0.0806905	0.008921	0.0288557	1	1	1	0.008921	0.2491	Brain_Amygdala
ENSG00000141744.3	PNMT	chr17:37824545-37824545	2.61426	1.61943	0.008942	0.000139128	1	2	2	0.008942	0.0537844	Adipose
ENSG00000014138.8	POLA2	chr11:65027156-65027156	-2.61308	-0.0640465	0.0089731	0.0390825	2	2	2	0.02224	0.487711	Brain_Frontal_Cortex
ENSG00000127445.13	PIN1	chr19:9944787-9944787	-2.61293	-0.876559	0.008977	0.000248285	1	1	1	0.008977	0.0286347	Brain_Amygdala
ENSG00000110076.18	NRXN2	chr11:64471369-64471369	-2.61293	-0.0624417	0.008977	0.0423294	1	1	1	0.008977	0.368343	Muscle_Skeletal
ENSG00000140564.11	FURIN	chr15:91424574-91424574	2.61175	0.484669	0.009008	0.000940048	1	1	1	0.009008	0.047455	Adipose
ENSG00000143942.4	CHAC2	chr2:53983962-53983962	-2.61144	-0.106757	0.00901605	0.0170762	3	3	3	0.01268	0.242851	Adipose
ENSG00000121005.8	CRISPLD1	chr8:75896044-75896044	2.61108	0.144109	0.00902569	0.0096639	2	2	2	0.001275	0.142153	Muscle_Skeletal
ENSG00000174327.6	SLC16A13	chr17:6942773-6942773	2.61107	0.245724	0.009026	0.00480923	1	1	1	0.009026	0.154238	Muscle_Skeletal
ENSG00000174326.11	SLC16A11	chr17:6942773-6942773	2.61107	0.189594	0.009026	0.00839513	1	1	1	0.009026	0.1999	Adipose
ENSG00000251615.3	RP11-774O3.3	chr4:8360984-8360984	2.61033	0.0429019	0.00904549	0.104312	2	3	3	0.005802	0.325978	Muscle_Skeletal
ENSG00000128699.13	ORMDL1	chr2:190648704-190648704	2.61029	0.0428377	0.00904649	0.102769	2	2	2	0.01098	0.46907	Brain_Frontal_Cortex
ENSG00000265055.1	AC145343.2	chr17:66097558-66097558	-2.60956	-0.180577	0.00906578	0.0062081	2	2	2	0.00402	0.113327	Muscle_Skeletal
ENSG00000255455.2	RP11-890B15.3	chr11:130771662-130771662	2.60876	0.0551646	0.009087	0.0588703	1	1	1	0.009087	0.375241	Brain_Frontal_Cortex
ENSG00000145864.12	GABRB2	chr5:160975942-160975942	-2.60858	-1.85071	0.009092	5.66093e-05	1	1	1	0.009092	0.0116172	Brain_Amygdala
ENSG00000137218.10	FRS3	chr6:41738158-41738158	2.60717	0.0772316	0.00912927	0.0384757	2	3	3	0.01357	0.245171	Adipose
ENSG00000173480.10	ZNF417	chr19:58357546-58357546	-2.60696	-0.0731492	0.009135	0.0347577	1	3	3	0.009135	0.292553	Muscle_Skeletal
ENSG00000132780.16	NASP	chr1:46048960-46048960	-2.60615	-0.385766	0.00915654	0.00122842	2	2	2	0.009202	0.0547564	Adipose
ENSG00000224137.1	LINC01857	chr2:208527538-208527538	-2.60528	-0.91151	0.00918	0.000260167	1	1	1	0.00918	0.0227096	Adipose
ENSG00000143147.14	GPR161	chr1:168106716-168106716	2.60483	0.141405	0.00919212	0.00962002	2	2	2	0.008452	0.174931	Brain_Amygdala
ENSG00000090615.14	GOLGA3	chr12:133336395-133336395	-2.60446	-0.0652492	0.00920186	0.0266231	2	2	2	0.000209	0.293581	Adipose
ENSG00000132780.16	NASP	chr1:46050004-46050004	-2.60446	-0.859603	0.009202	0.000212074	1	1	1	0.009202	0.0246625	Brain_Amygdala
ENSG00000178977.3	LINC00324	chr17:8129160-8129160	-2.60442	-0.133726	0.00920308	0.0134212	2	2	2	0.04622	0.331661	Muscle_Skeletal
ENSG00000132780.16	NASP	chr1:46048960-46048960	-2.60404	-0.693597	0.00921317	0.000337529	2	2	2	0.009202	0.0305961	Brain_Frontal_Cortex
ENSG00000177666.16	PNPLA2	chr11:817286-817286	2.60381	0.025929	0.00921943	0.298543	2	2	2	0.008411	0.493876	Brain_Frontal_Cortex
ENSG00000105229.6	PIAS4	chr19:4007080-4007080	-2.60335	-0.205647	0.00923186	0.00412901	2	2	2	0.008703	0.116649	Muscle_Skeletal
ENSG00000132780.16	NASP	chr1:46048960-46048960	2.60302	7.91804	0.00924052	2.91712e-06	2	2	2	0.009202	0.00264152	Muscle_Skeletal
ENSG00000135097.6	MSI1	chr12:120802968-120802968	2.60294	0.52404	0.00924291	0.0005827	2	2	2	0.01014	0.049212	Brain_Amygdala
ENSG00000214279.13	SCART1	chr10:135216078-135216078	2.60282	0.0375222	0.00924596	0.14777	3	5	5	0.003879	0.38897	Adipose
ENSG00000008441.16	NFIX	chr19:13106791-13106791	2.60253	0.778282	0.009254	0.000552198	1	1	1	0.009254	0.0994498	Brain_Amygdala
ENSG00000008441.16	NFIX	chr19:13106791-13106791	2.60253	1.99178	0.009254	0.000100658	1	1	1	0.009254	0.0388597	Adipose
ENSG00000006125.17	AP2B1	chr17:33904792-33904792	2.60251	0.264556	0.0092543	0.00482372	2	2	2	0.001673	0.323693	Brain_Amygdala
ENSG00000189077.10	TMEM120A	chr7:75623893-75623893	2.6016	0.134537	0.009279	0.00998785	1	1	1	0.009279	0.256435	Brain_Frontal_Cortex
ENSG00000189077.10	TMEM120A	chr7:75623893-75623893	2.6016	0.176243	0.009279	0.00425704	1	1	1	0.009279	0.195752	Brain_Amygdala
ENSG00000089335.20	ZNF302	chr19:35168545-35168545	-2.60063	-0.0212264	0.00930522	0.590977	3	3	3	0.01283	0.860936	Adipose
ENSG00000115875.18	SRSF7	chr2:38978922-38978922	2.60049	4.81837	0.009309	1.54483e-05	1	1	1	0.009309	0.0249669	Brain_Amygdala
ENSG00000115875.18	SRSF7	chr2:38978922-38978922	2.60049	1.80732	0.009309	0.00011071	1	1	1	0.009309	0.0665627	Brain_Frontal_Cortex
ENSG00000129187.14	DCTD	chr4:183799871-183799871	2.60043	0.0190703	0.0093108	0.561113	6	7	7	0.00761	0.386578	Muscle_Skeletal
ENSG00000267374.1	RP11-244M2.1	chr18:37380133-37380133	2.59938	0.106994	0.00933917	0.0137162	2	2	2	0.005254	0.202974	Adipose
ENSG00000186625.13	KATNA1	chr6:149972087-149972087	2.59917	0.103456	0.009345	0.0166501	1	1	1	0.009345	0.198153	Muscle_Skeletal
ENSG00000238099.2	LINC01625	chr6:139750321-139750321	2.59799	0.305241	0.009377	0.00204084	1	1	1	0.009377	0.172651	Adipose
ENSG00000168792.4	ABHD15	chr17:27897131-27897131	2.59763	0.302444	0.009387	0.00259356	2	3	3	0.03626	0.0739828	Adipose
ENSG00000149289.10	ZC3H12C	chr11:109964534-109964534	2.59748	3.83492	0.009391	1.27712e-05	1	1	1	0.009391	0.0151242	Brain_Amygdala
ENSG00000145476.15	CYP4V2	chr4:187113041-187113041	-2.59634	-0.0120582	0.00942233	1.2997	5	5	5	0.01416	0.833185	Muscle_Skeletal
ENSG00000266313.1	RP11-173M1.4	chr17:25660189-25660189	-2.5962	-0.18251	0.00942601	0.00716539	2	2	2	0.01501	0.0888312	Brain_Amygdala
ENSG00000116001.15	TIA1	chr2:70476253-70476253	-2.59555	-0.524783	0.009444	0.000700219	1	1	1	0.009444	0.0756504	Adipose
ENSG00000155099.7	TMEM55A	chr8:92051248-92051248	-2.59548	-0.100265	0.009446	0.0177201	1	1	1	0.009446	0.206453	Muscle_Skeletal
ENSG00000145850.8	TIMD4	chr5:156370829-156370829	-2.59529	-0.161684	0.009451	0.00966047	1	1	1	0.009451	0.175651	Adipose
ENSG00000153721.18	CNKSR3	chr6:154831795-154831795	-2.59515	-0.274829	0.00945495	0.00248707	2	2	2	0.007599	0.0922487	Muscle_Skeletal
ENSG00000243910.7	TUBA4B	chr2:220208203-220208203	-2.59515	-0.190152	0.009455	0.00656472	1	1	1	0.009455	0.164605	Muscle_Skeletal
ENSG00000131389.16	SLC6A6	chr3:14481274-14481274	2.59493	0.237675	0.009461	0.00415334	1	1	1	0.009461	0.0984537	Muscle_Skeletal
ENSG00000184923.12	NUTM2A	chr10:88966575-88966575	2.59453	0.0596279	0.009472	0.0620409	1	7	7	0.009472	0.534984	Muscle_Skeletal
ENSG00000256223.5	ZNF10	chr12:133707521-133707521	2.59419	0.07504	0.00948141	0.0310533	2	2	2	0.01031	0.263553	Adipose
ENSG00000234902.6	AC007879.2	chr2:208100299-208100299	2.59405	0.1428	0.00948526	0.010132	2	2	2	0.009069	0.140555	Brain_Amygdala
ENSG00000138433.15	CIR1	chr2:175261148-175261148	2.59377	0.265805	0.009493	0.00298281	1	1	1	0.009493	0.0827676	Adipose
ENSG00000100401.19	RANGAP1	chr22:41682014-41682014	2.59102	0.208198	0.00956924	0.00438774	2	3	3	0.008847	0.129072	Muscle_Skeletal
ENSG00000118473.21	SGIP1	chr1:66998764-66998764	-2.59078	-0.589329	0.009576	0.000716436	1	1	1	0.009576	0.0444573	Brain_Frontal_Cortex
ENSG00000269893.6	SNHG8	chr4:119199241-119199241	-2.5907	-0.0764726	0.00957809	0.0416795	2	4	4	0.06619	0.406973	Muscle_Skeletal
ENSG00000146535.13	GNA12	chr7:2881550-2881550	-2.58977	-0.295343	0.009604	0.00217605	1	1	1	0.009604	0.0961595	Muscle_Skeletal
ENSG00000125821.11	DTD1	chr20:18548425-18548425	-2.5896	-0.0716754	0.00960871	0.03732	2	2	2	0.0004568	0.180624	Brain_Amygdala
ENSG00000176953.12	NFATC2IP	chr16:28963012-28963012	2.58905	0.147145	0.009624	0.00969356	1	1	1	0.009624	0.141357	Adipose
ENSG00000154639.18	CXADR	chr21:18885168-18885168	2.58891	8.3836	0.009628	2.88861e-06	1	1	1	0.009628	0.00254067	Adipose
ENSG00000250305.8	KIAA1456	chr8:12803685-12803685	2.58851	0.0973481	0.0096392	0.0189221	2	2	2	0.009624	0.22147	Muscle_Skeletal
ENSG00000198093.10	ZNF649	chr19:52403516-52403516	2.58828	0.0377181	0.00964567	0.131022	3	3	3	0.005567	0.347193	Adipose
ENSG00000178789.8	CD300LB	chr17:72527718-72527718	2.58794	0.360477	0.00965511	0.00155669	2	2	2	0.00587	0.0424345	Adipose
ENSG00000240065.7	PSMB9	chr6:32821859-32821859	-2.58718	-0.0415897	0.00967647	0.0997589	2	2	2	0.01476	0.263441	Adipose
ENSG00000159692.15	CTBP1	chr4:1243775-1243775	-2.58646	-0.171246	0.00969677	0.00826689	3	3	3	0.001557	0.152462	Muscle_Skeletal
ENSG00000129347.19	KRI1	chr19:10652607-10652607	-2.58638	-0.0586216	0.009699	0.0534267	1	3	3	0.009699	0.376994	Adipose
ENSG00000164088.17	PPM1M	chr3:52260782-52260782	2.58637	0.0488303	0.0096992	0.0760235	3	3	3	0.01217	0.238705	Adipose
ENSG00000172731.13	LRRC20	chr10:72142370-72142370	-2.58497	-0.216021	0.00973863	0.00587176	2	2	2	0.04295	0.240984	Adipose
ENSG00000158373.8	HIST1H2BD	chr6:26159356-26159356	-2.58478	-0.221555	0.009744	0.00390713	1	1	1	0.009744	0.105617	Adipose
ENSG00000182481.8	KPNA2	chr17:66036110-66036110	2.58475	0.172358	0.009745	0.0061667	1	1	1	0.009745	0.12358	Brain_Amygdala
ENSG00000253641.5	LINCR-0001	chr8:10286050-10286050	-2.58432	-0.122941	0.009757	0.0133686	1	2	2	0.009757	0.184641	Brain_Frontal_Cortex
ENSG00000165474.5	GJB2	chr13:20765831-20765831	2.58425	0.0380845	0.009759	0.0625621	1	1	1	0.009759	1.04242	Muscle_Skeletal
ENSG00000152076.18	CCDC74B	chr2:130902757-130902757	2.58376	0.0708811	0.009773	0.0396327	1	2	2	0.009773	0.279341	Muscle_Skeletal
ENSG00000250596.1	RP11-440I14.2	chr4:175445237-175445237	2.58366	0.0399265	0.00977594	0.112968	2	2	2	0.005873	0.462636	Adipose
ENSG00000162337.11	LRP5	chr11:68075866-68075866	-2.58362	-0.242018	0.009777	0.00364794	1	1	1	0.009777	0.10743	Adipose
ENSG00000165029.15	ABCA1	chr9:107690402-107690402	2.58286	1.06238	0.00979841	0.000219039	2	2	2	0.04326	0.0455135	Brain_Frontal_Cortex
ENSG00000176438.12	SYNE3	chr14:95935286-95935286	-2.58261	-0.518898	0.00980564	0.000507435	2	2	2	0.03817	0.086151	Muscle_Skeletal
ENSG00000050767.15	COL23A1	chr5:177821665-177821665	-2.58251	-0.0531579	0.00980854	0.0721531	3	3	3	0.02631	0.21665	Muscle_Skeletal
ENSG00000169860.6	P2RY1	chr3:152552925-152552925	-2.58172	-5.67827	0.009831	5.74394e-06	1	1	1	0.009831	0.00586446	Adipose
ENSG00000169860.6	P2RY1	chr3:152552925-152552925	-2.58172	-2.19969	0.009831	4.03667e-05	1	1	1	0.009831	0.0151385	Brain_Frontal_Cortex
ENSG00000147955.16	SIGMAR1	chr9:34637690-34637690	2.58081	0.139463	0.00985675	0.00828563	2	2	2	0.03707	0.356346	Adipose
ENSG00000115183.14	TANC1	chr2:159825637-159825637	2.57972	0.811844	0.009888	0.000288836	1	1	1	0.009888	0.0273452	Brain_Amygdala
ENSG00000176124.11	DLEU1	chr13:50655989-50655989	2.57932	0.169049	0.00989964	0.00720291	2	2	2	0.01336	0.175695	Brain_Amygdala
ENSG00000171223.5	JUNB	chr19:12902377-12902377	2.57721	5.73822	0.00996	5.14871e-06	1	1	1	0.00996	0.00855665	Muscle_Skeletal
ENSG00000171223.5	JUNB	chr19:12902377-12902377	-2.57721	-3.42888	0.00996	9.97952e-06	1	1	1	0.00996	0.0143195	Brain_Frontal_Cortex
ENSG00000171223.5	JUNB	chr19:12902377-12902377	-2.57721	-3.65714	0.00996	1.57634e-05	1	1	1	0.00996	0.0134258	Brain_Amygdala
ENSG00000171223.5	JUNB	chr19:12902377-12902377	2.57721	9.88096	0.00996	1.60107e-06	1	1	1	0.00996	0.00496915	Adipose
ENSG00000114933.15	INO80D	chr2:206949251-206949251	2.57608	0.0753578	0.00999289	0.0300374	2	2	2	0.0008967	0.174162	Brain_Amygdala
ENSG00000014216.15	CAPN1	chr11:64947469-64947469	2.57558	0.203914	0.0100072	0.00551151	2	2	2	0.01117	0.14649	Muscle_Skeletal
ENSG00000134014.16	ELP3	chr8:27947751-27947751	-2.57554	-0.0619136	0.0100085	0.0482179	3	4	4	0.003558	0.263973	Muscle_Skeletal
ENSG00000072756.16	TRNT1	chr3:3175392-3175392	-2.57548	-0.12549	0.01001	0.00779777	1	1	1	0.01001	0.60005	Muscle_Skeletal
ENSG00000136935.13	GOLGA1	chr9:127703398-127703398	2.57544	0.101345	0.0100112	0.018862	2	2	2	0.03507	0.22423	Adipose
ENSG00000273341.1	RP5-899E9.1	chr7:77044992-77044992	-2.57542	-0.117068	0.0100117	0.0136584	3	3	3	0.01294	0.169721	Adipose
ENSG00000197879.14	MYO1C	chr17:1389094-1389094	2.57488	0.67075	0.0100274	0.000519456	2	3	3	0.02229	0.0377893	Adipose
ENSG00000267127.7	RP11-795F19.5	chr18:77794297-77794297	2.57446	0.0279022	0.0100398	0.250397	2	2	2	0.03541	0.832331	Brain_Frontal_Cortex
ENSG00000213689.11	TREX1	chr3:48507182-48507182	2.57445	0.290651	0.01004	0.0023082	1	2	2	0.01004	0.184413	Adipose
ENSG00000213689.11	TREX1	chr3:48507182-48507182	2.57445	0.222101	0.01004	0.00476069	1	2	2	0.01004	0.241332	Brain_Frontal_Cortex
ENSG00000123374.10	CDK2	chr12:56360236-56360236	2.57392	0.648029	0.0100553	0.000416027	2	2	2	0.01263	0.0518164	Adipose
ENSG00000229117.8	RPL41	chr12:56509918-56509918	2.57307	69.3567	0.01008	6.76112e-08	1	2	2	0.01008	0.000579613	Brain_Amygdala
ENSG00000142552.7	RCN3	chr19:50031350-50031350	2.57273	42.6404	0.01009	9.75257e-08	1	1	1	0.01009	0.000790331	Muscle_Skeletal
ENSG00000142552.7	RCN3	chr19:50031350-50031350	2.57273	0.44515	0.01009	0.000613558	1	1	1	0.01009	0.0757048	Brain_Frontal_Cortex
ENSG00000142552.7	RCN3	chr19:50031350-50031350	-2.57273	-0.276763	0.01009	0.00273261	1	1	1	0.01009	0.121765	Brain_Amygdala
ENSG00000183066.14	WBP2NL	chr22:42394612-42394612	-2.57273	-0.0616209	0.01009	0.0458437	1	1	1	0.01009	0.337548	Adipose
ENSG00000183066.14	WBP2NL	chr22:42394612-42394612	-2.57273	-0.0484111	0.01009	0.0791916	1	1	1	0.01009	0.429653	Muscle_Skeletal
ENSG00000014914.20	MTMR11	chr1:149908108-149908108	-2.5722	-0.103748	0.0101054	0.0173302	2	2	2	0.004049	0.180239	Brain_Frontal_Cortex
ENSG00000111325.16	OGFOD2	chr12:123461117-123461117	2.57136	0.426218	0.01013	0.00151086	1	1	1	0.01013	0.0837599	Brain_Amygdala
ENSG00000135097.6	MSI1	chr12:120806706-120806706	2.57102	1.06165	0.01014	0.000157361	1	1	1	0.01014	0.0244901	Brain_Frontal_Cortex
ENSG00000213996.12	TM6SF2	chr19:19383755-19383755	-2.57068	-0.327534	0.01015	0.00172436	1	1	1	0.01015	0.0616729	Brain_Amygdala
ENSG00000213996.12	TM6SF2	chr19:19383755-19383755	-2.57068	-0.134996	0.01015	0.00982209	1	1	1	0.01015	0.149634	Brain_Frontal_Cortex
ENSG00000213996.12	TM6SF2	chr19:19383755-19383755	-2.57068	-0.0791679	0.01015	0.030678	1	1	1	0.01015	0.255154	Muscle_Skeletal
ENSG00000213996.12	TM6SF2	chr19:19383755-19383755	-2.57068	-0.0562373	0.01015	0.0611506	1	1	1	0.01015	0.359192	Adipose
ENSG00000214338.10	SOGA3	chr6:127825932-127825932	2.56931	2.46717	0.01019	4.87733e-05	1	2	2	0.01019	0.0441802	Brain_Frontal_Cortex
ENSG00000133812.15	SBF2	chr11:10315464-10315464	-2.56926	-0.24158	0.0101917	0.00322643	2	2	2	0.01354	0.0862787	Muscle_Skeletal
ENSG00000151151.5	IPMK	chr10:60027439-60027439	2.56913	0.171496	0.0101955	0.00639754	3	3	3	0.001322	0.119799	Adipose
ENSG00000106086.18	PLEKHA8	chr7:30066586-30066586	-2.56879	-0.470305	0.0102054	0.000850722	2	2	2	0.02333	0.0896833	Brain_Frontal_Cortex
ENSG00000283031.1	RP11-557N21.1	chr2:23907963-23907963	-2.56863	-2.77027	0.01021	2.63999e-05	1	1	1	0.01021	0.0209727	Brain_Frontal_Cortex
ENSG00000138600.9	SPPL2A	chr15:51057181-51057181	2.56757	0.0712515	0.0102415	0.042064	3	4	4	0.02553	0.290621	Muscle_Skeletal
ENSG00000078269.14	SYNJ2	chr6:158403127-158403127	2.56744	0.220598	0.0102453	0.00373916	2	2	2	0.00814	0.0890533	Brain_Frontal_Cortex
ENSG00000115808.11	STRN	chr2:37192607-37192607	-2.56694	-0.501359	0.01026	0.000784588	1	1	1	0.01026	0.0440802	Brain_Amygdala
ENSG00000103269.13	RHBDL1	chr16:723647-723647	2.5666	0.0534776	0.01027	0.0650333	1	2	2	0.01027	0.385208	Adipose
ENSG00000127920.5	GNG11	chr7:93551420-93551420	2.56627	14.787	0.01028	2.42241e-06	1	1	1	0.01028	0.00658689	Brain_Amygdala
ENSG00000237440.8	ZNF737	chr19:20725979-20725979	-2.56619	-0.0608878	0.0102821	0.0539385	3	3	3	0.009579	0.515007	Muscle_Skeletal
ENSG00000161551.14	ZNF577	chr19:52346086-52346086	2.56404	0.0439879	0.0103463	0.0806881	2	2	2	0.01408	0.471651	Muscle_Skeletal
ENSG00000164344.15	KLKB1	chr4:187112629-187112629	-2.56403	-0.0244941	0.0103465	0.308691	5	5	5	0.01416	0.742703	Adipose
ENSG00000137806.8	NDUFAF1	chr15:41694639-41694639	2.56391	0.0135957	0.01035	1.02877	3	4	4	0.007035	0.810092	Brain_Frontal_Cortex
ENSG00000241370.5	RPP21	chr6:30312881-30312881	2.56305	0.406918	0.0103758	0.00127082	2	2	2	0.003374	0.05391	Brain_Frontal_Cortex
ENSG00000164344.15	KLKB1	chr4:187112629-187112629	-2.56091	-0.0326912	0.0104398	0.178019	3	3	3	0.01416	0.61283	Brain_Frontal_Cortex
ENSG00000141934.9	PLPP2	chr19:290947-290947	-2.56057	-0.322132	0.01045	0.00169243	1	2	2	0.01045	0.104305	Brain_Frontal_Cortex
ENSG00000189292.15	ALKAL2	chr2:434511-434511	2.56057	0.246916	0.01045	0.00341674	1	1	1	0.01045	0.091934	Adipose
ENSG00000272799.1	RP11-474N24.6	chr18:9913345-9913345	-2.5601	-0.062188	0.0104643	0.0406481	2	2	2	0.01107	0.666741	Brain_Amygdala
ENSG00000104365.13	IKBKB	chr8:42135272-42135272	-2.55792	-0.112858	0.01053	0.00766917	1	1	1	0.01053	0.31544	Muscle_Skeletal
ENSG00000117148.7	ACTL8	chr1:18152582-18152582	-2.5566	-0.126978	0.01057	0.0135256	1	1	1	0.01057	0.20161	Brain_Frontal_Cortex
ENSG00000177054.13	ZDHHC13	chr11:19138396-19138396	-2.55641	-0.186127	0.010576	0.00538968	2	2	2	0.008523	0.128538	Muscle_Skeletal
ENSG00000107341.4	UBE2R2	chr9:33818257-33818257	-2.55594	-0.504273	0.01059	0.000639553	1	1	1	0.01059	0.0410492	Adipose
ENSG00000107341.4	UBE2R2	chr9:33818257-33818257	-2.55594	-0.236048	0.01059	0.00271414	1	1	1	0.01059	0.0876941	Brain_Frontal_Cortex
ENSG00000178295.14	GEN1	chr2:17934162-17934162	2.55419	0.036161	0.0106434	0.14347	3	3	3	0.01272	0.409168	Muscle_Skeletal
ENSG00000121552.3	CSTA	chr3:122043536-122043536	2.55332	0.273061	0.01067	0.00281724	1	1	1	0.01067	0.132571	Brain_Frontal_Cortex
ENSG00000115998.7	C2orf42	chr2:70476198-70476198	2.55332	0.0804644	0.01067	0.0288618	1	1	1	0.01067	0.463559	Brain_Amygdala
ENSG00000115998.7	C2orf42	chr2:70476198-70476198	2.55332	0.0756532	0.01067	0.0303115	1	1	1	0.01067	0.493039	Brain_Frontal_Cortex
ENSG00000196562.14	SULF2	chr20:46414971-46414971	2.55252	0.640047	0.0106948	0.000360116	3	3	3	0.008352	0.0309058	Brain_Amygdala
ENSG00000182586.8	LINC00334	chr21:46653832-46653832	-2.55235	-0.144846	0.0107	0.00405445	1	1	1	0.0107	0.310674	Adipose
ENSG00000178952.10	TUFM	chr16:28856819-28856819	2.55234	0.0528408	0.0107004	0.0641869	2	2	2	0.0005216	0.242268	Adipose
ENSG00000164038.14	SLC9B2	chr4:104007105-104007105	-2.5517	-0.816037	0.01072	0.000300736	1	1	1	0.01072	0.028185	Brain_Frontal_Cortex
ENSG00000164038.14	SLC9B2	chr4:104007105-104007105	2.5517	0.677041	0.01072	0.000376284	1	1	1	0.01072	0.0339714	Adipose
ENSG00000276023.4	DUSP14	chr17:35850275-35850275	2.5517	0.127216	0.01072	0.012058	1	1	1	0.01072	0.161143	Brain_Amygdala
ENSG00000276023.4	DUSP14	chr17:35831705-35831705	2.5517	0.0785665	0.01072	0.0297838	1	2	2	0.01072	0.260925	Muscle_Skeletal
ENSG00000121691.4	CAT	chr11:34456131-34456131	-2.54949	-0.0385124	0.0107882	0.121109	4	4	4	0.003564	0.301111	Adipose
ENSG00000129235.10	TXNDC17	chr17:6544116-6544116	2.54928	0.270798	0.0107946	0.0024807	2	2	2	0.04583	0.13665	Brain_Amygdala
ENSG00000234546.3	LINC01759	chr1:9241839-9241839	2.5491	0.842202	0.0108	0.000345027	1	1	1	0.0108	0.0523627	Brain_Frontal_Cortex
ENSG00000234546.3	LINC01759	chr1:9241839-9241839	2.5491	0.651152	0.0108	0.000620636	1	1	1	0.0108	0.0677261	Brain_Amygdala
ENSG00000234546.3	LINC01759	chr1:9241839-9241839	2.5491	0.521617	0.0108	0.000985066	1	1	1	0.0108	0.0845449	Adipose
ENSG00000228526.6	MIR34AHG	chr1:9241839-9241839	2.5491	0.281619	0.0108	0.00337942	1	1	1	0.0108	0.156594	Adipose
ENSG00000274414.1	RP5-965G21.4	chr20:25226192-25226192	-2.5491	-0.0825948	0.0108	0.0283631	1	1	1	0.0108	0.244567	Brain_Frontal_Cortex
ENSG00000177688.6	SUMO4	chr6:149720958-149720958	-2.54905	-0.436878	0.0108015	0.000978471	2	2	2	0.01358	0.0489025	Adipose
ENSG00000016864.18	GLT8D1	chr3:52739636-52739636	2.54855	0.218233	0.010817	0.00438271	2	2	2	0.03621	0.108315	Brain_Amygdala
ENSG00000120318.15	ARAP3	chr5:141056236-141056236	-2.54814	-0.301357	0.01083	0.002198	1	1	1	0.01083	0.0803035	Brain_Frontal_Cortex
ENSG00000134278.15	SPIRE1	chr18:12560012-12560012	2.54804	0.0255794	0.0108331	0.308692	5	6	6	0.01568	0.495075	Muscle_Skeletal
ENSG00000101246.19	ARFRP1	chr20:62339059-62339059	-2.54653	-0.375152	0.01088	0.00116324	1	1	1	0.01088	0.0546445	Muscle_Skeletal
ENSG00000197114.11	ZGPAT	chr20:62339059-62339059	-2.54653	-0.355604	0.01088	0.00129464	1	1	1	0.01088	0.0576484	Muscle_Skeletal
ENSG00000197114.11	ZGPAT	chr20:62339059-62339059	-2.54653	-0.330572	0.01088	0.0016131	1	1	1	0.01088	0.0620137	Brain_Amygdala
ENSG00000101246.19	ARFRP1	chr20:62339059-62339059	-2.54653	-0.119435	0.01088	0.0123574	1	1	1	0.01088	0.171641	Brain_Amygdala
ENSG00000101246.19	ARFRP1	chr20:62339059-62339059	-2.54653	-0.0874324	0.01088	0.0218175	1	1	1	0.01088	0.234467	Brain_Frontal_Cortex
ENSG00000112902.11	SEMA5A	chr5:9546098-9546098	2.54589	0.185639	0.0108999	0.00628883	2	2	2	0.007948	0.132969	Adipose
ENSG00000155097.11	ATP6V1C1	chr8:104033505-104033505	2.54589	0.610721	0.0109	0.000271223	1	1	1	0.0109	0.0591105	Brain_Amygdala
ENSG00000155097.11	ATP6V1C1	chr8:104033505-104033505	2.54589	0.595444	0.0109	0.000375488	1	1	1	0.0109	0.060627	Brain_Frontal_Cortex
ENSG00000138172.10	CALHM2	chr10:105206874-105206874	2.54589	0.0775834	0.0109	0.0261444	1	1	1	0.0109	0.259076	Brain_Frontal_Cortex
ENSG00000204842.14	ATXN2	chr12:112037000-112037000	-2.54546	-1.86397	0.0109133	5.2389e-05	2	2	2	0.01299	0.0147852	Brain_Frontal_Cortex
ENSG00000188779.10	SKOR1	chr15:67710011-67710011	-2.54429	-0.437081	0.01095	0.00100917	1	2	2	0.01095	0.0512491	Adipose
ENSG00000134853.11	PDGFRA	chr4:55095488-55095488	2.54302	3.03269	0.01099	1.81632e-05	1	1	1	0.01099	0.00748511	Brain_Frontal_Cortex
ENSG00000111181.12	SLC6A12	chr12:323734-323734	2.54238	0.202417	0.01101	0.00311196	1	1	1	0.01101	0.182791	Muscle_Skeletal
ENSG00000078808.16	SDF4	chr1:1163474-1163474	2.54206	0.166296	0.01102	0.00612856	1	1	1	0.01102	0.203853	Brain_Frontal_Cortex
ENSG00000139697.13	SBNO1	chr12:123849096-123849096	-2.54175	-0.453135	0.01103	0.000794076	1	2	2	0.01103	0.0492127	Muscle_Skeletal
ENSG00000162735.18	PEX19	chr1:160255556-160255556	2.54118	2.17624	0.0110478	4.09938e-05	2	2	2	0.01997	0.00897852	Muscle_Skeletal
ENSG00000179256.2	SMCO3	chr12:14966342-14966342	-2.54061	-0.322952	0.0110658	0.00194498	3	3	3	0.0392	0.0797271	Adipose
ENSG00000272799.1	RP11-474N24.6	chr18:9913345-9913345	-2.54048	-0.13934	0.01107	0.00828869	1	1	1	0.01107	0.206689	Brain_Frontal_Cortex
ENSG00000136152.14	COG3	chr13:46041356-46041356	-2.54017	-0.163077	0.01108	0.00748126	1	1	1	0.01108	0.121415	Muscle_Skeletal
ENSG00000269858.5	EGLN2	chr19:41304461-41304461	2.53954	0.526806	0.0110997	0.0042839	3	3	3	0.01105	0.234882	Brain_Amygdala
ENSG00000205838.13	TTC23L	chr5:34848826-34848826	2.53953	0.671842	0.0111	0.00039927	1	1	1	0.0111	0.0293224	Adipose
ENSG00000135541.20	AHI1	chr6:135781159-135781159	-2.53927	-0.0811747	0.0111085	0.0533119	4	4	4	0.02483	0.385197	Muscle_Skeletal
ENSG00000106346.11	USP42	chr7:6144308-6144308	-2.53859	-0.912499	0.0111301	0.000190709	2	2	2	0.02794	0.0486804	Muscle_Skeletal
ENSG00000223802.7	CERS1	chr19:18988699-18988699	2.53818	0.0626854	0.0111431	0.0424783	2	2	2	0.01547	0.428394	Brain_Amygdala
ENSG00000051825.14	MPHOSPH9	chr12:123728230-123728230	2.53671	0.237983	0.01119	0.00277273	1	1	1	0.01119	0.091603	Brain_Amygdala
ENSG00000259865.1	RP11-488L18.10	chr1:247351429-247351429	-2.53671	-0.0699247	0.01119	0.0439677	1	2	2	0.01119	0.353237	Brain_Amygdala
ENSG00000068078.17	FGFR3	chr4:1753424-1753424	2.53604	0.0194011	0.0112115	0.517391	3	3	3	0.003517	0.558693	Adipose
ENSG00000228719.1	RP5-1119A7.14	chr22:36856503-36856503	2.53598	0.0522645	0.0112132	0.0501397	3	3	3	0.01691	0.477814	Muscle_Skeletal
ENSG00000170949.17	ZNF160	chr19:53613825-53613825	-2.53534	-0.0672279	0.0112339	0.0331233	2	2	2	0.03504	0.398708	Brain_Amygdala
ENSG00000188227.12	ZNF793	chr19:38001933-38001933	2.53484	0.174664	0.01125	0.00639024	1	2	2	0.01125	0.117941	Muscle_Skeletal
ENSG00000149300.9	C11orf52	chr11:111784816-111784816	-2.53466	-0.157228	0.0112556	0.008627	2	2	2	0.01276	0.234689	Muscle_Skeletal
ENSG00000181555.20	SETD2	chr3:47204939-47204939	-2.53459	-0.217088	0.011258	0.00368131	2	2	2	0.01201	0.0863128	Adipose
ENSG00000257613.1	LINC01481	chr12:70616088-70616088	-2.53452	-117.327	0.01126	1.63906e-08	1	2	2	0.01126	0.000378429	Muscle_Skeletal
ENSG00000257613.1	LINC01481	chr12:70616088-70616088	-2.53452	-2.7135	0.01126	3.12168e-05	1	1	1	0.01126	0.0163626	Adipose
ENSG00000162989.4	KCNJ3	chr2:155571123-155571123	-2.53452	-0.465677	0.01126	0.000969114	1	2	2	0.01126	0.0455252	Brain_Amygdala
ENSG00000084754.10	HADHA	chr2:26467347-26467347	-2.53449	-1.63874	0.011261	5.96634e-05	2	2	2	0.01865	0.0142029	Brain_Frontal_Cortex
ENSG00000154274.14	C4orf19	chr4:37455953-37455953	2.53421	0.208494	0.01127	0.00453446	1	1	1	0.01127	0.0992834	Adipose
ENSG00000154274.14	C4orf19	chr4:37455953-37455953	2.53421	0.13718	0.01127	0.0113282	1	1	1	0.01127	0.150897	Brain_Amygdala
ENSG00000178078.11	STAP2	chr19:4328415-4328415	-2.53391	-0.0547123	0.0112799	0.0596624	2	3	3	0.005405	0.512011	Adipose
ENSG00000073350.13	LLGL2	chr17:73521696-73521696	-2.5339	-0.217513	0.0112802	0.00474856	2	2	2	0.02366	0.157734	Brain_Frontal_Cortex
ENSG00000103034.14	NDRG4	chr16:58496101-58496101	2.53235	24.3179	0.01133	5.4727e-07	1	1	1	0.01133	0.00484829	Muscle_Skeletal
ENSG00000261172.1	RP11-356C4.5	chr16:90256928-90256928	-2.53112	-0.618913	0.01137	0.000449415	1	3	3	0.01137	0.0332842	Muscle_Skeletal
ENSG00000110172.11	CHORDC1	chr11:89956206-89956206	-2.53112	-0.580982	0.01137	0.000717659	1	2	2	0.01137	0.0571447	Brain_Amygdala
ENSG00000260528.4	FAM157C	chr16:90123551-90123551	-2.53112	-0.32301	0.01137	0.00162423	1	3	3	0.01137	0.0637752	Adipose
ENSG00000107147.12	KCNT1	chr9:138617823-138617823	2.53112	0.0634131	0.01137	0.0411495	1	1	1	0.01137	0.444703	Muscle_Skeletal
ENSG00000275040.1	RP11-70D24.4	chr16:79639765-79639765	2.52988	2.30088	0.01141	3.79856e-05	1	2	2	0.01141	0.0139946	Muscle_Skeletal
ENSG00000148143.12	ZNF462	chr9:109784999-109784999	2.52927	0.0948482	0.01143	0.0159779	1	1	1	0.01143	0.297317	Muscle_Skeletal
ENSG00000163945.15	UVSSA	chr4:1340889-1340889	-2.52882	-0.0268144	0.0114448	0.2539	3	3	3	0.002451	0.839572	Brain_Amygdala
ENSG00000100749.7	VRK1	chr14:97263929-97263929	-2.52826	-0.119589	0.0114629	0.0162137	2	2	2	0.01528	0.189944	Muscle_Skeletal
ENSG00000198400.11	NTRK1	chr1:156785356-156785356	-2.52822	-0.132484	0.0114642	0.0103512	2	2	2	0.01145	0.157781	Brain_Frontal_Cortex
ENSG00000164484.11	TMEM200A	chr6:130687065-130687065	2.52774	1.27513	0.01148	0.000116749	1	1	1	0.01148	0.0483088	Muscle_Skeletal
ENSG00000164484.11	TMEM200A	chr6:130687065-130687065	2.52774	1.33736	0.01148	0.000118454	1	1	1	0.01148	0.0460608	Brain_Amygdala
ENSG00000112855.14	HARS2	chr5:140071735-140071735	2.52708	0.0933538	0.0115016	0.0197162	2	2	2	0.01515	0.145476	Brain_Frontal_Cortex
ENSG00000150768.15	DLAT	chr11:111895254-111895254	2.52682	0.225819	0.01151	0.00361321	1	1	1	0.01151	0.0903379	Muscle_Skeletal
ENSG00000096717.11	SIRT1	chr10:69644217-69644217	-2.52659	-0.550457	0.0115175	0.000581625	2	2	2	0.005883	0.03005	Brain_Frontal_Cortex
ENSG00000163832.15	ELP6	chr3:47555142-47555142	2.52652	0.714202	0.01152	0.000355721	1	1	1	0.01152	0.0278632	Brain_Frontal_Cortex
ENSG00000163832.15	ELP6	chr3:47555142-47555142	2.52652	0.440471	0.01152	0.000919543	1	1	1	0.01152	0.0451789	Brain_Amygdala
ENSG00000137880.5	GCHFR	chr15:41056440-41056440	2.52621	0.525408	0.01153	0.000218077	1	1	1	0.01153	0.0907866	Adipose
ENSG00000137880.5	GCHFR	chr15:41056071-41056071	2.52621	0.328896	0.01153	0.000350514	1	2	2	0.01153	0.14503	Brain_Amygdala
ENSG00000137880.5	GCHFR	chr15:41056071-41056071	2.52621	0.328698	0.01153	0.000524413	1	2	2	0.01153	0.145118	Muscle_Skeletal
ENSG00000172322.13	CLEC12A	chr12:10104289-10104289	2.52621	0.0552855	0.01153	0.0463468	1	1	1	0.01153	0.387081	Brain_Frontal_Cortex
ENSG00000205209.7	SCGB2B2	chr19:35166961-35166961	-2.52591	-0.105168	0.01154	0.0165817	1	1	1	0.01154	0.194926	Brain_Amygdala
ENSG00000116001.15	TIA1	chr2:70475827-70475827	-2.52439	-2.75101	0.01159	2.40338e-05	1	1	1	0.01159	0.0133769	Brain_Amygdala
ENSG00000121864.9	ZNF639	chr3:179040651-179040651	-2.52439	-0.123263	0.01159	0.0131298	1	1	1	0.01159	0.176046	Brain_Frontal_Cortex
ENSG00000165115.14	KIF27	chr9:86285391-86285391	-2.52439	-0.0659441	0.01159	0.0557463	1	2	2	0.01159	1.60439	Muscle_Skeletal
ENSG00000164344.15	KLKB1	chr4:187112629-187112629	-2.52334	-0.0321534	0.0116245	0.18988	2	3	3	0.01416	0.587449	Brain_Amygdala
ENSG00000226816.2	AC005082.12	chr7:23245251-23245251	2.52305	0.0259492	0.0116342	0.259786	2	3	3	0.001667	0.907449	Adipose
ENSG00000170500.12	LONRF2	chr2:100939117-100939117	2.52289	0.661076	0.0116394	0.000451503	2	2	2	0.01023	0.028331	Brain_Frontal_Cortex
ENSG00000178802.17	MPI	chr15:75181121-75181121	-2.52281	-0.0892003	0.0116421	0.0303731	2	2	2	0.009585	0.380651	Adipose
ENSG00000214194.8	LINC00998	chr7:112758502-112758502	2.52269	0.115172	0.0116462	0.0157072	2	2	2	0.01859	0.419618	Adipose
ENSG00000196586.13	MYO6	chr6:76459139-76459139	-2.52201	-0.134796	0.0116685	0.0142606	2	2	2	0.005643	0.186421	Adipose
ENSG00000175899.14	A2M	chr12:9268473-9268473	2.5213	0.029514	0.0116922	0.204566	3	3	3	0.004983	0.357151	Adipose
ENSG00000271734.1	RP1-111B22.3	chr6:108351590-108351590	-2.52077	-0.187145	0.01171	0.0045429	1	1	1	0.01171	0.135189	Brain_Frontal_Cortex
ENSG00000204851.6	PNMAL2	chr19:46996928-46996928	2.52072	0.0377989	0.0117114	0.119885	2	2	2	0.0168	0.451397	Muscle_Skeletal
ENSG00000144857.14	BOC	chr3:112883975-112883975	2.52035	0.125938	0.0117239	0.0144285	3	3	3	0.004668	0.203172	Adipose
ENSG00000104313.17	EYA1	chr8:72272704-72272704	-2.52019	-0.148114	0.011729	0.00878867	2	2	2	0.008051	0.234449	Muscle_Skeletal
ENSG00000138600.9	SPPL2A	chr15:51057181-51057181	2.52006	0.122414	0.0117334	0.014388	2	2	2	0.02553	0.201012	Brain_Frontal_Cortex
ENSG00000120820.12	GLT8D2	chr12:104447906-104447906	-2.51956	-0.371601	0.01175	0.00140923	1	1	1	0.01175	0.0554358	Adipose
ENSG00000139697.13	SBNO1	chr12:123849096-123849096	-2.51886	-0.337818	0.0117737	0.0013592	2	2	2	0.01103	0.0656914	Brain_Frontal_Cortex
ENSG00000132507.17	EIF5A	chr17:7209386-7209386	2.51733	0.0530439	0.0118247	0.0667781	3	3	3	0.02037	0.205282	Adipose
ENSG00000129219.13	PLD2	chr17:4710332-4710332	-2.51698	-0.463467	0.0118364	0.00344263	2	3	3	0.05964	0.16927	Adipose
ENSG00000180316.12	PNPLA1	chr6:36207598-36207598	2.51688	0.182075	0.01184	0.00542161	1	1	1	0.01184	0.107099	Adipose
ENSG00000145451.12	GLRA3	chr4:175748188-175748188	-2.51658	-3.91811	0.01185	1.43847e-05	1	1	1	0.01185	0.00546182	Brain_Frontal_Cortex
ENSG00000099821.13	POLRMT	chr19:633618-633618	-2.51628	-34.1145	0.01186	1.1076e-06	1	2	2	0.01186	0.00522359	Brain_Amygdala
ENSG00000253704.1	RP11-267M23.4	chr8:95565538-95565538	2.51569	0.10302	0.01188	0.0182718	1	2	2	0.01188	0.18346	Brain_Frontal_Cortex
ENSG00000142751.14	GPN2	chr1:27210721-27210721	2.51558	0.760941	0.0118838	0.00036631	2	2	2	0.02124	0.02752	Adipose
ENSG00000129353.14	SLC44A2	chr19:10713249-10713249	2.51549	0.330583	0.0118868	0.00176391	2	2	2	0.003994	0.102719	Brain_Amygdala
ENSG00000174233.11	ADCY6	chr12:49165100-49165100	-2.51525	-0.170155	0.0118947	0.0116679	2	2	2	0.0251	0.526101	Muscle_Skeletal
ENSG00000165516.10	KLHDC2	chr14:50234806-50234806	-2.5148	-1.80609	0.01191	0.000103995	1	1	1	0.01191	0.0352142	Brain_Frontal_Cortex
ENSG00000165516.10	KLHDC2	chr14:50234806-50234806	2.5148	0.607234	0.01191	0.00117354	1	1	1	0.01191	0.104737	Adipose
ENSG00000144909.7	OSBPL11	chr3:125151214-125151214	2.51473	0.115139	0.0119123	0.0138554	2	2	2	0.001616	0.20015	Brain_Amygdala
ENSG00000133106.14	EPSTI1	chr13:43559768-43559768	2.5145	0.16484	0.01192	0.00694723	1	1	1	0.01192	0.12133	Adipose
ENSG00000051108.14	HERPUD1	chr16:56729461-56729461	2.51315	0.253479	0.011966	0.0109633	2	2	2	0.01121	0.315711	Muscle_Skeletal
ENSG00000151151.5	IPMK	chr10:60027439-60027439	-2.5128	-2.46797	0.0119776	2.78858e-05	2	2	2	0.005214	0.00809942	Brain_Frontal_Cortex
ENSG00000157800.17	SLC37A3	chr7:140103756-140103756	2.51276	0.0809175	0.0119791	0.0284863	3	3	3	0.004218	0.291077	Brain_Frontal_Cortex
ENSG00000178078.11	STAP2	chr19:4257635-4257635	-2.5127	-0.0738045	0.011981	0.0351218	2	4	4	0.005405	0.433356	Muscle_Skeletal
ENSG00000167658.15	EEF2	chr19:3984788-3984788	2.51214	0.218703	0.012	0.00419495	1	1	1	0.012	0.121626	Brain_Amygdala
ENSG00000149273.14	RPS3	chr11:75110680-75110680	2.51169	0.112541	0.0120155	0.0161829	2	2	2	0.0009458	0.390269	Brain_Frontal_Cortex
ENSG00000177706.8	FAM20C	chr7:192289-192289	-2.51165	-0.194655	0.0120169	0.00519819	2	2	2	0.006988	0.0793893	Muscle_Skeletal
ENSG00000234902.6	AC007879.2	chr2:208091112-208091112	2.51097	0.0995367	0.01204	0.0183139	1	2	2	0.01204	0.247145	Adipose
ENSG00000188981.10	MSANTD1	chr4:3247007-3247007	-2.51068	-0.139086	0.01205	0.0100205	1	1	1	0.01205	0.148829	Adipose
ENSG00000269893.6	SNHG8	chr4:119199784-119199784	-2.51039	-0.102513	0.0120598	0.0200177	2	3	3	0.06619	0.399877	Brain_Amygdala
ENSG00000079805.16	DNM2	chr19:10828492-10828492	-2.5103	-1.26845	0.0120627	0.000107602	2	2	2	0.009097	0.0283937	Brain_Amygdala
ENSG00000084764.10	MAPRE3	chr2:27194013-27194013	2.51009	0.32627	0.01207	0.00157902	1	1	1	0.01207	0.058234	Brain_Frontal_Cortex
ENSG00000084764.10	MAPRE3	chr2:27194013-27194013	2.51009	0.118015	0.01207	0.0123329	1	1	1	0.01207	0.160996	Adipose
ENSG00000084764.10	MAPRE3	chr2:27194013-27194013	2.51009	0.114202	0.01207	0.0132149	1	1	1	0.01207	0.166371	Muscle_Skeletal
ENSG00000162623.15	TYW3	chr1:75198787-75198787	-2.51003	-0.0296224	0.0120719	0.209601	3	3	3	0.004714	0.358335	Brain_Amygdala
ENSG00000151365.2	THRSP	chr11:77775667-77775667	2.50863	0.22921	0.01212	0.00339539	1	1	1	0.01212	0.0881289	Adipose
ENSG00000065548.17	ZC3H15	chr2:187351020-187351020	2.50747	1.34234	0.01216	0.000105837	1	2	2	0.01216	0.0330021	Brain_Frontal_Cortex
ENSG00000065548.17	ZC3H15	chr2:187351020-187351020	2.50747	1.06356	0.01216	0.000181622	1	1	1	0.01216	0.0416524	Brain_Amygdala
ENSG00000236908.2	RP5-1063M23.2	chr12:3427534-3427534	2.50747	0.661909	0.01216	0.000490252	1	1	1	0.01216	0.136121	Adipose
ENSG00000065548.17	ZC3H15	chr2:187350883-187350883	2.50747	0.456986	0.01216	0.000941934	1	2	2	0.01216	0.0969395	Adipose
ENSG00000065548.17	ZC3H15	chr2:187351020-187351020	2.50747	0.437561	0.01216	0.00105805	1	2	2	0.01216	0.101243	Muscle_Skeletal
ENSG00000177469.12	PTRF	chr17:40576162-40576162	2.50718	0.619406	0.01217	0.000377274	1	1	1	0.01217	0.0343878	Brain_Amygdala
ENSG00000177469.12	PTRF	chr17:40576162-40576162	-2.50718	-0.363016	0.01217	0.00138427	1	1	1	0.01217	0.0586751	Muscle_Skeletal
ENSG00000065057.7	NTHL1	chr16:2097158-2097158	-2.50689	-0.263407	0.01218	0.00243571	1	1	1	0.01218	0.0812431	Adipose
ENSG00000101558.13	VAPA	chr18:9913345-9913345	2.50685	0.42108	0.0121813	0.00096489	2	2	2	0.01107	0.0655613	Brain_Amygdala
ENSG00000100014.19	SPECC1L	chr22:24634276-24634276	2.50629	0.116607	0.0122005	0.0241271	3	3	3	0.02991	0.449362	Adipose
ENSG00000204920.10	ZNF155	chr19:44472595-44472595	2.50615	0.0958611	0.0122053	0.0233427	3	3	3	0.08419	0.365686	Brain_Frontal_Cortex
ENSG00000125652.7	ALKBH7	chr19:6372064-6372064	-2.50614	-0.167525	0.0122056	0.00411036	2	2	2	0.01687	0.129345	Brain_Amygdala
ENSG00000204711.8	C9orf135	chr9:72460632-72460632	2.50602	0.447324	0.01221	0.000948796	1	1	1	0.01221	0.0523111	Brain_Frontal_Cortex
ENSG00000137996.12	RTCA	chr1:100728301-100728301	-2.50602	-0.125275	0.01221	0.0100729	1	2	2	0.01221	0.391937	Brain_Frontal_Cortex
ENSG00000196345.12	ZKSCAN7	chr3:44596518-44596518	2.50573	0.118771	0.01222	0.0119814	1	2	2	0.01222	0.163339	Muscle_Skeletal
ENSG00000197971.14	MBP	chr18:74845458-74845458	2.50544	6.93962	0.01223	4.14851e-06	1	1	1	0.01223	0.00402039	Brain_Amygdala
ENSG00000111012.9	CYP27B1	chr12:58162739-58162739	-2.50486	-0.135481	0.01225	0.00826721	1	1	1	0.01225	0.143931	Brain_Frontal_Cortex
ENSG00000111012.9	CYP27B1	chr12:58162739-58162739	-2.50486	-0.13133	0.01225	0.0092437	1	1	1	0.01225	0.148481	Muscle_Skeletal
ENSG00000111012.9	CYP27B1	chr12:58162739-58162739	-2.50486	-0.123099	0.01225	0.0105831	1	1	1	0.01225	0.158409	Adipose
ENSG00000185730.7	ZNF696	chr8:144371671-144371671	2.50457	0.13934	0.01226	0.00805531	1	1	1	0.01226	0.137075	Brain_Amygdala
ENSG00000092203.13	TOX4	chr14:21944174-21944174	2.50428	0.067342	0.01227	0.0341997	2	2	2	0.009832	0.228718	Muscle_Skeletal
ENSG00000178295.14	GEN1	chr2:17934826-17934826	2.50319	0.0528987	0.0123081	0.0628443	2	2	2	0.01272	0.357722	Brain_Amygdala
ENSG00000266472.5	MRPS21	chr1:150265704-150265704	2.50308	0.0607125	0.0123117	0.0460327	2	2	2	0.002693	0.18006	Brain_Amygdala
ENSG00000143994.13	ABHD1	chr2:27348687-27348687	2.50256	0.165161	0.01233	0.00655657	1	1	1	0.01233	0.115645	Adipose
ENSG00000205937.11	RNPS1	chr16:2318327-2318327	2.50175	0.079963	0.0123581	0.0277374	2	2	2	0.002935	0.165632	Adipose
ENSG00000233232.6	NPIPB7	chr16:28489346-28489346	-2.50145	-0.0187289	0.0123686	0.546212	2	2	2	0.009976	0.603449	Brain_Frontal_Cortex
ENSG00000253649.3	PRSS51	chr8:10285810-10285810	-2.50122	-0.145148	0.0123767	0.00709764	2	2	2	0.07035	0.24092	Brain_Frontal_Cortex
ENSG00000111348.8	ARHGDIB	chr12:15114901-15114901	-2.50112	-0.482089	0.01238	0.000684053	1	1	1	0.01238	0.0647183	Brain_Frontal_Cortex
ENSG00000143869.6	GDF7	chr2:20866720-20866720	-2.50112	-0.356016	0.01238	0.00127154	1	1	1	0.01238	0.0581435	Brain_Frontal_Cortex
ENSG00000064726.9	BTBD1	chr15:83753682-83753682	2.50112	0.166361	0.01238	0.00701316	1	1	1	0.01238	0.197762	Brain_Amygdala
ENSG00000154582.16	ELOC	chr8:74884255-74884255	2.50073	0.181804	0.0123939	0.00481954	3	3	3	0.006116	0.105155	Muscle_Skeletal
ENSG00000115685.14	PPP1R7	chr2:242084020-242084020	2.50055	0.370017	0.0124	0.00103716	1	1	1	0.0124	0.051349	Brain_Frontal_Cortex
ENSG00000125520.13	SLC2A4RG	chr20:62370732-62370732	2.50003	0.24255	0.0124184	0.00337773	2	2	2	0.1035	0.129211	Brain_Amygdala
ENSG00000168917.8	SLC35G2	chr3:136537977-136537977	-2.49998	-0.261624	0.01242	0.00649717	1	2	2	0.01242	0.195701	Adipose
ENSG00000085382.11	HACE1	chr6:105307435-105307435	-2.4997	-0.113537	0.01243	0.013254	1	1	1	0.01243	0.17263	Adipose
ENSG00000085382.11	HACE1	chr6:105307435-105307435	-2.4997	-0.0707126	0.01243	0.0346729	1	1	1	0.01243	0.277178	Muscle_Skeletal
ENSG00000147955.16	SIGMAR1	chr9:34637690-34637690	2.49954	0.170441	0.0124356	0.00560342	2	2	2	0.03707	0.184377	Brain_Frontal_Cortex
ENSG00000108107.14	RPL28	chr19:55897327-55897327	-2.49934	-0.0805054	0.0124424	0.0292954	3	3	3	0.02605	0.260512	Adipose
ENSG00000244459.2	RP11-1398P2.1	chr4:1576105-1576105	-2.49884	-0.20491	0.01246	0.00365567	1	1	1	0.01246	0.14787	Adipose
ENSG00000164535.14	DAGLB	chr7:6461534-6461534	2.49856	0.0761903	0.01247	0.0321111	1	1	1	0.01247	0.313688	Muscle_Skeletal
ENSG00000160882.11	CYP11B1	chr8:143961005-143961005	2.4975	0.458587	0.0125073	0.000835899	2	2	2	0.01224	0.0506851	Brain_Amygdala
ENSG00000162650.16	ATXN7L2	chr1:110025881-110025881	-2.4974	-0.115278	0.0125108	0.0133403	2	2	2	0.006302	0.140053	Adipose
ENSG00000149294.16	NCAM1	chr11:112617405-112617405	-2.49629	-0.193453	0.01255	0.0050767	1	1	1	0.01255	0.1008	Adipose
ENSG00000103269.13	RHBDL1	chr16:723647-723647	2.49617	0.0659714	0.0125543	0.0402068	2	2	2	0.01027	0.259354	Muscle_Skeletal
ENSG00000213927.3	CCL27	chr9:34664021-34664021	2.49544	1.2352	0.01258	8.68253e-05	1	1	1	0.01258	0.0437178	Muscle_Skeletal
ENSG00000150938.9	CRIM1	chr2:36778372-36778372	2.49488	0.181906	0.0126	0.00526621	1	1	1	0.0126	0.109947	Adipose
ENSG00000119280.16	C1orf198	chr1:231008768-231008768	2.49404	0.169292	0.01263	0.00693174	1	1	1	0.01263	0.15299	Muscle_Skeletal
ENSG00000141562.17	NARF	chr17:80416377-80416377	-2.49375	-0.0557114	0.01264	0.0511775	1	1	1	0.01264	0.346428	Brain_Amygdala
ENSG00000141562.17	NARF	chr17:80416405-80416405	-2.49375	-0.0311921	0.01264	0.182921	1	1	1	0.01264	0.618747	Muscle_Skeletal
ENSG00000197756.9	RPL37A	chr2:217362934-217362934	-2.49266	-0.255685	0.0126791	0.00170255	2	2	2	0.006211	0.168245	Brain_Frontal_Cortex
ENSG00000143942.4	CHAC2	chr2:53995380-53995380	2.49263	0.340078	0.01268	0.00119508	1	1	1	0.01268	0.0711601	Brain_Amygdala
ENSG00000135506.15	OS9	chr12:58092554-58092554	-2.49263	-0.236455	0.01268	0.00305166	1	1	1	0.01268	0.0845828	Muscle_Skeletal
ENSG00000135845.9	PIGC	chr1:172361566-172361566	-2.49222	-0.101549	0.0126947	0.0163076	2	4	4	0.01413	0.221176	Muscle_Skeletal
ENSG00000131495.8	NDUFA2	chr5:140027304-140027304	-2.49207	-0.209467	0.0127	0.00406626	1	1	1	0.0127	0.0902291	Muscle_Skeletal
ENSG00000137877.9	SPTBN5	chr15:42175104-42175104	-2.49179	-0.0619423	0.0127099	0.0505151	2	2	2	0.03103	0.279383	Brain_Frontal_Cortex
ENSG00000198754.5	OXCT2	chr1:40237069-40237069	2.49096	0.0827846	0.01274	0.0372296	1	3	3	0.01274	0.787586	Brain_Frontal_Cortex
ENSG00000179902.12	C1orf194	chr1:109655637-109655637	2.49068	0.0583609	0.01275	0.0418984	1	1	1	0.01275	0.568874	Brain_Amygdala
ENSG00000149300.9	C11orf52	chr11:111788464-111788464	-2.4904	-0.103255	0.01276	0.0181111	1	1	1	0.01276	0.203379	Brain_Frontal_Cortex
ENSG00000169738.7	DCXR	chr17:79995490-79995490	-2.49025	-0.0433613	0.0127653	0.085123	2	2	2	0.03159	0.349718	Muscle_Skeletal
ENSG00000131495.8	NDUFA2	chr5:140027216-140027216	-2.49012	-0.258496	0.01277	0.00269681	1	2	2	0.01277	0.0731153	Adipose
ENSG00000131495.8	NDUFA2	chr5:140027216-140027216	-2.49012	-0.208257	0.01277	0.00445234	1	1	1	0.01277	0.0907533	Brain_Frontal_Cortex
ENSG00000181019.12	NQO1	chr16:69751348-69751348	-2.48957	-0.256587	0.0127899	0.00548064	2	2	2	0.01333	0.305296	Adipose
ENSG00000100109.16	TFIP11	chr22:26908433-26908433	-2.48956	-0.460437	0.01279	0.000752674	1	1	1	0.01279	0.0636352	Brain_Amygdala
ENSG00000100109.16	TFIP11	chr22:26908433-26908433	2.48956	0.263628	0.01279	0.00262512	1	1	1	0.01279	0.111141	Muscle_Skeletal
ENSG00000149489.8	ROM1	chr11:62378801-62378801	2.48904	2.02139	0.0128089	4.72094e-05	2	2	2	0.007358	0.0201633	Brain_Frontal_Cortex
ENSG00000130772.13	MED18	chr1:28656262-28656262	2.48873	25.6739	0.01282	3.78777e-07	1	1	1	0.01282	0.00323286	Adipose
ENSG00000163634.11	THOC7	chr3:63842629-63842629	-2.48871	-0.0774461	0.0128209	0.0300381	2	2	2	0.01224	0.248808	Brain_Frontal_Cortex
ENSG00000168743.12	NPNT	chr4:106815799-106815799	2.48805	0.275318	0.0128445	0.0033049	2	2	2	0.07379	0.129033	Muscle_Skeletal
ENSG00000185158.12	LRRC37B	chr17:30328228-30328228	2.48785	0.374193	0.0128518	0.00344131	2	2	2	0.02032	0.189176	Muscle_Skeletal
ENSG00000280798.1	LINC00294	chr11:33097336-33097336	-2.48679	-0.202881	0.01289	0.00490741	1	1	1	0.01289	0.104002	Brain_Frontal_Cortex
ENSG00000010322.15	NISCH	chr3:52488202-52488202	2.48613	0.159297	0.012914	0.00704307	2	2	2	0.05657	0.173245	Muscle_Skeletal
ENSG00000277423.1	RP11-173P15.9	chr12:121141458-121141458	2.48542	0.323426	0.01294	0.00188974	1	1	1	0.01294	0.0701861	Adipose
ENSG00000121864.9	ZNF639	chr3:179040643-179040643	-2.48542	-0.121583	0.01294	0.011768	1	1	1	0.01294	0.176011	Brain_Amygdala
ENSG00000145685.13	LHFPL2	chr5:78061882-78061882	-2.48514	-1.17557	0.01295	0.000206644	1	1	1	0.01295	0.0308786	Brain_Frontal_Cortex
ENSG00000230615.6	RP5-1198O20.4	chr1:44496479-44496479	-2.48514	-0.891444	0.01295	0.00024668	1	1	1	0.01295	0.0308488	Adipose
ENSG00000135469.13	COQ10A	chr12:56660693-56660693	-2.48514	-0.7415	0.01295	0.000447041	1	2	2	0.01295	0.120027	Brain_Frontal_Cortex
ENSG00000182272.11	B4GALNT4	chr11:370252-370252	-2.48459	-0.150675	0.01297	0.0102823	1	1	1	0.01297	0.210386	Brain_Amygdala
ENSG00000261126.7	RBFADN	chr18:77807228-77807228	2.48433	0.018283	0.0129796	0.450023	2	2	2	0.01622	0.843244	Brain_Amygdala
ENSG00000140718.20	FTO	chr16:53908484-53908484	-2.48432	-0.0900403	0.01298	0.0290311	1	1	1	0.01298	0.457573	Brain_Frontal_Cortex
ENSG00000166822.12	TMEM170A	chr16:75498793-75498793	-2.4842	-0.122748	0.0129842	0.012558	3	3	3	0.005332	0.102998	Adipose
ENSG00000155761.13	SPAG17	chr1:118727567-118727567	-2.48415	-0.280313	0.0129861	0.00207701	2	2	2	0.005919	0.129311	Adipose
ENSG00000204842.14	ATXN2	chr12:112037000-112037000	-2.48404	-1.95056	0.01299	4.20726e-05	1	1	1	0.01299	0.0114326	Brain_Amygdala
ENSG00000149273.14	RPS3	chr11:75110589-75110589	2.48386	0.0965102	0.0129967	0.0241741	2	2	2	0.001266	0.382203	Adipose
ENSG00000196388.8	INCA1	chr17:4852463-4852463	-2.48377	-0.0323002	0.013	0.16281	3	3	3	0.003014	0.4145	Brain_Frontal_Cortex
ENSG00000106013.14	ANKRD7	chr7:117851763-117851763	-2.48328	-0.0413323	0.0130179	0.101828	2	2	2	0.01361	0.406172	Brain_Frontal_Cortex
ENSG00000109089.7	CDR2L	chr17:72985492-72985492	2.48322	0.291589	0.01302	0.00224174	1	1	1	0.01302	0.0675608	Adipose
ENSG00000171790.15	SLFNL1	chr1:41488506-41488506	2.48295	0.104093	0.01303	0.0146096	1	1	1	0.01303	0.306456	Brain_Frontal_Cortex
ENSG00000116791.13	CRYZ	chr1:75168033-75168033	-2.48293	-0.0362791	0.0130305	0.134502	5	6	6	0.0084	0.70127	Muscle_Skeletal
ENSG00000189306.10	RRP7A	chr22:42905691-42905691	2.48286	0.0298953	0.0130333	0.467179	6	9	9	0.01726	1.11782	Muscle_Skeletal
ENSG00000184402.14	SS18L1	chr20:60719318-60719318	-2.48213	-0.405512	0.01306	0.000610791	1	1	1	0.01306	0.0927222	Brain_Frontal_Cortex
ENSG00000151715.7	TMEM45B	chr11:129688168-129688168	2.48202	0.0903665	0.0130641	0.0223154	2	2	2	0.02399	0.200235	Muscle_Skeletal
ENSG00000027869.11	SH2D2A	chr1:156785356-156785356	2.48198	0.1002	0.0130655	0.0144912	2	2	2	0.01145	0.203919	Adipose
ENSG00000181163.13	NPM1	chr5:170814362-170814362	2.48131	0.753738	0.01309	0.000228423	1	1	1	0.01309	0.0601004	Brain_Amygdala
ENSG00000177054.13	ZDHHC13	chr11:19138511-19138511	2.4805	0.261559	0.01312	0.0020176	1	1	1	0.01312	0.0795231	Brain_Amygdala
ENSG00000169271.2	HSPB3	chr5:53751067-53751067	-2.47887	-0.285132	0.01318	0.00195582	1	1	1	0.01318	0.0655837	Muscle_Skeletal
ENSG00000169271.2	HSPB3	chr5:53751067-53751067	2.47887	0.111534	0.01318	0.0122312	1	1	1	0.01318	0.167662	Adipose
ENSG00000189306.10	RRP7A	chr22:42879989-42879989	2.47878	0.0319563	0.0131833	0.546931	6	8	8	0.01277	1.43649	Adipose
ENSG00000176853.15	FAM91A1	chr8:124780824-124780824	-2.47833	-2.43133	0.0132	3.18852e-05	1	1	1	0.0132	0.00863723	Brain_Frontal_Cortex
ENSG00000132470.13	ITGB4	chr17:73717101-73717101	-2.47833	-1.1705	0.0132	0.000358235	1	1	1	0.0132	0.0748397	Muscle_Skeletal
ENSG00000108091.10	CCDC6	chr10:61666540-61666540	-2.4781	-0.165298	0.0132084	0.00664874	2	2	2	0.01445	0.128188	Adipose
ENSG00000069966.18	GNB5	chr15:52483663-52483663	-2.47806	-0.924249	0.01321	8.42176e-05	1	1	1	0.01321	0.0477144	Brain_Frontal_Cortex
ENSG00000069966.18	GNB5	chr15:52483663-52483663	-2.47806	-0.584567	0.01321	0.000359909	1	1	1	0.01321	0.0754405	Brain_Amygdala
ENSG00000165516.10	KLHDC2	chr14:50234577-50234577	-2.47797	-1.39258	0.0132131	0.000192148	2	2	2	0.01191	0.0447114	Brain_Amygdala
ENSG00000172380.5	GNG12	chr1:68298448-68298448	2.47779	0.122317	0.01322	0.0127367	1	1	1	0.01322	0.168415	Muscle_Skeletal
ENSG00000089916.17	GPATCH2L	chr14:76617651-76617651	-2.47662	-0.12106	0.0132634	0.0122226	2	2	2	0.01902	0.132143	Muscle_Skeletal
ENSG00000168158.3	OR2C1	chr16:3405740-3405740	2.47563	0.433941	0.0133	0.00083974	1	1	1	0.0133	0.0463197	Brain_Frontal_Cortex
ENSG00000274956.2	UG0898H09	chr8:63017432-63017432	2.47563	0.649832	0.0133	0.000347939	1	2	2	0.0133	0.0343166	Muscle_Skeletal
ENSG00000120784.15	ZFP30	chr19:38183115-38183115	2.47514	0.0681125	0.0133183	0.0340089	2	2	2	0.008413	0.245665	Brain_Frontal_Cortex
ENSG00000078668.13	VDAC3	chr8:42249240-42249240	2.4751	2.61224	0.01332	1.43996e-05	1	1	1	0.01332	0.0188344	Brain_Amygdala
ENSG00000180822.11	PSMG4	chr6:3264526-3264526	2.47497	0.0249723	0.0133247	0.218891	2	2	2	0.009494	0.631928	Adipose
ENSG00000072858.10	SIDT1	chr3:113251079-113251079	2.47483	0.235693	0.01333	0.0028139	1	3	3	0.01333	0.0869775	Brain_Frontal_Cortex
ENSG00000072858.10	SIDT1	chr3:113251079-113251079	2.47483	0.211266	0.01333	0.00326148	1	1	1	0.01333	0.0970342	Brain_Amygdala
ENSG00000072858.10	SIDT1	chr3:113251079-113251079	2.47483	0.218577	0.01333	0.00375198	1	2	2	0.01333	0.0937884	Adipose
ENSG00000072858.10	SIDT1	chr3:113251079-113251079	2.47483	0.188188	0.01333	0.00494702	1	2	2	0.01333	0.108934	Muscle_Skeletal
ENSG00000232629.8	HLA-DQB2	chr6:32635998-32635998	-2.47483	-0.0692768	0.01333	0.0350016	1	4	4	0.01333	0.261271	Muscle_Skeletal
ENSG00000154734.14	ADAMTS1	chr21:28218122-28218122	2.47456	745.926	0.01334	5.08123e-10	1	1	1	0.01334	0.000124543	Brain_Amygdala
ENSG00000154734.14	ADAMTS1	chr21:28218122-28218122	-2.47456	-7.45213	0.01334	4.82236e-06	1	1	1	0.01334	0.0124662	Brain_Frontal_Cortex
ENSG00000181019.12	NQO1	chr16:69751348-69751348	-2.4741	-0.156956	0.0133573	0.01311	2	2	2	0.01333	0.500972	Muscle_Skeletal
ENSG00000176124.11	DLEU1	chr13:50656797-50656797	2.47403	0.13524	0.01336	0.00991204	1	1	1	0.01336	0.209258	Brain_Frontal_Cortex
ENSG00000112237.12	CCNC	chr6:100017181-100017181	2.47376	0.467681	0.01337	0.000747433	1	1	1	0.01337	0.0399845	Muscle_Skeletal
ENSG00000181638.17	ZFP41	chr8:144350854-144350854	2.47322	0.1105	0.01339	0.0131295	1	1	1	0.01339	0.17647	Brain_Frontal_Cortex
ENSG00000135763.9	URB2	chr1:229762054-229762054	2.47296	0.688312	0.0134	0.000383965	1	1	1	0.0134	0.027749	Muscle_Skeletal
ENSG00000115380.19	EFEMP1	chr2:56108333-56108333	2.47189	0.126812	0.01344	0.0109046	1	1	1	0.01344	0.157714	Brain_Amygdala
ENSG00000225028.1	RP11-330M19.1	chr1:48283620-48283620	2.46951	865.863	0.01353	2.48698e-10	1	1	1	0.01353	7.36837e-05	Adipose
ENSG00000170145.4	SIK2	chr11:111469582-111469582	2.46898	0.471953	0.01355	0.000891797	1	1	1	0.01355	0.0455553	Adipose
ENSG00000159259.7	CHAF1B	chr21:37758171-37758171	-2.46871	-0.121094	0.0135602	0.0127682	2	2	2	0.03396	0.346469	Muscle_Skeletal
ENSG00000175414.6	ARLX0.00	chr5:175792605-175792605	-2.46819	-9.94066	0.01358	1.47905e-06	1	2	2	0.01358	0.00551271	Brain_Frontal_Cortex
ENSG00000175414.6	ARLX0.00	chr5:175792842-175792842	-2.46819	-3.83272	0.01358	6.69693e-06	1	1	1	0.01358	0.0142979	Brain_Amygdala
ENSG00000175414.6	ARLX0.00	chr5:175792605-175792605	-2.46819	-4.01264	0.01358	1.22052e-05	1	2	2	0.01358	0.0136568	Muscle_Skeletal
ENSG00000175414.6	ARLX0.00	chr5:175792605-175792605	2.46819	1.05614	0.01358	0.000164716	1	2	2	0.01358	0.0518873	Adipose
ENSG00000177688.6	SUMO4	chr6:149720958-149720958	-2.46819	-0.384069	0.01358	0.00109533	1	1	1	0.01358	0.0544173	Brain_Amygdala
ENSG00000127616.17	SMARCA4	chr19:11071350-11071350	2.46797	0.098279	0.013588	0.0174606	2	3	3	0.01739	0.129553	Adipose
ENSG00000122550.17	KLHL7	chr7:23145295-23145295	2.46771	0.0502837	0.0135979	0.0739618	2	2	2	0.0005022	0.28667	Adipose
ENSG00000106013.14	ANKRD7	chr7:117851763-117851763	-2.4674	-0.0695593	0.01361	0.0368937	1	1	1	0.01361	0.280336	Muscle_Skeletal
ENSG00000138495.6	COX17	chr3:119371953-119371953	-2.4663	-0.0432043	0.0136517	0.0910182	4	4	4	0.001243	0.226625	Adipose
ENSG00000115687.13	PASK	chr2:242086025-242086025	-2.4662	-0.0397872	0.0136554	0.108139	2	2	2	0.00628	0.424087	Adipose
ENSG00000162972.10	MAIP1	chr2:200819812-200819812	2.46616	1.07001	0.013657	8.73218e-05	2	2	2	0.0138	0.0308205	Muscle_Skeletal
ENSG00000137807.13	KIF23	chr15:69706874-69706874	2.46582	0.52182	0.01367	0.000731442	1	2	2	0.01367	0.0726303	Brain_Frontal_Cortex
ENSG00000132881.11	RSG1	chr1:16563563-16563563	2.46561	0.0737692	0.0136781	0.0337374	2	2	2	0.02314	0.268516	Brain_Frontal_Cortex
ENSG00000105701.15	FKBP8	chr19:18651783-18651783	2.46556	0.250783	0.01368	0.000708945	1	1	1	0.01368	0.157906	Adipose
ENSG00000250303.3	RP11-356J5.12	chr11:112608137-112608137	-2.4653	-0.101126	0.01369	0.0185641	1	1	1	0.01369	0.186895	Muscle_Skeletal
ENSG00000023228.13	NDUFS1	chr2:207023620-207023620	-2.46477	-0.0742931	0.01371	0.0332302	1	1	1	0.01371	0.254398	Brain_Amygdala
ENSG00000114942.13	EEF1B2	chr2:207023620-207023620	2.46477	0.194206	0.01371	0.00489274	1	1	1	0.01371	0.0973194	Muscle_Skeletal
ENSG00000198553.8	KCNRG	chr13:50583712-50583712	-2.46458	-0.0630768	0.0137173	0.0429533	2	2	2	0.01711	0.411502	Brain_Frontal_Cortex
ENSG00000108950.11	FAM20A	chr17:66595986-66595986	2.46425	0.256282	0.01373	0.00343643	1	1	1	0.01373	0.0971585	Brain_Frontal_Cortex
ENSG00000244041.7	LINC01011	chr6:2982612-2982612	2.46421	0.0467921	0.0137316	0.0882895	3	4	4	0.03205	0.474591	Brain_Frontal_Cortex
ENSG00000163827.12	LRRC2	chr3:46604430-46604430	-2.46399	-0.0754594	0.01374	0.0263082	1	1	1	0.01374	0.247815	Brain_Frontal_Cortex
ENSG00000272799.1	RP11-474N24.6	chr18:9913345-9913345	-2.46395	-0.0602663	0.0137414	0.0386166	2	2	2	0.01107	0.618337	Adipose
ENSG00000163328.13	GPR155	chr2:175321173-175321173	-2.46392	-0.0541267	0.0137426	0.0668447	3	3	3	0.008952	0.258363	Muscle_Skeletal
ENSG00000173575.20	CHD2	chr15:93443076-93443076	-2.46373	-4.55049	0.01375	5.92303e-06	1	1	1	0.01375	0.0110318	Brain_Frontal_Cortex
ENSG00000115556.13	PLCD4	chr2:219472319-219472319	-2.46325	-0.273898	0.0137684	0.0024847	2	3	3	0.0008668	0.10934	Muscle_Skeletal
ENSG00000167323.11	STIM1	chr11:3876433-3876433	2.46311	0.17455	0.0137739	0.0069326	2	2	2	0.0005164	0.0834133	Brain_Frontal_Cortex
ENSG00000162972.10	MAIP1	chr2:200819758-200819758	2.46243	1.14256	0.0138	7.05681e-05	1	2	2	0.0138	0.0296702	Adipose
ENSG00000162971.10	TYW5	chr2:200819812-200819812	-2.46243	-0.449013	0.0138	0.000444242	1	1	1	0.0138	0.075499	Muscle_Skeletal
ENSG00000147454.13	SLC25A37	chr8:23393402-23393402	-2.46228	-0.0290639	0.0138059	0.209348	4	4	4	0.01654	0.414831	Adipose
ENSG00000107362.13	ABHD17B	chr9:74525220-74525220	-2.46223	-5.30989	0.0138075	2.9199e-05	2	2	2	0.01479	0.0303937	Brain_Frontal_Cortex
ENSG00000151366.12	NDUFC2	chr11:77791309-77791309	2.46219	0.083529	0.0138093	0.0218789	2	2	2	0.03153	0.175369	Brain_Frontal_Cortex
ENSG00000253669.3	KB-1732A1.1	chr8:103817865-103817865	2.46217	0.0673989	0.01381	0.046871	1	1	1	0.01381	0.333833	Adipose
ENSG00000215045.8	GRID2IP	chr7:6585477-6585477	2.46217	0.0698345	0.01381	0.0517373	1	1	1	0.01381	0.630061	Brain_Frontal_Cortex
ENSG00000118482.11	PHF3	chr6:64345316-64345316	-2.46168	-5.7953	0.0138287	8.87005e-06	2	2	2	0.04748	0.0109226	Adipose
ENSG00000116353.15	MECR	chr1:29554579-29554579	2.46165	0.248877	0.01383	0.00252119	1	1	1	0.01383	0.0867898	Brain_Amygdala
ENSG00000151176.7	PLBD2	chr12:113796399-113796399	-2.46118	-0.611414	0.0138479	0.00031274	2	2	2	0.008442	0.0405422	Brain_Amygdala
ENSG00000274897.2	PANO1	chr11:799670-799670	2.46061	0.19285	0.01387	0.00474548	1	1	1	0.01387	0.101634	Brain_Frontal_Cortex
ENSG00000145868.16	FBXO38	chr5:147763223-147763223	-2.45975	-0.128348	0.0139036	0.0117081	2	2	2	0.01269	0.165412	Adipose
ENSG00000113805.8	CNTN3	chr3:74569863-74569863	2.45958	0.240371	0.01391	0.00256713	1	1	1	0.01391	0.173482	Adipose
ENSG00000113805.8	CNTN3	chr3:74569863-74569863	2.45958	0.368814	0.01391	0.00103231	1	1	1	0.01391	0.113065	Muscle_Skeletal
ENSG00000139053.2	PDE6H	chr12:15125620-15125620	2.45932	0.38621	0.01392	0.00140446	1	1	1	0.01392	0.0945081	Brain_Amygdala
ENSG00000009335.17	UBE3C	chr7:156931316-156931316	-2.45932	-0.28632	0.01392	0.00207281	1	2	2	0.01392	0.0876642	Brain_Frontal_Cortex
ENSG00000009335.17	UBE3C	chr7:156931316-156931316	-2.45932	-0.149125	0.01392	0.00829604	1	1	1	0.01392	0.168315	Brain_Amygdala
ENSG00000141458.12	NPC1	chr18:21104888-21104888	2.45925	0.11647	0.0139229	0.0124305	2	2	2	0.01436	0.146331	Muscle_Skeletal
ENSG00000197343.10	ZNF655	chr7:99156446-99156446	2.45923	0.22755	0.0139237	0.0042434	2	2	2	0.05526	0.220503	Brain_Amygdala
ENSG00000054690.13	PLEKHH1	chr14:68002386-68002386	2.45919	0.105452	0.013925	0.015446	2	2	2	0.01381	0.169078	Adipose
ENSG00000166278.14	C2	chr6:31869122-31869122	-2.45889	-0.266625	0.0139367	0.00279278	2	2	2	0.01059	0.0994374	Adipose
ENSG00000257923.9	CUX1	chr7:101436508-101436508	-2.45829	-0.400994	0.01396	0.0010918	1	1	1	0.01396	0.0458859	Adipose
ENSG00000176046.8	NUPR1	chr16:28550269-28550269	-2.45806	-0.192585	0.0139691	0.00446944	2	2	2	0.009306	0.0989115	Adipose
ENSG00000166908.17	PIP4K2C	chr12:57984885-57984885	-2.45782	-0.181784	0.0139784	0.00616641	2	2	2	0.03249	0.109465	Muscle_Skeletal
ENSG00000078668.13	VDAC3	chr8:42249265-42249265	2.45778	15.0625	0.01398	5.27258e-07	1	1	1	0.01398	0.00324647	Muscle_Skeletal
ENSG00000078668.13	VDAC3	chr8:42249265-42249265	2.45778	1.96411	0.01398	1.92342e-05	1	1	1	0.01398	0.0248967	Brain_Frontal_Cortex
ENSG00000078668.13	VDAC3	chr8:42249265-42249265	-2.45778	-1.20104	0.01398	9.7523e-05	1	1	1	0.01398	0.0407147	Adipose
ENSG00000162623.15	TYW3	chr1:75199973-75199973	2.45748	0.0500071	0.0139917	0.0709137	3	3	3	0.0084	0.402851	Muscle_Skeletal
ENSG00000247596.8	TWF2	chr3:52272028-52272028	-2.45726	-0.367832	0.014	0.00131435	1	1	1	0.014	0.0742186	Brain_Frontal_Cortex
ENSG00000171121.16	KCNMB3	chr3:178982969-178982969	-2.45674	-0.0440156	0.0140203	0.0854452	2	2	2	0.008585	0.241707	Brain_Frontal_Cortex
ENSG00000259865.1	RP11-488L18.10	chr1:247343234-247343234	-2.45658	-0.026179	0.0140267	0.253901	3	5	5	0.01119	0.395075	Adipose
ENSG00000121864.9	ZNF639	chr3:179040643-179040643	-2.45619	-0.105078	0.0140418	0.0176189	2	3	3	0.01294	0.203214	Adipose
ENSG00000274290.2	HIST1H2BE	chr6:26172219-26172219	-2.45598	-0.476022	0.01405	0.000798064	1	1	1	0.01405	0.0478969	Adipose
ENSG00000132842.13	AP3B1	chr5:77535910-77535910	2.45598	0.157349	0.01405	0.00639921	1	1	1	0.01405	0.129648	Adipose
ENSG00000233760.1	AC004947.2	chr7:26591499-26591499	2.45579	0.153785	0.0140576	0.00684618	2	2	2	0.01475	0.152229	Muscle_Skeletal
ENSG00000177058.11	SLC38A9	chr5:55068043-55068043	-2.45557	-0.302074	0.0140661	0.00207051	2	2	2	0.02277	0.0886939	Brain_Frontal_Cortex
ENSG00000105357.15	MYH14	chr19:50691611-50691611	-2.45523	-0.139233	0.0140796	0.00871848	2	2	2	0.01274	0.143984	Muscle_Skeletal
ENSG00000270039.1	RP11-571M6.17	chr12:58196802-58196802	-2.45496	-0.0801323	0.01409	0.0269571	1	1	1	0.01409	0.255827	Brain_Frontal_Cortex
ENSG00000121577.13	POPDC2	chr3:119379186-119379186	-2.45482	-0.0601589	0.0140956	0.043493	3	3	3	0.005306	0.282828	Muscle_Skeletal
ENSG00000226686.7	LINC01535	chr19:37855488-37855488	-2.45445	-0.0222388	0.01411	0.350348	1	1	1	0.01411	0.876845	Adipose
ENSG00000151413.16	NUBPL	chr14:32190832-32190832	2.4542	0.187973	0.01412	0.0119023	1	1	1	0.01412	0.714995	Muscle_Skeletal
ENSG00000035141.7	FAM136A	chr2:70528601-70528601	-2.45403	-0.128403	0.0141265	0.0125457	2	2	2	0.04773	0.356319	Adipose
ENSG00000268388.5	FENDRR	chr16:86542241-86542241	-2.45318	-1.60729	0.01416	8.5125e-05	1	1	1	0.01416	0.0262554	Brain_Amygdala
ENSG00000175445.14	LPL	chr8:19751560-19751560	2.45282	0.259296	0.0141743	0.00229485	2	3	3	0.02616	0.074889	Adipose
ENSG00000137161.16	CNPY3	chr6:42897074-42897074	2.45216	1.99215	0.0142	4.14337e-05	1	1	1	0.0142	0.00948725	Brain_Amygdala
ENSG00000137161.16	CNPY3	chr6:42897074-42897074	-2.45216	-0.230966	0.0142	0.00339457	1	1	1	0.0142	0.0818303	Brain_Frontal_Cortex
ENSG00000143994.13	ABHD1	chr2:27345484-27345484	2.45191	0.159078	0.01421	0.00663851	1	1	1	0.01421	0.119438	Muscle_Skeletal
ENSG00000102763.17	VWA8	chr13:42535257-42535257	-2.45166	-0.783924	0.01422	0.000309467	1	1	1	0.01422	0.0303601	Muscle_Skeletal
ENSG00000148384.12	INPP5E	chr9:139334045-139334045	-2.45142	-0.0580949	0.0142293	0.0555809	2	2	2	0.01394	0.315498	Brain_Frontal_Cortex
ENSG00000105383.14	CD33	chr19:51728193-51728193	-2.4514	-0.254106	0.01423	0.00260188	1	2	2	0.01423	0.0716238	Brain_Amygdala
ENSG00000250786.1	SNHG18	chr5:9541693-9541693	-2.45097	-0.0185013	0.014247	0.49113	5	6	6	0.01136	0.488663	Adipose
ENSG00000158457.5	TSPAN33	chr7:128777461-128777461	2.4509	0.115822	0.01425	0.0135724	1	3	3	0.01425	0.292691	Muscle_Skeletal
ENSG00000148655.14	C10orf11	chr10:77191120-77191120	2.45076	0.0733203	0.0142555	0.0369459	2	2	2	0.01414	0.280627	Muscle_Skeletal
ENSG00000213214.4	ARHGEF35	chr7:143873377-143873377	2.44989	0.0507831	0.01429	0.0632809	1	1	1	0.01429	0.500166	Brain_Amygdala
ENSG00000177666.16	PNPLA2	chr11:819464-819464	2.44945	0.407639	0.0143076	0.00109589	2	2	2	0.01916	0.0396175	Adipose
ENSG00000164051.13	CCDC51	chr3:48481434-48481434	2.44913	1.90189	0.01432	4.16948e-05	1	1	1	0.01432	0.00972714	Muscle_Skeletal
ENSG00000164051.13	CCDC51	chr3:48481434-48481434	-2.44913	-0.319885	0.01432	0.00145882	1	1	1	0.01432	0.0578333	Adipose
ENSG00000232112.3	TMA7	chr3:48481434-48481434	2.44913	0.222965	0.01432	0.00300272	1	1	1	0.01432	0.0829726	Adipose
ENSG00000232112.3	TMA7	chr3:48481434-48481434	2.44913	0.0735804	0.01432	0.0293722	1	1	1	0.01432	0.251426	Brain_Frontal_Cortex
ENSG00000232112.3	TMA7	chr3:48481434-48481434	-2.44913	-0.0304147	0.01432	0.163037	1	1	1	0.01432	0.608258	Muscle_Skeletal
ENSG00000055955.15	ITIH4	chr3:52867220-52867220	-2.4489	-0.0329999	0.0143295	0.147838	2	2	2	0.01467	0.637409	Brain_Amygdala
ENSG00000168158.3	OR2C1	chr16:3405875-3405875	2.44882	0.301792	0.0143325	0.00166652	2	2	2	0.006727	0.0647386	Adipose
ENSG00000112081.16	SRSF3	chr6:36562021-36562021	-2.44738	-0.54086	0.01439	0.000631014	1	1	1	0.01439	0.0419702	Muscle_Skeletal
ENSG00000183801.7	OLFML1	chr11:7502312-7502312	-2.44688	-0.188247	0.01441	0.00453168	1	1	1	0.01441	0.128554	Brain_Frontal_Cortex
ENSG00000175899.14	A2M	chr12:9268473-9268473	2.44673	0.0594155	0.0144157	0.0482208	2	2	2	0.004983	0.178724	Muscle_Skeletal
ENSG00000225706.1	PTPRD-AS1	chr9:8858303-8858303	2.44619	0.0306289	0.0144375	0.232718	3	3	3	0.01407	0.71959	Muscle_Skeletal
ENSG00000132881.11	RSG1	chr1:16563563-16563563	2.44584	0.103832	0.0144516	0.0186714	2	2	2	0.02314	0.186585	Brain_Amygdala
ENSG00000120314.18	WDR55	chr5:140044292-140044292	2.44389	0.0831214	0.01453	0.0250248	1	1	1	0.01453	0.218957	Muscle_Skeletal
ENSG00000268751.1	SCGB1B2P	chr19:35167690-35167690	-2.44339	-0.124955	0.01455	0.0140768	1	1	1	0.01455	0.242487	Adipose
ENSG00000131495.8	NDUFA2	chr5:140026527-140026527	-2.44304	-0.165262	0.014564	0.0065581	2	2	2	0.0127	0.0680818	Brain_Amygdala
ENSG00000167799.9	NUDT8	chr11:67397668-67397668	-2.4428	-0.0945334	0.014574	0.0194324	2	2	2	0.005399	0.322543	Muscle_Skeletal
ENSG00000173575.20	CHD2	chr15:93441267-93441267	-2.44252	-0.31408	0.0145853	0.00200769	2	2	2	0.01375	0.056593	Muscle_Skeletal
ENSG00000182752.9	PAPPA	chr9:118916339-118916339	-2.44141	-7.73311	0.01463	1.04699e-05	1	1	1	0.01463	0.0102417	Muscle_Skeletal
ENSG00000148935.10	GAS2	chr11:22647550-22647550	-2.44117	-0.054652	0.0146398	0.0595938	3	3	3	0.01553	0.320314	Adipose
ENSG00000145244.11	CORIN	chr4:47839929-47839929	-2.44042	-0.443206	0.01467	0.000719575	1	1	1	0.01467	0.0451257	Brain_Amygdala
ENSG00000171864.4	PRND	chr20:4702297-4702297	2.43969	24.1785	0.0147	3.0705e-07	1	2	2	0.0147	0.00095953	Brain_Frontal_Cortex
ENSG00000272360.1	RP11-359I18.5	chr3:58477280-58477280	2.43886	0.0342007	0.0147335	0.120507	2	2	2	0.02068	0.661547	Adipose
ENSG00000119715.14	ESRRB	chr14:76776390-76776390	2.4388	0.0263183	0.0147361	0.261531	2	3	3	0.01478	0.587177	Muscle_Skeletal
ENSG00000135253.13	KCP	chr7:128550786-128550786	-2.43878	-0.0303396	0.0147368	0.174703	3	3	3	0.02297	0.607242	Adipose
ENSG00000143147.14	GPR161	chr1:168106716-168106716	2.4385	0.0586695	0.0147484	0.0405194	3	3	3	0.008452	0.37005	Brain_Frontal_Cortex
ENSG00000127463.13	EMC1	chr1:19573223-19573223	2.43848	0.062567	0.0147494	0.0418231	2	2	2	0.01541	0.297322	Muscle_Skeletal
ENSG00000213214.4	ARHGEF35	chr7:143868570-143868570	2.43821	0.0205751	0.01476	0.440227	1	1	1	0.01476	1.16646	Adipose
ENSG00000140575.12	IQGAP1	chr15:91009484-91009484	-2.43821	-0.0590988	0.01476	0.0545174	1	1	1	0.01476	0.323187	Adipose
ENSG00000187792.4	ZNF70	chr22:24094314-24094314	2.43699	0.582299	0.01481	0.00160808	1	1	1	0.01481	0.246265	Muscle_Skeletal
ENSG00000087152.15	ATXN7L3	chr17:42276927-42276927	2.43673	3.50292	0.0148206	1.65238e-05	2	2	2	0.01311	0.0142232	Brain_Frontal_Cortex
ENSG00000108582.11	CPD	chr17:28705043-28705043	-2.43647	-0.0972654	0.0148316	0.0185901	2	2	2	0.003896	0.103026	Muscle_Skeletal
ENSG00000131044.16	TTLL9	chr20:30458612-30458612	-2.43626	-0.151735	0.01484	0.00851669	1	1	1	0.01484	0.166079	Adipose
ENSG00000188997.7	KCTD21	chr11:77877369-77877369	2.43611	0.0190598	0.0148463	0.37028	2	2	2	0.00983	0.761869	Brain_Frontal_Cortex
ENSG00000177542.10	SLC25A22	chr11:800486-800486	2.43602	0.258404	0.01485	0.00270042	1	1	1	0.01485	0.0735284	Brain_Frontal_Cortex
ENSG00000110427.14	KIAA1549L	chr11:33563598-33563598	-2.43565	-1.66559	0.0148653	6.2966e-05	2	2	2	0.01274	0.0120244	Brain_Frontal_Cortex
ENSG00000160323.18	ADAMTS13	chr9:136279234-136279234	2.43548	0.0419133	0.0148722	0.113357	3	3	3	0.0433	0.420463	Brain_Amygdala
ENSG00000100413.16	POLR3H	chr22:41909618-41909618	-2.4348	-0.073199	0.0149	0.0340292	1	2	2	0.0149	0.292354	Muscle_Skeletal
ENSG00000276728.1	AC142472.6	chr17:43225594-43225594	-2.43407	-1.42538	0.01493	6.36583e-05	1	1	1	0.01493	0.0199947	Brain_Frontal_Cortex
ENSG00000276728.1	AC142472.6	chr17:43225594-43225594	-2.43407	-1.27063	0.01493	9.73041e-05	1	1	1	0.01493	0.0224298	Brain_Amygdala
ENSG00000144331.18	ZNF385B	chr2:180726526-180726526	2.43407	1.38534	0.01493	0.000101642	1	1	1	0.01493	0.0144369	Brain_Frontal_Cortex
ENSG00000276728.1	AC142472.6	chr17:43225594-43225594	-2.43407	-0.910803	0.01493	0.000167231	1	1	1	0.01493	0.0312911	Adipose
ENSG00000186834.3	HEXIM1	chr17:43225594-43225594	2.43407	0.239521	0.01493	0.0027383	1	1	1	0.01493	0.118988	Brain_Amygdala
ENSG00000156502.13	SUPV3L1	chr10:70939542-70939542	2.43371	0.111279	0.0149451	0.014478	2	3	3	0.03083	0.143578	Adipose
ENSG00000198604.10	BAZ1A	chr14:35344301-35344301	-2.43359	-6.07524	0.01495	4.24158e-06	1	1	1	0.01495	0.0149953	Brain_Frontal_Cortex
ENSG00000148396.18	SEC16A	chr9:139378518-139378518	-2.43339	-0.198944	0.014958	0.00456979	2	2	2	0.05208	0.183154	Muscle_Skeletal
ENSG00000187664.8	HAPLN4	chr19:19373689-19373689	-2.43335	-0.154284	0.01496	0.00668827	1	1	1	0.01496	0.123798	Brain_Amygdala
ENSG00000187664.8	HAPLN4	chr19:19373689-19373689	-2.43335	-0.045851	0.01496	0.0811487	1	1	1	0.01496	0.416567	Adipose
ENSG00000127481.14	UBR4	chr1:19534054-19534054	2.4331	0.378519	0.01497	0.00139805	1	1	1	0.01497	0.0689529	Muscle_Skeletal
ENSG00000163867.16	ZMYM6	chr1:35496713-35496713	2.43301	1.33025	0.0149741	1.70144e-05	2	2	2	0.05636	0.0313283	Brain_Frontal_Cortex
ENSG00000272505.1	RP11-981G7.6	chr8:10283748-10283748	-2.43262	-0.0635501	0.01499	0.0449491	1	1	1	0.01499	0.291109	Brain_Amygdala
ENSG00000157036.12	EXOG	chr3:38537671-38537671	-2.43238	-0.0984246	0.015	0.0186817	1	1	1	0.015	0.187961	Adipose
ENSG00000157036.12	EXOG	chr3:38537671-38537671	-2.43238	-0.053685	0.015	0.0717684	1	1	1	0.015	0.344603	Brain_Frontal_Cortex
ENSG00000157036.12	EXOG	chr3:38537671-38537671	-2.43238	-0.0423495	0.015	0.10592	1	1	1	0.015	0.436841	Brain_Amygdala
ENSG00000162927.13	PUS10	chr2:61254033-61254033	-2.43212	-0.0348466	0.0150108	0.161546	2	2	2	0.02056	0.478807	Adipose
ENSG00000076944.15	STXBP2	chr19:7701748-7701748	2.43211	0.389835	0.0150112	0.00103737	2	2	2	0.004977	0.0399252	Adipose
ENSG00000140459.17	CYP11A1	chr15:74656608-74656608	-2.43102	-0.0519204	0.0150564	0.0840766	3	3	3	0.05427	0.990392	Muscle_Skeletal
ENSG00000111801.15	BTN3A3	chr6:26391678-26391678	2.43084	0.104994	0.0150641	0.00783862	2	2	2	0.02337	0.42507	Muscle_Skeletal
ENSG00000095397.13	WHRN	chr9:117225231-117225231	2.43069	0.181751	0.01507	0.00661859	1	2	2	0.01507	0.251443	Brain_Amygdala
ENSG00000095397.13	WHRN	chr9:117267776-117267776	2.43069	0.15964	0.01507	0.00916802	1	1	1	0.01507	0.286269	Brain_Frontal_Cortex
ENSG00000157445.14	CACNA2D3	chr3:54156724-54156724	-2.43031	-0.105637	0.015086	0.0166091	2	2	2	0.03319	0.143871	Adipose
ENSG00000151353.14	TMEM18	chr2:671939-671939	-2.43021	-0.0337134	0.01509	0.14523	1	1	1	0.01509	0.605101	Muscle_Skeletal
ENSG00000176155.18	CCDC57	chr17:80109326-80109326	-2.42949	-0.0840648	0.01512	0.0212402	1	2	2	0.01512	0.217689	Brain_Frontal_Cortex
ENSG00000141570.10	CBX8	chr17:77768654-77768654	-2.42925	-0.0957376	0.01513	0.0225104	1	1	1	0.01513	0.20786	Muscle_Skeletal
ENSG00000112855.14	HARS2	chr5:140070029-140070029	2.42901	0.233921	0.01514	0.00310475	1	1	1	0.01514	0.0773765	Muscle_Skeletal
ENSG00000184925.11	LCN12	chr9:139843821-139843821	2.42825	0.039409	0.0151717	0.0990159	2	2	2	0.01932	0.390549	Brain_Amygdala
ENSG00000129933.20	MAU2	chr19:19418916-19418916	2.42819	0.0675341	0.0151742	0.0567324	3	3	3	0.006609	0.243559	Muscle_Skeletal
ENSG00000117410.13	ATP6V0B	chr1:44439717-44439717	-2.42819	-0.446775	0.0151746	0.000762366	2	2	2	0.01541	0.0871933	Muscle_Skeletal
ENSG00000112081.16	SRSF3	chr6:36562021-36562021	-2.42743	-0.448447	0.0152063	0.000918511	2	2	2	0.01439	0.0498532	Adipose
ENSG00000100749.7	VRK1	chr14:97263244-97263244	-2.42723	-0.0925216	0.0152145	0.0277228	2	2	2	0.01528	0.33241	Brain_Frontal_Cortex
ENSG00000172336.4	POP7	chr7:100283914-100283914	2.42667	0.581456	0.0152381	0.000555901	2	2	2	0.05026	0.074723	Muscle_Skeletal
ENSG00000138073.13	PREB	chr2:27357038-27357038	-2.42636	-0.133637	0.0152512	0.00864168	3	3	3	0.005449	0.155083	Adipose
ENSG00000277476.1	RP11-147L13.13	chr17:66080446-66080446	-2.42615	-0.0736934	0.01526	0.0295937	1	2	2	0.01526	0.271395	Adipose
ENSG00000172986.12	GXYLT2	chr3:72937142-72937142	-2.42591	-0.0745346	0.01527	0.0263805	2	2	2	0.004289	0.224491	Muscle_Skeletal
ENSG00000184730.10	APOBR	chr16:28508447-28508447	2.42496	0.118398	0.01531	0.0118862	1	1	1	0.01531	0.157097	Muscle_Skeletal
ENSG00000162039.14	MEIOB	chr16:1934428-1934428	-2.42496	-0.0790643	0.01531	0.0345115	1	1	1	0.01531	0.349083	Adipose
ENSG00000162039.14	MEIOB	chr16:1934428-1934428	-2.42496	-0.047387	0.01531	0.0983734	1	2	2	0.01531	0.582438	Brain_Amygdala
ENSG00000133884.9	DPF2	chr11:65104377-65104377	2.42472	0.126761	0.01532	0.00838529	1	1	1	0.01532	0.157777	Brain_Frontal_Cortex
ENSG00000255571.8	MIR9-3HG	chr15:89905192-89905192	-2.42472	-2.72613	0.01532	1.95153e-05	1	1	1	0.01532	0.00685955	Brain_Frontal_Cortex
ENSG00000133884.9	DPF2	chr11:65104377-65104377	2.42472	0.11572	0.01532	0.0127726	1	1	1	0.01532	0.172831	Adipose
ENSG00000133884.9	DPF2	chr11:65104377-65104377	2.42472	0.111615	0.01532	0.0149177	1	2	2	0.01532	0.179188	Brain_Amygdala
ENSG00000171316.11	CHD7	chr8:61591436-61591436	2.42378	18.0714	0.01536	7.10339e-07	1	1	1	0.01536	0.00171542	Adipose
ENSG00000171316.11	CHD7	chr8:61591436-61591436	2.42378	1.85882	0.01536	7.7089e-05	1	1	1	0.01536	0.0166772	Brain_Amygdala
ENSG00000171316.11	CHD7	chr8:61591436-61591436	2.42378	1.52947	0.01536	0.000105604	1	1	1	0.01536	0.0202684	Brain_Frontal_Cortex
ENSG00000274776.1	RP11-687F6.5	chr18:44368932-44368932	-2.42372	-0.117491	0.0153623	0.015787	2	2	2	0.02346	0.401891	Brain_Frontal_Cortex
ENSG00000138600.9	SPPL2A	chr15:51025659-51025659	2.42361	0.028619	0.0153672	0.237193	3	4	4	0.01384	0.547468	Adipose
ENSG00000099625.12	CBARP	chr19:1237353-1237353	-2.42252	-1.16486	0.0154131	0.000230124	2	2	2	0.0461	0.0549156	Brain_Amygdala
ENSG00000111676.14	ATN1	chr12:7033823-7033823	2.42191	0.0272487	0.0154393	0.238193	3	3	3	0.04621	0.404522	Adipose
ENSG00000179165.10	PXT1	chr6:36410190-36410190	-2.42166	-0.175335	0.01545	0.00524043	1	1	1	0.01545	0.125474	Brain_Amygdala
ENSG00000250571.6	GLI4	chr8:144349680-144349680	2.42142	2.98786	0.01546	1.96669e-05	1	1	1	0.01546	0.00639255	Brain_Amygdala
ENSG00000146007.10	ZMAT2	chr5:140079051-140079051	2.42095	0.138201	0.01548	0.00888456	1	1	1	0.01548	0.130969	Adipose
ENSG00000146007.10	ZMAT2	chr5:140079051-140079051	2.42095	0.104723	0.01548	0.0165297	1	1	1	0.01548	0.172837	Brain_Amygdala
ENSG00000214300.7	SPDYE3	chr7:99897342-99897342	2.42028	0.25963	0.0155084	0.00290259	2	2	2	0.009762	0.0732487	Muscle_Skeletal
ENSG00000008311.14	AASS	chr7:121784441-121784441	-2.42025	-3.97098	0.01551	1.07651e-05	1	1	1	0.01551	0.00740371	Brain_Frontal_Cortex
ENSG00000008311.14	AASS	chr7:121784441-121784441	-2.42025	-2.2943	0.01551	2.5002e-05	1	1	1	0.01551	0.0128144	Brain_Amygdala
ENSG00000008311.14	AASS	chr7:121784441-121784441	-2.42025	-0.568934	0.01551	0.000517925	1	1	1	0.01551	0.0516756	Muscle_Skeletal
ENSG00000008311.14	AASS	chr7:121784441-121784441	-2.42025	-23.4268	0.01551	3.07807e-07	1	1	1	0.01551	0.00125497	Adipose
ENSG00000127314.17	RAP1B	chr12:68979625-68979625	-2.42001	-0.84736	0.01552	0.000202029	1	2	2	0.01552	0.0333979	Muscle_Skeletal
ENSG00000103175.10	WFDC1	chr16:84313913-84313913	-2.42001	-0.199354	0.01552	0.00345242	1	1	1	0.01552	0.173059	Muscle_Skeletal
ENSG00000170909.13	OSCAR	chr19:54553697-54553697	-2.41992	-0.066259	0.0155241	0.0266048	3	3	3	0.06253	0.519641	Adipose
ENSG00000198168.8	SVIP	chr11:22851172-22851172	-2.41978	-0.104264	0.01553	0.0163	1	1	1	0.01553	0.202371	Brain_Frontal_Cortex
ENSG00000114520.10	SNX4	chr3:125238781-125238781	-2.41931	-0.332927	0.01555	0.00161734	1	2	2	0.01555	0.0994213	Muscle_Skeletal
ENSG00000144031.11	ANKRD53	chr2:71204246-71204246	2.41931	0.125251	0.01555	0.0113233	1	2	2	0.01555	0.155687	Muscle_Skeletal
ENSG00000127947.15	PTPN12	chr7:77161133-77161133	-2.41931	-0.188692	0.01555	0.0120483	1	2	2	0.01555	0.544804	Brain_Amygdala
ENSG00000134955.11	SLC37A2	chr11:124932650-124932650	2.41912	0.190836	0.0155583	0.00461569	2	2	2	0.01736	0.113848	Adipose
ENSG00000215704.9	CELA2B	chr1:15792800-15792800	2.41908	0.274452	0.01556	0.00196417	1	1	1	0.01556	0.080524	Muscle_Skeletal
ENSG00000176853.15	FAM91A1	chr8:124780387-124780387	2.41884	1.57221	0.01557	6.48489e-05	1	1	1	0.01557	0.0148835	Muscle_Skeletal
ENSG00000111652.9	COPS7A	chr12:6853766-6853766	2.41838	0.255036	0.01559	0.00339376	1	1	1	0.01559	0.111749	Adipose
ENSG00000120899.17	PTK2B	chr8:27168902-27168902	2.41768	0.284528	0.01562	0.00215255	1	1	1	0.01562	0.0664257	Adipose
ENSG00000048028.11	USP28	chr11:113745608-113745608	-2.41768	-0.207982	0.01562	0.00727583	1	1	1	0.01562	0.215884	Adipose
ENSG00000138669.9	PRKG2	chr4:82134736-82134736	2.41761	0.108642	0.0156226	0.0158469	2	2	2	0.01608	0.10651	Brain_Amygdala
ENSG00000278058.1	RP11-70D24.2	chr16:79637462-79637462	-2.41736	-0.0651388	0.0156336	0.043622	2	3	3	0.03146	0.275038	Brain_Frontal_Cortex
ENSG00000163939.18	PBRM1	chr3:52720080-52720080	2.41651	0.820816	0.01567	0.000225131	1	1	1	0.01567	0.0216857	Adipose
ENSG00000254135.1	RP11-32D16.1	chr5:157914667-157914667	-2.41606	-0.056322	0.0156895	0.0524832	2	2	2	0.02087	0.18624	Adipose
ENSG00000116406.18	EDEM3	chr1:184672098-184672098	-2.41582	-0.168658	0.0157	0.0133115	1	1	1	0.0157	0.427492	Brain_Frontal_Cortex
ENSG00000263004.1	RP11-166P13.3	chr17:55160113-55160113	2.41558	0.067205	0.01571	0.0435568	1	1	1	0.01571	0.319917	Brain_Amygdala
ENSG00000278259.4	MYO19	chr17:34901949-34901949	2.41512	0.132803	0.01573	0.010129	1	2	2	0.01573	0.30195	Brain_Amygdala
ENSG00000224397.5	SMIM25	chr20:48883934-48883934	-2.41485	-0.0510778	0.0157418	0.0978436	5	5	5	0.002564	0.454641	Adipose
ENSG00000253696.2	KBTBD11-OT1	chr8:1919047-1919047	2.41443	0.916734	0.01576	0.000134227	1	2	2	0.01576	0.0436332	Brain_Amygdala
ENSG00000169609.13	C15orf40	chr15:83674432-83674432	2.41398	0.0424014	0.0157794	0.0956768	2	3	3	0.007705	0.395696	Adipose
ENSG00000151176.7	PLBD2	chr12:113796399-113796399	-2.41343	-0.433154	0.0158032	0.000641884	2	2	2	0.008442	0.0526219	Brain_Frontal_Cortex
ENSG00000250786.1	SNHG18	chr5:9546006-9546006	-2.41293	-0.0299899	0.0158251	0.18749	3	3	3	0.06154	0.512624	Muscle_Skeletal
ENSG00000084093.16	REST	chr4:57773908-57773908	2.41281	0.134827	0.01583	0.00982282	1	2	2	0.01583	0.13573	Muscle_Skeletal
ENSG00000204304.11	PBX2	chr6:32151222-32151222	2.41263	0.21318	0.0158381	0.00361908	3	3	3	0.02751	0.0948605	Muscle_Skeletal
ENSG00000204323.5	SMIM5	chr17:73619920-73619920	2.4123	0.121484	0.0158524	0.0139116	2	2	2	0.04483	0.195266	Adipose
ENSG00000183066.14	WBP2NL	chr22:42394612-42394612	-2.41101	-0.0206774	0.0159083	0.400482	2	2	2	0.01009	0.565026	Brain_Frontal_Cortex
ENSG00000131196.17	NFATC1	chr18:77160235-77160235	2.41074	0.0554143	0.01592	0.0550823	1	2	2	0.01592	0.339263	Muscle_Skeletal
ENSG00000267508.5	ZNF285	chr19:44905440-44905440	2.40983	0.114724	0.01596	0.00919433	1	1	1	0.01596	0.237962	Brain_Amygdala
ENSG00000044574.7	HSPA5	chr9:128003788-128003788	2.40937	2.35355	0.01598	2.39332e-05	1	2	2	0.01598	0.013469	Adipose
ENSG00000044574.7	HSPA5	chr9:128003788-128003788	2.40937	2.22237	0.01598	2.60946e-05	1	2	2	0.01598	0.0142641	Muscle_Skeletal
ENSG00000044574.7	HSPA5	chr9:128003987-128003987	2.40937	0.664982	0.01598	0.000446014	1	1	1	0.01598	0.0476704	Brain_Amygdala
ENSG00000044574.7	HSPA5	chr9:128003987-128003987	2.40937	0.437853	0.01598	0.00090313	1	1	1	0.01598	0.0723987	Brain_Frontal_Cortex
ENSG00000180481.10	GLIPR1L2	chr12:75785501-75785501	2.40897	0.0179125	0.0159977	0.518115	2	2	2	0.02166	1.01328	Adipose
ENSG00000118482.11	PHF3	chr6:64345316-64345316	-2.4085	-3.59434	0.0160184	3.11635e-05	2	2	2	0.04748	0.0190791	Brain_Frontal_Cortex
ENSG00000215808.2	LINC01139	chr1:238648979-238648979	2.40801	0.310298	0.0160399	0.0017331	2	2	2	0.003439	0.0715024	Brain_Amygdala
ENSG00000138669.9	PRKG2	chr4:82136500-82136500	2.40709	0.205709	0.01608	0.00413327	1	1	1	0.01608	0.0957665	Brain_Frontal_Cortex
ENSG00000183309.11	ZNF623	chr8:144717918-144717918	-2.40685	-0.100393	0.0160909	0.0157783	3	3	3	0.01247	0.254516	Adipose
ENSG00000184163.3	C1QTNF12	chr1:1182155-1182155	2.40619	2.99936	0.01612	1.9181e-05	1	2	2	0.01612	0.0277059	Brain_Frontal_Cortex
ENSG00000184163.3	C1QTNF12	chr1:1179747-1179747	2.40619	1.93702	0.01612	7.50526e-05	1	2	2	0.01612	0.0429009	Muscle_Skeletal
ENSG00000184163.3	C1QTNF12	chr1:1182155-1182155	-2.40619	-0.975979	0.01612	0.000179668	1	2	2	0.01612	0.0851452	Brain_Amygdala
ENSG00000144591.18	GMPPA	chr2:220363165-220363165	-2.40593	-0.23753	0.0161314	0.00297776	2	2	2	0.01385	0.0770396	Adipose
ENSG00000180479.13	ZNF571	chr19:38085595-38085595	2.40575	0.0903682	0.0161392	0.0180064	2	2	2	0.01536	0.150704	Brain_Frontal_Cortex
ENSG00000150977.10	RILPL2	chr12:123921349-123921349	2.40455	0.209378	0.0161924	0.00398726	2	2	2	0.0165	0.0945252	Brain_Frontal_Cortex
ENSG00000113805.8	CNTN3	chr3:74569863-74569863	-2.40435	-0.443337	0.0162012	0.000712689	2	2	2	0.01391	0.0905554	Brain_Amygdala
ENSG00000187166.1	H1FNT	chr12:48721832-48721832	-2.40429	-0.0426582	0.016204	0.0897675	2	2	2	0.02815	0.470147	Adipose
ENSG00000111816.7	FRK	chr6:116381994-116381994	-2.40305	-0.0225228	0.0162589	0.342394	2	2	2	0.01872	0.482421	Muscle_Skeletal
ENSG00000136630.12	HLX	chr1:221052765-221052765	-2.40303	-0.260262	0.01626	0.00231324	1	1	1	0.01626	0.0718507	Brain_Amygdala
ENSG00000184925.11	LCN12	chr9:139844725-139844725	2.40276	0.0784785	0.0162718	0.0305951	3	3	3	0.04325	0.311616	Muscle_Skeletal
ENSG00000160323.18	ADAMTS13	chr9:136279195-136279195	2.40254	0.0284671	0.0162817	0.229296	4	4	4	0.03941	0.381034	Brain_Frontal_Cortex
ENSG00000165912.15	PACSIN3	chr11:47205905-47205905	-2.40213	-0.0817804	0.0163	0.0234346	1	1	1	0.0163	0.377841	Adipose
ENSG00000035141.7	FAM136A	chr2:70529205-70529205	2.40211	0.259594	0.0163006	0.00385694	2	2	2	0.04592	0.240049	Muscle_Skeletal
ENSG00000135446.16	CDK4	chr12:58142854-58142854	2.40168	0.975354	0.01632	0.000170277	1	1	1	0.01632	0.0206079	Brain_Frontal_Cortex
ENSG00000123297.17	TSFM	chr12:58177437-58177437	-2.40123	-0.0473223	0.01634	0.075968	1	1	1	0.01634	0.424747	Muscle_Skeletal
ENSG00000150977.10	RILPL2	chr12:123921349-123921349	2.40074	0.182218	0.0163622	0.00471915	2	2	2	0.0165	0.10835	Brain_Amygdala
ENSG00000155052.14	CNTNAP5	chr2:124782932-124782932	-2.39944	-164.882	0.01642	6.48256e-09	1	1	1	0.01642	0.000195898	Brain_Amygdala
ENSG00000155052.14	CNTNAP5	chr2:124782826-124782826	2.39944	59.3254	0.01642	5.33265e-08	1	1	1	0.01642	0.000544454	Brain_Frontal_Cortex
ENSG00000261742.5	LINC00922	chr16:65609704-65609704	2.39944	5.82658	0.01642	4.15014e-06	1	1	1	0.01642	0.00384445	Adipose
ENSG00000102893.15	PHKB	chr16:47495916-47495916	2.399	0.705537	0.01644	0.000179106	1	1	1	0.01644	0.047765	Muscle_Skeletal
ENSG00000102893.15	PHKB	chr16:47495916-47495916	-2.399	-0.321567	0.01644	0.00160965	1	1	1	0.01644	0.104799	Brain_Amygdala
ENSG00000167863.11	ATP5H	chr17:73042682-73042682	2.39895	0.322994	0.016442	0.00162945	2	2	2	0.00443	0.169347	Brain_Frontal_Cortex
ENSG00000105141.5	CASP14	chr19:15159981-15159981	2.3988	0.642517	0.0164488	0.000355125	3	3	3	0.009636	0.0335841	Adipose
ENSG00000112787.12	FBRSL1	chr12:133030989-133030989	-2.3977	-0.611968	0.0164985	0.000583946	2	2	2	0.005855	0.0949692	Brain_Amygdala
ENSG00000177359.17	OVOS2	chr12:31380234-31380234	-2.39766	-0.0707559	0.0165	0.0337415	1	1	1	0.0165	0.306688	Adipose
ENSG00000150977.10	RILPL2	chr12:123914833-123914833	-2.39766	-0.130631	0.0165	0.00998437	1	3	3	0.0165	0.150807	Adipose
ENSG00000221995.5	TIAF1	chr17:27405044-27405044	2.3973	0.0296206	0.0165166	0.185514	2	2	2	0.006619	0.389244	Brain_Frontal_Cortex
ENSG00000205593.11	DENND6B	chr22:50765176-50765176	2.39723	0.0705712	0.0165193	0.0318892	2	2	2	0.01588	0.272551	Brain_Frontal_Cortex
ENSG00000186827.10	TNFRSF4	chr1:1149222-1149222	-2.397	-2.84866	0.01653	4.05495e-05	1	1	1	0.01653	0.0321555	Muscle_Skeletal
ENSG00000186827.10	TNFRSF4	chr1:1149222-1149222	-2.397	-0.452351	0.01653	0.00102463	1	1	1	0.01653	0.202497	Brain_Frontal_Cortex
ENSG00000175426.10	PCSK1	chr5:95727175-95727175	2.397	0.106029	0.01653	0.0131275	1	2	2	0.01653	0.183912	Adipose
ENSG00000223573.6	TINCR	chr19:5559830-5559830	-2.39682	-0.0577252	0.0165381	0.0563037	2	2	2	0.02886	0.356765	Adipose
ENSG00000136933.16	RABEPK	chr9:127962916-127962916	-2.39631	-0.268345	0.0165613	0.00302114	2	2	2	0.02845	0.105386	Brain_Frontal_Cortex
ENSG00000131165.14	CHMP1A	chr16:89723602-89723602	2.39617	0.174752	0.0165673	0.0051251	3	4	4	0.01653	0.165597	Muscle_Skeletal
ENSG00000184903.9	IMMP2L	chr7:111202477-111202477	-2.39611	-0.230839	0.01657	0.00232785	1	2	2	0.01657	0.103968	Brain_Amygdala
ENSG00000184903.9	IMMP2L	chr7:111202477-111202477	-2.39611	-0.186636	0.01657	0.00363506	1	2	2	0.01657	0.128592	Brain_Frontal_Cortex
ENSG00000105193.8	RPS16	chr19:39926509-39926509	-2.39568	-0.0160529	0.0165895	0.592636	2	2	2	0.01571	0.576455	Muscle_Skeletal
ENSG00000109103.11	UNC119	chr17:26874314-26874314	-2.39523	-0.266671	0.01661	0.00301486	1	1	1	0.01661	0.0918737	Brain_Frontal_Cortex
ENSG00000226281.2	RP1-80N2.2	chr6:6711834-6711834	-2.39513	-0.176143	0.0166145	0.00474734	2	2	2	0.01644	0.191458	Muscle_Skeletal
ENSG00000131196.17	NFATC1	chr18:77156103-77156103	-2.39501	-0.173894	0.01662	0.00606544	1	1	1	0.01662	0.108687	Brain_Amygdala
ENSG00000198133.8	TMEM229B	chr14:68000209-68000209	2.39501	721.034	0.01662	3.12524e-10	1	1	1	0.01662	2.64897e-05	Brain_Amygdala
ENSG00000154813.9	DPH3	chr3:16299555-16299555	-2.39486	-0.143741	0.0166268	0.00831026	3	3	3	0.003372	0.113917	Adipose
ENSG00000120314.18	WDR55	chr5:140044292-140044292	2.39453	0.11741	0.0166416	0.0120299	2	2	2	0.01453	0.156478	Adipose
ENSG00000188783.5	PRELP	chr1:203444384-203444384	2.39447	0.1083	0.0166444	0.0171244	2	2	2	0.03353	0.182946	Brain_Amygdala
ENSG00000161999.11	JMJD8	chr16:730955-730955	-2.39391	-0.134165	0.01667	0.0120415	1	1	1	0.01667	0.210189	Muscle_Skeletal
ENSG00000277214.1	RP11-70D24.3	chr16:79638394-79638394	-2.39325	-0.232348	0.0167	0.00273012	1	1	1	0.0167	0.0787611	Brain_Amygdala
ENSG00000166822.12	TMEM170A	chr16:75499357-75499357	-2.39318	-0.504683	0.016703	0.000563678	2	2	2	0.0174	0.0369456	Brain_Frontal_Cortex
ENSG00000070269.13	TMEM260	chr14:57093153-57093153	2.39303	0.16313	0.01671	0.00501244	1	1	1	0.01671	0.127505	Adipose
ENSG00000154589.6	LY96	chr8:74905155-74905155	2.39281	0.0987717	0.01672	0.0144728	1	1	1	0.01672	0.231848	Muscle_Skeletal
ENSG00000138111.14	MFSD13A	chr10:104221529-104221529	2.39269	0.058464	0.0167253	0.0480518	2	2	2	0.03637	0.289041	Brain_Amygdala
ENSG00000271503.5	CCL5	chr17:34207003-34207003	-2.39062	-0.290901	0.01682	0.0018341	1	1	1	0.01682	0.0862836	Muscle_Skeletal
ENSG00000128699.13	ORMDL1	chr2:190649316-190649316	2.39053	0.0190222	0.0168241	0.391565	2	2	2	0.01098	0.595007	Brain_Amygdala
ENSG00000119669.4	IRF2BPL	chr14:77495414-77495414	2.38975	0.479982	0.0168599	0.000619058	2	2	2	0.01752	0.0888393	Muscle_Skeletal
ENSG00000119559.15	C19orf25	chr19:1479899-1479899	2.38975	47.3302	0.01686	1.49088e-07	1	1	1	0.01686	0.00110711	Brain_Amygdala
ENSG00000119559.15	C19orf25	chr19:1479899-1479899	2.38975	29.8238	0.01686	2.52334e-07	1	1	1	0.01686	0.00175699	Brain_Frontal_Cortex
ENSG00000119559.15	C19orf25	chr19:1479899-1479899	2.38975	29.6843	0.01686	3.13624e-07	1	1	1	0.01686	0.00176524	Muscle_Skeletal
ENSG00000213123.10	TCTEX1D2	chr3:196044725-196044725	2.38951	0.106424	0.0168707	0.0141196	2	2	2	0.004482	0.234876	Muscle_Skeletal
ENSG00000148655.14	C10orf11	chr10:77191120-77191120	2.38945	0.0439427	0.0168735	0.0825798	2	2	2	0.01703	0.417071	Brain_Frontal_Cortex
ENSG00000143320.8	CRABP2	chr1:156675771-156675771	2.38942	0.0857079	0.0168752	0.0215913	2	2	2	0.007522	0.606785	Brain_Amygdala
ENSG00000112079.8	STK38	chr6:36512862-36512862	2.38931	0.128343	0.01688	0.00990259	1	1	1	0.01688	0.17687	Muscle_Skeletal
ENSG00000143126.7	CELSR2	chr1:109793034-109793034	2.38916	0.33714	0.0168867	0.00167421	2	2	2	0.02311	0.082191	Brain_Frontal_Cortex
ENSG00000204351.11	SKIV2L	chr6:31926600-31926600	-2.38908	-0.0603634	0.0168906	0.0353219	4	4	4	0.05647	0.327487	Muscle_Skeletal
ENSG00000103197.16	TSC2	chr16:2097110-2097110	-2.38888	-4.41213	0.0169	8.67086e-06	1	1	1	0.0169	0.00464629	Brain_Amygdala
ENSG00000103197.16	TSC2	chr16:2097110-2097110	-2.38888	-0.348666	0.0169	0.00129298	1	2	2	0.0169	0.0587955	Adipose
ENSG00000255142.1	AP006621.6	chr11:780827-780827	-2.38844	-0.0449146	0.01692	0.0848912	1	1	1	0.01692	0.420798	Brain_Amygdala
ENSG00000101197.12	BIRC7	chr20:61867454-61867454	-2.38801	-0.0573411	0.01694	0.041507	1	1	1	0.01694	0.495281	Brain_Amygdala
ENSG00000149273.14	RPS3	chr11:75110589-75110589	2.3877	0.113301	0.0169543	0.01478	2	2	2	0.001266	0.311249	Brain_Amygdala
ENSG00000135535.15	CD164	chr6:109703727-109703727	2.38714	0.111608	0.01698	0.0124982	1	2	2	0.01698	0.171134	Brain_Frontal_Cortex
ENSG00000137809.16	ITGA11	chr15:68716567-68716567	2.38671	0.371887	0.017	0.00144246	1	2	2	0.017	0.0583511	Brain_Frontal_Cortex
ENSG00000081870.11	HSPB11	chr1:54411468-54411468	2.38649	0.261069	0.01701	0.00243192	1	1	1	0.01701	0.134064	Brain_Amygdala
ENSG00000100395.14	L3MBTL2	chr22:41577964-41577964	2.38628	0.192594	0.01702	0.0043775	1	1	1	0.01702	0.16823	Muscle_Skeletal
ENSG00000124749.16	COL21A1	chr6:56064197-56064197	-2.38618	-0.051818	0.0170243	0.056676	3	3	3	0.01703	0.343587	Adipose
ENSG00000137601.16	NEK1	chr4:170532858-170532858	2.38587	0.0698406	0.0170387	0.0360559	2	2	2	0.008366	0.35881	Muscle_Skeletal
ENSG00000180481.10	GLIPR1L2	chr12:75785501-75785501	2.38555	0.0223888	0.0170537	0.32766	2	2	2	0.02166	0.806151	Muscle_Skeletal
ENSG00000272690.5	LINC02018	chr3:75484289-75484289	-2.38541	-3.28947	0.01706	1.91439e-05	1	1	1	0.01706	0.019912	Brain_Amygdala
ENSG00000107833.10	NPM3	chr10:103541016-103541016	-2.38445	-0.101386	0.0171046	0.0159662	2	2	2	0.02427	0.108691	Adipose
ENSG00000139146.13	FAM60A	chr12:31475505-31475505	2.38409	0.0950731	0.0171215	0.0230954	2	2	2	0.009855	0.142955	Muscle_Skeletal
ENSG00000156687.10	UNC5D	chr8:35092789-35092789	2.38305	1.08435	0.01717	0.000150194	1	1	1	0.01717	0.0181676	Brain_Amygdala
ENSG00000171224.8	C10orf35	chr10:71390455-71390455	-2.3824	-0.316159	0.0172	0.00126729	1	1	1	0.0172	0.0955215	Muscle_Skeletal
ENSG00000203896.9	LIME1	chr20:62363858-62363858	2.3821	0.0865343	0.017214	0.0168886	2	2	2	0.02078	0.189588	Adipose
ENSG00000075292.18	ZNF638	chr2:71430542-71430542	-2.3816	-0.115555	0.0172374	0.01183	2	2	2	0.01302	0.162329	Adipose
ENSG00000150773.10	PIH1D2	chr11:111944625-111944625	2.38155	8.22056	0.01724	6.17621e-07	1	2	2	0.01724	0.00534027	Muscle_Skeletal
ENSG00000150773.10	PIH1D2	chr11:111944625-111944625	2.38155	7.13949	0.01724	9.254e-07	1	2	2	0.01724	0.0061489	Adipose
ENSG00000150773.10	PIH1D2	chr11:111944625-111944625	2.38155	2.24538	0.01724	3.2122e-06	1	1	1	0.01724	0.0195513	Brain_Amygdala
ENSG00000150776.17	C11orf57	chr11:111944625-111944625	-2.38155	-0.635928	0.01724	0.000103207	1	2	2	0.01724	0.0690329	Muscle_Skeletal
ENSG00000150776.17	C11orf57	chr11:111944625-111944625	-2.38155	-0.673985	0.01724	0.00010384	1	2	2	0.01724	0.065135	Adipose
ENSG00000150776.17	C11orf57	chr11:111944625-111944625	-2.38155	-0.262969	0.01724	0.000234193	1	1	1	0.01724	0.16694	Brain_Amygdala
ENSG00000078900.14	TP73	chr1:3653426-3653426	2.38155	0.119922	0.01724	0.0101188	1	1	1	0.01724	0.212638	Muscle_Skeletal
ENSG00000100226.15	GTPBP1	chr22:39101633-39101633	2.38056	0.529098	0.0172865	0.000571459	2	2	2	0.01248	0.0619696	Muscle_Skeletal
ENSG00000125834.12	STK35	chr20:2077744-2077744	2.3801	0.120916	0.0173079	0.0100099	2	2	2	0.02181	0.138535	Adipose
ENSG00000131115.15	ZNF227	chr19:44711465-44711465	-2.37963	-0.281624	0.01733	0.00187131	1	1	1	0.01733	0.0646253	Brain_Frontal_Cortex
ENSG00000273342.1	KB-1440D3.14	chr22:21995031-21995031	-2.37942	-1.70212	0.01734	5.99945e-05	1	1	1	0.01734	0.0135713	Brain_Amygdala
ENSG00000179862.6	CITED4	chr1:41328644-41328644	-2.37942	-0.186452	0.01734	0.00456368	1	2	2	0.01734	0.161436	Adipose
ENSG00000150627.15	WDR17	chr4:176986984-176986984	-2.37921	-3.01881	0.01735	1.55769e-05	1	2	2	0.01735	0.0185172	Muscle_Skeletal
ENSG00000133318.13	RTN3	chr11:63449125-63449125	2.37899	0.35062	0.01736	0.00132719	1	1	1	0.01736	0.07501	Muscle_Skeletal
ENSG00000133318.13	RTN3	chr11:63449125-63449125	-2.37899	-0.343679	0.01736	0.00146262	1	1	1	0.01736	0.0765249	Adipose
ENSG00000116005.11	PCYOX1	chr2:70484865-70484865	2.37857	0.670846	0.01738	0.000328171	1	1	1	0.01738	0.052322	Brain_Frontal_Cortex
ENSG00000124209.3	RAB22A	chr20:56871088-56871088	2.37826	0.0855183	0.0173946	0.0210513	2	2	2	0.02684	0.144692	Muscle_Skeletal
ENSG00000027869.11	SH2D2A	chr1:156785779-156785779	2.37822	0.067941	0.0173964	0.035718	2	2	2	0.01145	0.207343	Muscle_Skeletal
ENSG00000159256.12	MORC3	chr21:37691007-37691007	-2.378	-0.310001	0.017407	0.00232925	2	3	3	0.06838	0.0954854	Muscle_Skeletal
ENSG00000196821.9	C6orf106	chr6:34616322-34616322	-2.37785	-0.0421095	0.0174141	0.11172	2	2	2	0.01948	0.452699	Brain_Frontal_Cortex
ENSG00000141959.16	PFKL	chr21:45717247-45717247	-2.37768	-0.0384689	0.0174222	0.104524	2	2	2	0.04658	0.40865	Brain_Frontal_Cortex
ENSG00000169271.2	HSPB3	chr5:53751901-53751901	-2.37709	-0.331242	0.01745	0.00103972	1	1	1	0.01745	0.0531334	Brain_Frontal_Cortex
ENSG00000198515.13	CNGA1	chr4:48008920-48008920	-2.37705	-0.0122222	0.0174519	0.995284	4	4	4	0.01155	0.761932	Muscle_Skeletal
ENSG00000111540.15	RAB5B	chr12:56363666-56363666	2.37672	0.716636	0.0174674	0.00033226	2	2	2	0.02034	0.0456017	Adipose
ENSG00000267041.5	ZNF850	chr19:37263878-37263878	2.37645	0.21698	0.01748	0.00406623	1	1	1	0.01748	0.107383	Muscle_Skeletal
ENSG00000151779.12	NBAS	chr2:15702029-15702029	2.37645	0.183651	0.01748	0.00425663	1	1	1	0.01748	0.101279	Muscle_Skeletal
ENSG00000267041.5	ZNF850	chr19:37263878-37263878	2.37645	0.161432	0.01748	0.00695017	1	1	1	0.01748	0.144333	Adipose
ENSG00000127952.16	STYXL1	chr7:75677216-75677216	-2.376	-0.031695	0.0175015	0.105171	2	2	2	0.008882	1.01491	Brain_Amygdala
ENSG00000162384.13	C1orf123	chr1:53677563-53677563	-2.37472	-0.0323119	0.0175623	0.157852	2	2	2	0.00914	0.354702	Muscle_Skeletal
ENSG00000144559.10	TAMM41	chr3:11849807-11849807	2.37454	0.0494777	0.017571	0.0716865	2	3	3	0.04269	0.360578	Adipose
ENSG00000171790.15	SLFNL1	chr1:41488904-41488904	2.37378	0.131988	0.0176069	0.0105551	2	2	2	0.02089	0.263791	Adipose
ENSG00000137814.10	HAUS2	chr15:42843970-42843970	2.37321	0.26074	0.0176342	0.00345551	2	2	2	0.0887	0.267931	Adipose
ENSG00000137880.5	GCHFR	chr15:41055854-41055854	2.37283	0.144328	0.0176522	0.00148253	2	2	2	0.01153	0.183358	Brain_Frontal_Cortex
ENSG00000090615.14	GOLGA3	chr12:133405540-133405540	-2.37246	-1.02155	0.01767	0.000375479	1	1	1	0.01767	0.0700894	Brain_Frontal_Cortex
ENSG00000129518.8	EAPP	chr14:35009296-35009296	-2.37058	-0.852266	0.01776	0.000217731	1	1	1	0.01776	0.0279256	Muscle_Skeletal
ENSG00000129518.8	EAPP	chr14:35009296-35009296	-2.37058	-0.624377	0.01776	0.000425485	1	1	1	0.01776	0.038118	Brain_Amygdala
ENSG00000196329.11	GIMAP5	chr7:150419295-150419295	-2.37044	-0.209773	0.0177671	0.00436569	2	2	2	0.0145	0.129107	Brain_Frontal_Cortex
ENSG00000035141.7	FAM136A	chr2:70529205-70529205	2.36991	0.147923	0.0177923	0.0112489	2	2	2	0.04592	0.207411	Brain_Amygdala
ENSG00000136918.7	WDR38	chr9:127615544-127615544	-2.36988	-0.0960369	0.017794	0.0217933	2	2	2	0.00068	0.265333	Brain_Frontal_Cortex
ENSG00000135407.10	AVIL	chr12:58212528-58212528	2.36954	0.421829	0.01781	0.000907484	1	1	1	0.01781	0.0469385	Brain_Frontal_Cortex
ENSG00000135407.10	AVIL	chr12:58212528-58212528	2.36954	0.226439	0.01781	0.00329682	1	1	1	0.01781	0.0874407	Adipose
ENSG00000170615.14	SLC26A5	chr7:103084770-103084770	2.36947	0.0489544	0.0178136	0.0727023	2	3	3	0.00478	0.327901	Adipose
ENSG00000198553.8	KCNRG	chr13:50592060-50592060	-2.36934	-0.115674	0.01782	0.0107356	1	1	1	0.01782	0.22477	Muscle_Skeletal
ENSG00000116151.13	MORN1	chr1:2300157-2300157	2.36892	0.0949663	0.01784	0.0189898	1	1	1	0.01784	0.201124	Muscle_Skeletal
ENSG00000106049.8	HIBADH	chr7:27700482-27700482	2.36874	0.0879374	0.0178488	0.0210899	5	5	5	0.01079	0.222657	Muscle_Skeletal
ENSG00000108312.14	UBTF	chr17:42298856-42298856	2.36851	436.934	0.01786	9.53762e-10	1	1	1	0.01786	0.000183552	Muscle_Skeletal
ENSG00000145423.4	SFRP2	chr4:154711186-154711186	-2.36851	-0.629161	0.01786	0.000436496	1	1	1	0.01786	0.0316294	Muscle_Skeletal
ENSG00000237489.3	LINC00959	chr10:131908770-131908770	-2.36799	-0.254468	0.0178848	0.00259249	2	2	2	0.02448	0.0897268	Muscle_Skeletal
ENSG00000205364.3	MT1M	chr16:56666397-56666397	2.36789	0.638073	0.01789	0.000135375	1	1	1	0.01789	0.0604946	Brain_Frontal_Cortex
ENSG00000205364.3	MT1M	chr16:56666397-56666397	2.36789	0.276933	0.01789	0.000323751	1	1	1	0.01789	0.139384	Brain_Amygdala
ENSG00000182749.5	PAQR7	chr1:26202426-26202426	2.36789	0.385133	0.01789	0.00116435	1	1	1	0.01789	0.0501126	Adipose
ENSG00000130433.7	CACNG6	chr19:54494763-54494763	-2.36768	-0.238043	0.0179	0.0031169	1	2	2	0.0179	0.0772969	Muscle_Skeletal
ENSG00000105193.8	RPS16	chr19:39926601-39926601	2.36706	0.220636	0.01793	0.00335261	1	1	1	0.01793	0.0829419	Brain_Frontal_Cortex
ENSG00000105193.8	RPS16	chr19:39926601-39926601	2.36706	0.159932	0.01793	0.00709367	1	1	1	0.01793	0.114423	Brain_Amygdala
ENSG00000133433.10	GSTT2B	chr22:24292688-24292688	-2.36572	-0.0229214	0.0179949	0.286965	2	5	5	0.02632	0.998285	Muscle_Skeletal
ENSG00000144331.18	ZNF385B	chr2:180725568-180725568	-2.36571	-0.1378	0.0179954	0.00875599	2	2	2	0.002538	0.139428	Adipose
ENSG00000232112.3	TMA7	chr3:48481647-48481647	2.365	0.0523408	0.01803	0.0569752	1	1	1	0.01803	0.338168	Brain_Amygdala
ENSG00000241484.9	ARHGAP8	chr22:45123625-45123625	-2.36488	-0.0988575	0.0180357	0.0163278	4	4	4	0.04273	0.17084	Adipose
ENSG00000180875.4	GREM2	chr1:240574210-240574210	-2.36426	-0.118163	0.0180662	0.0116538	2	2	2	0.0507	0.192552	Adipose
ENSG00000110090.12	CPT1A	chr11:68610810-68610810	2.36418	0.287269	0.01807	0.00220649	1	1	1	0.01807	0.0685768	Adipose
ENSG00000110090.12	CPT1A	chr11:68610810-68610810	2.36418	0.252122	0.01807	0.00290141	1	1	1	0.01807	0.0781366	Muscle_Skeletal
ENSG00000150048.10	CLEC1A	chr12:10260183-10260183	-2.36401	-0.185494	0.0180785	0.00418595	2	3	3	0.01721	0.111322	Muscle_Skeletal
ENSG00000204970.9	PCDHA1	chr5:140165231-140165231	-2.36398	-0.156192	0.01808	0.00612599	1	1	1	0.01808	0.110761	Brain_Frontal_Cortex
ENSG00000161180.10	CCDC116	chr22:21982892-21982892	-2.36344	-0.0443905	0.0181063	0.0726564	2	2	2	0.01429	0.484359	Brain_Amygdala
ENSG00000111275.12	ALDH2	chr12:112204427-112204427	2.36275	0.109885	0.01814	0.00872309	1	1	1	0.01814	0.193839	Brain_Amygdala
ENSG00000111275.12	ALDH2	chr12:112204427-112204427	2.36275	0.115132	0.01814	0.00974869	1	1	1	0.01814	0.185004	Brain_Frontal_Cortex
ENSG00000137869.14	CYP19A1	chr15:51556959-51556959	2.36243	0.171418	0.0181555	0.00573541	2	2	2	0.02004	0.107634	Adipose
ENSG00000085999.11	RAD54L	chr1:46721155-46721155	-2.36204	-0.0610562	0.0181746	0.048453	2	2	2	0.02318	0.305705	Brain_Frontal_Cortex
ENSG00000104872.10	PIH1D1	chr19:49957010-49957010	-2.36173	-0.372495	0.01819	0.00121415	1	1	1	0.01819	0.053692	Brain_Amygdala
ENSG00000095787.21	WAC	chr10:28821089-28821089	-2.36045	-0.11092	0.018253	0.0130199	2	2	2	0.02303	0.118379	Adipose
ENSG00000047188.15	YTHDC2	chr5:112848999-112848999	2.3601	0.129153	0.0182698	0.00891433	2	2	2	0.05358	0.168303	Brain_Amygdala
ENSG00000244405.7	ETV5	chr3:185827303-185827303	2.3601	1.72784	0.01827	3.40436e-05	1	1	1	0.01827	0.0231503	Adipose
ENSG00000182698.11	RESP18	chr2:220197730-220197730	-2.3599	-0.0302571	0.01828	0.143192	1	2	2	0.01828	0.746931	Brain_Amygdala
ENSG00000108439.9	PNPO	chr17:46016906-46016906	2.35958	0.0906486	0.0182957	0.0191613	2	2	2	0.03591	0.174897	Muscle_Skeletal
ENSG00000153443.12	UBALD1	chr16:4665287-4665287	2.35929	5.68518	0.01831	3.38828e-07	1	1	1	0.01831	0.00634984	Brain_Amygdala
ENSG00000174705.12	SH3PXD2B	chr5:171859681-171859681	-2.3579	-0.098423	0.0183784	0.0155438	2	2	2	0.02543	0.183079	Brain_Amygdala
ENSG00000170234.12	PWWP2A	chr5:159545525-159545525	-2.35779	-0.371753	0.0183842	0.00194463	2	2	2	0.008812	0.0740216	Brain_Frontal_Cortex
ENSG00000148832.15	PAOX	chr10:135196301-135196301	2.35764	0.0241807	0.0183914	0.243439	2	2	2	0.001922	0.509619	Brain_Amygdala
ENSG00000120451.10	SNX19	chr11:130764092-130764092	2.35695	0.0166032	0.0184258	0.568047	3	4	4	0.004695	0.468587	Muscle_Skeletal
ENSG00000185664.14	PMEL	chr12:56358066-56358066	2.35686	0.0268253	0.01843	0.205675	1	1	1	0.01843	1.21527	Adipose
ENSG00000234584.1	AC019186.1	chr2:158592302-158592302	2.35646	167.425	0.01845	1.42598e-08	1	1	1	0.01845	0.000418695	Muscle_Skeletal
ENSG00000234584.1	AC019186.1	chr2:158592302-158592302	2.35646	18.8026	0.01845	1.08963e-06	1	1	1	0.01845	0.00372822	Brain_Frontal_Cortex
ENSG00000234584.1	AC019186.1	chr2:158592302-158592302	-2.35646	-18.0515	0.01845	1.16684e-06	1	1	1	0.01845	0.00388333	Adipose
ENSG00000234584.1	AC019186.1	chr2:158592302-158592302	-2.35646	-2.52818	0.01845	7.80749e-05	1	2	2	0.01845	0.0277275	Brain_Amygdala
ENSG00000114450.9	GNB4	chr3:179161744-179161744	2.35505	0.229517	0.01852	0.00385357	3	3	3	0.01291	0.0850441	Adipose
ENSG00000275052.4	PPP4R3B	chr2:55841640-55841640	2.35485	0.125286	0.01853	0.0125932	1	4	4	0.01853	0.373544	Adipose
ENSG00000196502.11	SULT1A1	chr16:28614801-28614801	-2.35451	-0.031715	0.018547	0.249415	4	4	4	0.01121	0.601218	Brain_Frontal_Cortex
ENSG00000198707.14	CEP290	chr12:88535576-88535576	-2.35425	-0.048134	0.01856	0.0482815	2	2	2	0.0227	0.543428	Adipose
ENSG00000016864.18	GLT8D1	chr3:52739636-52739636	-2.35367	-0.5703	0.018589	0.00049712	2	2	2	0.03621	0.0282473	Muscle_Skeletal
ENSG00000177752.14	YIPF7	chr4:44677478-44677478	-2.35329	-0.125066	0.0186082	0.0101111	2	2	2	0.02061	0.162918	Muscle_Skeletal
ENSG00000171574.17	ZNF584	chr19:58913312-58913312	-2.35305	-0.0452069	0.01862	0.0952362	1	3	3	0.01862	0.524256	Muscle_Skeletal
ENSG00000179774.8	ATOH7	chr10:69991909-69991909	-2.35285	-14.6094	0.01863	2.1508e-06	1	1	1	0.01863	0.00931591	Brain_Amygdala
ENSG00000177595.17	PIDD1	chr11:810882-810882	-2.35285	-0.0781619	0.01863	0.0276725	1	1	1	0.01863	0.244365	Brain_Frontal_Cortex
ENSG00000205937.11	RNPS1	chr16:2318327-2318327	2.35248	0.183591	0.0186486	0.00464773	2	2	2	0.002935	0.07204	Muscle_Skeletal
ENSG00000196642.18	RABL6	chr9:139701983-139701983	-2.35186	-7.12963	0.01868	3.51058e-06	1	1	1	0.01868	0.00326805	Adipose
ENSG00000196642.18	RABL6	chr9:139701983-139701983	2.35186	0.723011	0.01868	0.00034543	1	1	1	0.01868	0.0322263	Muscle_Skeletal
ENSG00000144451.18	SPAG16	chr2:214146873-214146873	-2.35166	-0.104112	0.0186897	0.0161963	2	2	2	0.06787	0.519252	Adipose
ENSG00000175854.11	SWI5	chr9:131037910-131037910	-2.35086	-15.4743	0.01873	5.19066e-07	1	1	1	0.01873	0.00208087	Brain_Frontal_Cortex
ENSG00000167110.17	GOLGA2	chr9:131037910-131037910	-2.35086	-13.4336	0.01873	6.88745e-07	1	1	1	0.01873	0.00239697	Brain_Frontal_Cortex
ENSG00000175854.11	SWI5	chr9:131037910-131037910	-2.35086	-1.19621	0.01873	7.68321e-05	1	1	1	0.01873	0.0269182	Adipose
ENSG00000175854.11	SWI5	chr9:131037910-131037910	-2.35086	-1.01018	0.01873	0.000100826	1	1	1	0.01873	0.0318755	Muscle_Skeletal
ENSG00000240891.7	PLCXD2	chr3:111393087-111393087	2.35051	0.140304	0.0187476	0.00998065	2	2	2	0.01945	0.179625	Muscle_Skeletal
ENSG00000181781.9	ODF3L2	chr19:438357-438357	-2.34987	-2.79592	0.01878	2.9337e-05	1	4	4	0.01878	0.0332627	Muscle_Skeletal
ENSG00000181781.9	ODF3L2	chr19:468804-468804	-2.34987	-0.296822	0.01878	0.00240275	1	3	3	0.01878	0.313319	Adipose
ENSG00000182718.16	ANXA2	chr15:60689179-60689179	2.34934	0.102308	0.0188065	0.0153766	2	2	2	0.006698	0.103618	Muscle_Skeletal
ENSG00000204351.11	SKIV2L	chr6:31927342-31927342	-2.34925	-0.0287791	0.0188111	0.127897	2	2	2	0.0541	0.777021	Brain_Amygdala
ENSG00000145476.15	CYP4V2	chr4:187112629-187112629	-2.34911	-0.0469859	0.0188185	0.0707373	2	3	3	0.01416	0.284631	Brain_Frontal_Cortex
ENSG00000189143.9	CLDN4	chr7:73218492-73218492	-2.34809	-0.0328671	0.0188699	0.137443	2	2	2	0.03882	0.444629	Adipose
ENSG00000062282.14	DGAT2	chr11:75470588-75470588	2.34809	0.25587	0.01887	0.00177699	1	1	1	0.01887	0.100442	Brain_Frontal_Cortex
ENSG00000224982.3	TMEM233	chr12:120032805-120032805	-2.34807	-0.0854291	0.0188709	0.0239859	3	3	3	0.08909	0.221599	Muscle_Skeletal
ENSG00000152082.13	MZT2B	chr2:130939288-130939288	2.34789	0.227574	0.01888	0.00377599	1	1	1	0.01888	0.0795346	Brain_Amygdala
ENSG00000152082.13	MZT2B	chr2:130939288-130939288	2.34789	0.223528	0.01888	0.00379402	1	1	1	0.01888	0.0809742	Brain_Frontal_Cortex
ENSG00000136699.19	SMPD4	chr2:130939288-130939288	2.34789	0.111568	0.01888	0.0133913	1	2	2	0.01888	0.162232	Muscle_Skeletal
ENSG00000119965.12	C10orf88	chr10:124693587-124693587	2.34769	0.0723376	0.01889	0.0321665	1	1	1	0.01889	0.241921	Adipose
ENSG00000185652.11	NTF3	chr12:5541624-5541624	2.3475	36.557	0.0189	3.23193e-07	1	1	1	0.0189	0.0036026	Muscle_Skeletal
ENSG00000185652.11	NTF3	chr12:5541624-5541624	2.3475	26.2113	0.0189	5.67635e-07	1	2	2	0.0189	0.00502455	Adipose
ENSG00000185652.11	NTF3	chr12:5541624-5541624	2.3475	4.25541	0.0189	1.21235e-05	1	1	1	0.0189	0.0309489	Brain_Frontal_Cortex
ENSG00000062282.14	DGAT2	chr11:75471012-75471012	-2.3471	-3.53407	0.01892	8.94871e-06	1	1	1	0.01892	0.00730037	Adipose
ENSG00000062282.14	DGAT2	chr11:75471012-75471012	-2.3471	-0.629194	0.01892	0.000281133	1	1	1	0.01892	0.0410048	Muscle_Skeletal
ENSG00000062282.14	DGAT2	chr11:75471012-75471012	2.3471	0.305087	0.01892	0.000950865	1	1	1	0.01892	0.084566	Brain_Amygdala
ENSG00000047188.15	YTHDC2	chr5:112816875-112816875	2.3471	0.187362	0.01892	0.00526732	1	1	1	0.01892	0.101408	Muscle_Skeletal
ENSG00000213859.4	KCTD11	chr17:7261660-7261660	-2.34612	-0.318714	0.01897	0.000752272	1	1	1	0.01897	0.17351	Brain_Frontal_Cortex
ENSG00000204644.9	ZFP57	chr6:29648126-29648126	-2.34519	-0.0087862	0.0190173	2.07643	2	2	2	0.01507	1.24084	Adipose
ENSG00000110429.13	FBXO3	chr11:33795545-33795545	2.34475	0.506125	0.01904	0.000924119	1	1	1	0.01904	0.0468264	Brain_Amygdala
ENSG00000054118.13	THRAP3	chr1:36690599-36690599	-2.34475	-0.238236	0.01904	0.00507214	1	1	1	0.01904	0.144395	Brain_Amygdala
ENSG00000084636.17	COL16A1	chr1:32165059-32165059	2.34455	0.0573428	0.01905	0.0543908	1	1	1	0.01905	0.312158	Brain_Amygdala
ENSG00000127528.5	KLF2	chr19:16435274-16435274	-2.34455	-2.61697	0.01905	2.14787e-05	1	1	1	0.01905	0.0103173	Brain_Frontal_Cortex
ENSG00000163734.4	CXCL3	chr4:74904296-74904296	2.34416	11.7498	0.01907	6.44869e-07	1	1	1	0.01907	0.00584691	Brain_Frontal_Cortex
ENSG00000163734.4	CXCL3	chr4:74904296-74904296	2.34416	4.2568	0.01907	7.40567e-06	1	1	1	0.01907	0.0161389	Adipose
ENSG00000163734.4	CXCL3	chr4:74904296-74904296	2.34416	1.95046	0.01907	3.28959e-05	1	1	1	0.01907	0.0352225	Muscle_Skeletal
ENSG00000163734.4	CXCL3	chr4:74904296-74904296	2.34416	1.4874	0.01907	5.28698e-05	1	1	1	0.01907	0.0461879	Brain_Amygdala
ENSG00000213901.10	SLC23A3	chr2:220034497-220034497	-2.34415	-0.1567	0.0190707	0.00521646	2	2	2	0.001502	0.162924	Brain_Frontal_Cortex
ENSG00000177688.6	SUMO4	chr6:149720958-149720958	-2.34412	-0.386643	0.0190722	0.00111792	2	2	2	0.01358	0.0506547	Brain_Frontal_Cortex
ENSG00000203722.7	RAET1G	chr6:150226059-150226059	2.34377	0.0217865	0.01909	0.326021	1	1	1	0.01909	0.83538	Brain_Frontal_Cortex
ENSG00000112299.7	VNNX.00	chr6:133035098-133035098	-2.34318	-0.0895849	0.01912	0.0175137	1	2	2	0.01912	0.205392	Brain_Frontal_Cortex
ENSG00000198502.5	HLA-DRB5	chr6:32496018-32496018	2.3431	0.017825	0.0191241	0.496534	2	4	4	0.02	1.31791	Adipose
ENSG00000177666.16	PNPLA2	chr11:820268-820268	2.3424	0.0669758	0.01916	0.0386756	1	1	1	0.01916	0.295629	Brain_Amygdala
ENSG00000126067.11	PSMB2	chr1:36107510-36107510	-2.34236	-0.960701	0.0191624	9.7462e-05	2	2	2	0.01731	0.0560828	Adipose
ENSG00000109133.12	TMEM33	chr4:41934999-41934999	-2.34224	-0.375004	0.0191683	0.000926185	2	2	2	0.01917	0.0994974	Muscle_Skeletal
ENSG00000109133.12	TMEM33	chr4:41937100-41937100	-2.34221	-0.178625	0.01917	0.00391277	1	1	1	0.01917	0.209377	Brain_Frontal_Cortex
ENSG00000108823.15	SGCA	chr17:48241732-48241732	2.34141	0.0441639	0.0192112	0.0859171	3	3	3	0.009036	0.654269	Adipose
ENSG00000156928.4	MALSU1	chr7:23336317-23336317	-2.34104	-0.664979	0.01923	0.000166586	1	1	1	0.01923	0.0765438	Adipose
ENSG00000085063.14	CD59	chr11:33721419-33721419	2.34017	0.0277159	0.0192749	0.235091	3	3	3	0.01991	0.336755	Adipose
ENSG00000169499.14	PLEKHA2	chr8:38758582-38758582	-2.3393	-145.117	0.01932	3.72943e-08	1	1	1	0.01932	0.00114528	Adipose
ENSG00000106006.6	HOXA6	chr7:27192088-27192088	-2.3393	-0.116993	0.01932	0.00944467	1	2	2	0.01932	0.213687	Adipose
ENSG00000136238.17	RAC1	chr7:6413911-6413911	-2.3391	-0.111496	0.01933	0.0121067	1	1	1	0.01933	0.221533	Brain_Amygdala
ENSG00000136238.17	RAC1	chr7:6413911-6413911	-2.3391	-0.0909987	0.01933	0.0159372	1	1	1	0.01933	0.271433	Brain_Frontal_Cortex
ENSG00000095951.16	HIVEP1	chr6:12006926-12006926	-2.33891	-0.303889	0.01934	0.0017399	1	1	1	0.01934	0.0845703	Brain_Amygdala
ENSG00000167110.17	GOLGA2	chr9:131038401-131038401	-2.33853	-7.86931	0.01936	1.73107e-06	1	1	1	0.01936	0.00406643	Brain_Amygdala
ENSG00000167110.17	GOLGA2	chr9:131013913-131013913	-2.33853	-1.14042	0.01936	8.34873e-05	1	2	2	0.01936	0.0280599	Adipose
ENSG00000179941.6	BBS10	chr12:76740149-76740149	-2.33841	-0.102966	0.019366	0.0165868	2	2	2	0.05102	0.183781	Brain_Frontal_Cortex
ENSG00000167103.11	PIP5KL1	chr9:130693072-130693072	2.33814	0.0928018	0.01938	0.0239558	1	1	1	0.01938	0.511843	Brain_Amygdala
ENSG00000239332.5	LINC01119	chr2:47043589-47043589	2.33773	0.188037	0.0194012	0.00751665	2	2	2	0.02997	0.254194	Brain_Amygdala
ENSG00000050405.13	LIMA1	chr12:50677434-50677434	2.33767	0.144551	0.0194042	0.00726884	2	2	2	0.0394	0.308223	Muscle_Skeletal
ENSG00000179344.16	HLA-DQB1	chr6:32634104-32634104	2.33764	0.0127517	0.0194058	0.804245	3	4	4	0.01013	0.759198	Brain_Amygdala
ENSG00000177602.5	GSG2	chr17:3627840-3627840	-2.33737	-0.286956	0.01942	0.00212676	1	1	1	0.01942	0.0683032	Adipose
ENSG00000183955.12	KMT5A	chr12:123866429-123866429	2.33679	0.0887463	0.01945	0.0175141	1	2	2	0.01945	0.230996	Muscle_Skeletal
ENSG00000178913.7	TAF7	chr5:140700828-140700828	-2.33641	-0.967025	0.01947	0.000274197	1	1	1	0.01947	0.0518084	Brain_Frontal_Cortex
ENSG00000134222.16	PSRC1	chr1:109822166-109822166	-2.33617	-0.0575764	0.0194825	0.0456041	2	2	2	0.01722	0.288908	Brain_Frontal_Cortex
ENSG00000173825.6	TIGD3	chr11:65104377-65104377	-2.33532	-0.0689371	0.0195266	0.0346008	2	2	2	0.01532	0.203626	Adipose
ENSG00000155903.11	RASA2	chr3:141160371-141160371	2.33526	1.34193	0.01953	6.71882e-05	1	1	1	0.01953	0.019375	Adipose
ENSG00000136286.14	MYO1G	chr7:45020889-45020889	2.33507	0.391799	0.01954	0.00118875	1	1	1	0.01954	0.0645739	Adipose
ENSG00000113391.18	FAM172A	chr5:93447048-93447048	2.33487	0.749756	0.01955	0.000194253	1	1	1	0.01955	0.0348113	Brain_Frontal_Cortex
ENSG00000113391.18	FAM172A	chr5:93447375-93447375	2.33468	1.31862	0.01956	5.87471e-05	1	1	1	0.01956	0.020021	Brain_Amygdala
ENSG00000173662.20	TAS1R1	chr1:6614747-6614747	-2.33449	-0.357356	0.01957	0.001044	1	1	1	0.01957	0.0674398	Brain_Frontal_Cortex
ENSG00000173662.20	TAS1R1	chr1:6614747-6614747	-2.33449	-0.32304	0.01957	0.00129187	1	1	1	0.01957	0.0746038	Muscle_Skeletal
ENSG00000173662.20	TAS1R1	chr1:6614747-6614747	-2.33449	-0.233648	0.01957	0.00233818	1	1	1	0.01957	0.103147	Brain_Amygdala
ENSG00000123178.14	SPRYD7	chr13:50510743-50510743	2.33412	0.114311	0.0195894	0.0146349	2	2	2	0.03714	0.219833	Adipose
ENSG00000100997.18	ABHD12	chr20:25371378-25371378	2.33367	0.0645627	0.0196131	0.0363288	2	2	2	0.04431	0.241293	Adipose
ENSG00000240065.7	PSMB9	chr6:32832817-32832817	-2.33354	-0.0576421	0.01962	0.0419986	1	1	1	0.01962	0.296658	Muscle_Skeletal
ENSG00000165152.8	TMEM246	chr9:104223233-104223233	-2.3334	-0.669115	0.0196272	0.000326256	2	3	3	0.04892	0.0311275	Adipose
ENSG00000136152.14	COG3	chr13:46036548-46036548	-2.33296	-0.237967	0.01965	0.00313557	1	1	1	0.01965	0.0764811	Brain_Amygdala
ENSG00000196235.13	SUPT5H	chr19:39926057-39926057	2.33296	0.0725229	0.01965	0.0296389	1	1	1	0.01965	0.246819	Brain_Frontal_Cortex
ENSG00000165097.13	KDM1B	chr6:18208319-18208319	-2.33258	-0.0968714	0.01967	0.015989	1	1	1	0.01967	0.190975	Brain_Amygdala
ENSG00000266402.3	SNHG25	chr17:62222389-62222389	2.3322	2.32681	0.01969	2.66583e-05	1	2	2	0.01969	0.0326627	Brain_Frontal_Cortex
ENSG00000165115.14	KIF27	chr9:86236021-86236021	-2.33216	-0.0582293	0.0196925	0.0547002	2	2	2	0.02167	1.62601	Adipose
ENSG00000204977.9	TRIM13	chr13:50569916-50569916	-2.33185	-0.0603421	0.0197087	0.0402934	2	2	2	0.03167	0.343947	Brain_Amygdala
ENSG00000150459.12	SAP18	chr13:21710456-21710456	-2.33182	-0.452912	0.01971	0.00124789	1	2	2	0.01971	0.235587	Adipose
ENSG00000197852.9	FAM212B	chr1:112296631-112296631	2.33163	0.271127	0.01972	0.00209254	1	1	1	0.01972	0.128353	Adipose
ENSG00000257093.6	KIAA1147	chr7:141362693-141362693	-2.33144	-0.368405	0.0197299	0.00195726	2	3	3	0.02158	0.219959	Adipose
ENSG00000127952.16	STYXL1	chr7:75675196-75675196	-2.33026	-0.0412207	0.0197925	0.087941	3	3	3	0.008882	0.803992	Adipose
ENSG00000173588.14	CEP83	chr12:94853596-94853596	-2.32993	-0.196534	0.01981	0.00328255	1	1	1	0.01981	0.164857	Adipose
ENSG00000173588.14	CEP83	chr12:94853596-94853596	2.32993	0.100843	0.01981	0.0122991	1	1	1	0.01981	0.321293	Muscle_Skeletal
ENSG00000265055.1	AC145343.2	chr17:66097739-66097739	-2.32936	-0.136734	0.01984	0.00964974	1	1	1	0.01984	0.145538	Brain_Frontal_Cortex
ENSG00000112972.14	HMGCS1	chr5:43313942-43313942	2.32814	0.16034	0.0199047	0.00645209	2	2	2	0.00465	0.137119	Adipose
ENSG00000251632.1	LINC02172	chr4:138466898-138466898	2.32804	2.92654	0.01991	1.87913e-05	1	1	1	0.01991	0.00891837	Adipose
ENSG00000136045.11	PWP1	chr12:108079185-108079185	2.32766	0.746354	0.0199302	0.00023971	2	2	2	0.01954	0.0260778	Brain_Frontal_Cortex
ENSG00000271743.1	CTD-2541M15.3	chr8:6473758-6473758	2.32673	0.0477798	0.0199796	0.0700295	2	2	2	0.05336	0.751537	Adipose
ENSG00000089335.20	ZNF302	chr19:35168964-35168964	-2.32672	-0.0435393	0.01998	0.0786554	1	1	1	0.01998	0.654581	Brain_Frontal_Cortex
ENSG00000092964.17	DPYSL2	chr8:26371793-26371793	-2.32668	-0.153228	0.0199825	0.00632627	2	2	2	0.01964	0.116484	Muscle_Skeletal
ENSG00000164830.18	OXR1	chr8:107371413-107371413	-2.32654	-184.383	0.01999	4.23073e-09	1	1	1	0.01999	0.0001063	Brain_Frontal_Cortex
ENSG00000143603.18	KCNN3	chr1:154840287-154840287	-2.32597	-0.0829715	0.02002	0.0210262	1	1	1	0.02002	0.216942	Brain_Frontal_Cortex
ENSG00000143603.18	KCNN3	chr1:154840287-154840287	-2.32597	-0.0790805	0.02002	0.0224622	1	1	1	0.02002	0.227616	Brain_Amygdala
ENSG00000238121.5	LINC00426	chr13:30951063-30951063	-2.32585	-0.155493	0.0200264	0.00726121	2	2	2	0.02305	0.131054	Adipose
ENSG00000161618.9	ALDH16A1	chr19:49956274-49956274	-2.32568	-0.0340563	0.0200359	0.133274	2	2	2	0.02686	0.547662	Brain_Amygdala
ENSG00000167106.11	FAM102A	chr9:130742762-130742762	2.3256	0.255846	0.02004	0.00198138	1	1	1	0.02004	0.0996695	Muscle_Skeletal
ENSG00000180787.5	ZFP3	chr17:4980679-4980679	-2.32466	-0.920015	0.02009	0.000179903	1	1	1	0.02009	0.0289126	Brain_Amygdala
ENSG00000213445.9	SIPA1	chr11:65405600-65405600	-2.32428	-0.151426	0.0201107	0.00708159	2	2	2	0.01393	0.145599	Brain_Amygdala
ENSG00000186088.15	GSAP	chr7:77045806-77045806	-2.3242	-0.03651	0.0201149	0.125984	2	2	2	0.02036	0.518029	Brain_Frontal_Cortex
ENSG00000118217.5	ATF6	chr1:161736473-161736473	2.32417	0.101684	0.0201163	0.0127437	2	2	2	0.0142	0.192229	Brain_Frontal_Cortex
ENSG00000242715.7	CCDC169	chr13:36871573-36871573	2.32415	0.0823812	0.0201175	0.029987	2	3	3	0.02144	0.674189	Brain_Frontal_Cortex
ENSG00000145022.4	TCTA	chr3:49450137-49450137	2.32373	0.53305	0.02014	0.000531772	1	1	1	0.02014	0.127568	Brain_Amygdala
ENSG00000068078.17	FGFR3	chr4:1795076-1795076	-2.32356	-0.198718	0.0201489	0.00511313	2	2	2	0.003517	0.0989611	Brain_Frontal_Cortex
ENSG00000239732.3	TLR9	chr3:52261468-52261468	2.32354	0.244176	0.02015	0.00288929	1	1	1	0.02015	0.181427	Adipose
ENSG00000166426.7	CRABP1	chr15:78632374-78632374	-2.32342	-0.0685595	0.0201564	0.0294754	2	3	3	0.02013	0.313592	Brain_Frontal_Cortex
ENSG00000149806.10	FAU	chr11:64889034-64889034	-2.32285	-0.330597	0.0201873	0.00115286	2	2	2	0.007033	0.112063	Adipose
ENSG00000116791.13	CRYZ	chr1:75166432-75166432	-2.32267	-0.0145542	0.020197	0.716216	5	5	5	0.01021	1.48438	Brain_Frontal_Cortex
ENSG00000111328.6	CDK2AP1	chr12:123732769-123732769	-2.32235	-0.040546	0.020214	0.0992578	2	2	2	0.001754	0.478088	Adipose
ENSG00000149300.9	C11orf52	chr11:111788464-111788464	-2.32206	-0.0851622	0.0202298	0.034137	2	2	2	0.01276	0.5428	Adipose
ENSG00000166333.13	ILK	chr11:6624181-6624181	-2.32205	-0.455517	0.02023	0.000736752	1	1	1	0.02023	0.0522483	Brain_Frontal_Cortex
ENSG00000166333.13	ILK	chr11:6624181-6624181	-2.32205	-0.412619	0.02023	0.000885183	1	1	1	0.02023	0.0576803	Brain_Amygdala
ENSG00000161551.14	ZNF577	chr19:52363262-52363262	2.32202	0.0562629	0.020232	0.0354402	2	2	2	0.007178	0.367035	Adipose
ENSG00000137601.16	NEK1	chr4:170533688-170533688	2.32163	0.0825902	0.0202527	0.0271631	2	2	2	0.008366	0.286674	Brain_Frontal_Cortex
ENSG00000143412.9	ANXA9	chr1:150954720-150954720	2.32094	0.227465	0.02029	0.00673459	1	1	1	0.02029	0.347306	Brain_Amygdala
ENSG00000120256.9	LRP11	chr6:150185509-150185509	-2.32076	-0.0586123	0.0203	0.0404431	1	2	2	0.0203	0.296866	Adipose
ENSG00000163918.10	RFC4	chr3:186522737-186522737	2.32058	0.0737281	0.0203097	0.0301789	3	3	3	0.004947	0.193271	Muscle_Skeletal
ENSG00000159111.12	MRPL10	chr17:45900826-45900826	2.32043	0.0623957	0.0203176	0.0309709	4	4	4	0.1196	0.467799	Muscle_Skeletal
ENSG00000274191.1	RP11-324E6.10	chr12:123118476-123118476	2.32039	1.91042	0.02032	5.74392e-05	1	1	1	0.02032	0.0309355	Brain_Frontal_Cortex
ENSG00000274191.1	RP11-324E6.10	chr12:123118476-123118476	2.32039	0.836604	0.02032	0.000351837	1	1	1	0.02032	0.0706427	Brain_Amygdala
ENSG00000115295.19	CLIP4	chr2:29297068-29297068	2.32039	0.210828	0.02032	0.00352661	1	1	1	0.02032	0.102928	Adipose
ENSG00000179270.6	C2orf71	chr2:29297068-29297068	2.32039	0.0390132	0.02032	0.0946391	1	1	1	0.02032	0.556222	Brain_Frontal_Cortex
ENSG00000108523.15	RNF167	chr17:4856376-4856376	-2.3202	-0.170648	0.02033	0.00433671	1	1	1	0.02033	0.107238	Brain_Frontal_Cortex
ENSG00000069667.15	RORA	chr15:61520578-61520578	2.31891	1.4519	0.0204	8.92379e-05	1	1	1	0.0204	0.0165989	Brain_Amygdala
ENSG00000136908.17	DPM2	chr9:130701261-130701261	2.31891	0.255929	0.0204	0.00161935	1	1	1	0.0204	0.09065	Adipose
ENSG00000137460.8	FHDC1	chr4:153857758-153857758	-2.31889	-0.269876	0.020401	0.00232105	2	2	2	0.03189	0.0651429	Adipose
ENSG00000223823.1	LINC01342	chr1:1072181-1072181	-2.31872	-30.1418	0.02041	2.486e-07	1	1	1	0.02041	0.00187779	Brain_Amygdala
ENSG00000105223.19	PLD3	chr19:40853492-40853492	2.31861	0.166946	0.0204161	0.00565264	3	3	3	0.09928	0.130311	Adipose
ENSG00000159256.12	MORC3	chr21:37692507-37692507	-2.31841	-0.378454	0.0204273	0.0014046	2	2	2	0.06838	0.071999	Brain_Frontal_Cortex
ENSG00000138080.13	EMILIN1	chr2:27301057-27301057	2.31836	2.14163	0.02043	4.39944e-05	1	2	2	0.02043	0.0169497	Adipose
ENSG00000138080.13	EMILIN1	chr2:27301057-27301057	2.31836	2.10296	0.02043	4.90669e-05	1	2	2	0.02043	0.0172614	Muscle_Skeletal
ENSG00000138080.13	EMILIN1	chr2:27301057-27301057	2.31836	1.59656	0.02043	7.28914e-05	1	1	1	0.02043	0.0227363	Brain_Amygdala
ENSG00000253669.3	KB-1732A1.1	chr8:103817865-103817865	2.31832	0.0971892	0.020432	0.0205657	2	2	2	0.01381	0.251105	Muscle_Skeletal
ENSG00000189190.9	ZNF600	chr19:53278801-53278801	2.31824	0.0221014	0.0204361	0.249902	3	4	4	0.007894	0.958831	Adipose
ENSG00000122390.17	NAA60	chr16:3493495-3493495	-2.31817	-0.0871556	0.02044	0.0150568	1	3	3	0.02044	0.424528	Muscle_Skeletal
ENSG00000157259.6	GATAD1	chr7:92076649-92076649	2.31783	0.0573622	0.0204587	0.0475993	2	2	2	0.01494	0.45839	Brain_Amygdala
ENSG00000146007.10	ZMAT2	chr5:140086062-140086062	2.31762	0.0967825	0.02047	0.0169493	1	1	1	0.02047	0.178751	Brain_Frontal_Cortex
ENSG00000108950.11	FAM20A	chr17:66510824-66510824	2.31746	0.132307	0.0204789	0.00872949	2	2	2	0.0332	0.149944	Adipose
ENSG00000151806.13	GUF1	chr4:44665342-44665342	2.31726	0.0368467	0.0204897	0.111632	2	2	2	0.02059	0.280593	Muscle_Skeletal
ENSG00000084636.17	COL16A1	chr1:32155911-32155911	-2.31722	-0.170288	0.0204917	0.00567033	2	2	2	0.02225	0.111343	Muscle_Skeletal
ENSG00000083097.14	DOPEY1	chr6:83777413-83777413	2.3171	0.0272539	0.0204984	0.220873	3	3	3	0.02613	0.63863	Muscle_Skeletal
ENSG00000134852.14	CLOCK	chr4:56413085-56413085	-2.3165	-0.146422	0.0205308	0.00905022	2	2	2	0.02144	0.14451	Adipose
ENSG00000160360.12	GPSM1	chr9:139221567-139221567	-2.31647	-0.0787569	0.0205325	0.0249396	3	4	4	0.04695	0.227723	Muscle_Skeletal
ENSG00000014138.8	POLA2	chr11:65029437-65029437	-2.31633	-0.0511565	0.02054	0.0400212	1	1	1	0.02054	0.559068	Brain_Amygdala
ENSG00000152670.18	DDX4	chr5:55022038-55022038	2.31615	0.0483445	0.02055	0.0724835	1	1	1	0.02055	0.372327	Brain_Frontal_Cortex
ENSG00000152670.18	DDX4	chr5:55022038-55022038	2.31615	0.0470595	0.02055	0.0788295	1	1	1	0.02055	0.382495	Brain_Amygdala
ENSG00000065882.15	TBC1D1	chr4:37889502-37889502	-2.31579	-0.264401	0.02057	0.00419126	1	1	1	0.02057	0.277608	Brain_Frontal_Cortex
ENSG00000186318.16	BACE1	chr11:117186506-117186506	-2.31574	-1.33801	0.0205726	9.84145e-05	2	2	2	0.02667	0.0949874	Brain_Amygdala
ENSG00000103932.11	RPAP1	chr15:41819322-41819322	2.31507	0.0244088	0.0206092	0.267688	2	2	2	0.008889	0.442331	Brain_Amygdala
ENSG00000115526.10	CHST10	chr2:101033697-101033697	-2.315	-0.274641	0.0206132	0.00243393	2	2	2	0.04259	0.0700552	Muscle_Skeletal
ENSG00000260456.6	C16orf95	chr16:87350997-87350997	-2.31469	-0.968264	0.02063	0.000133802	1	1	1	0.02063	0.0415176	Brain_Amygdala
ENSG00000185250.15	PPIL6	chr6:109762236-109762236	-2.31462	-0.0673452	0.0206339	0.0326867	3	3	3	0.02684	0.359438	Brain_Amygdala
ENSG00000108439.9	PNPO	chr17:46020698-46020698	2.31436	0.0618601	0.0206478	0.0396312	2	2	2	0.03591	0.214514	Adipose
ENSG00000189068.9	VSTM1	chr19:54567253-54567253	-2.31432	-7.88165	0.02065	1.83592e-06	1	1	1	0.02065	0.00252485	Brain_Amygdala
ENSG00000272360.1	RP11-359I18.5	chr3:58477280-58477280	2.31378	0.054488	0.02068	0.0503302	1	1	1	0.02068	0.416605	Brain_Amygdala
ENSG00000272360.1	RP11-359I18.5	chr3:58477280-58477280	2.31378	0.0519771	0.02068	0.0543263	1	1	1	0.02068	0.436731	Brain_Frontal_Cortex
ENSG00000272360.1	RP11-359I18.5	chr3:58477280-58477280	2.31378	0.0416421	0.02068	0.077956	1	1	1	0.02068	0.545121	Muscle_Skeletal
ENSG00000184281.14	TSSC4	chr11:2421517-2421517	-2.31346	-0.0739693	0.0206975	0.0214861	2	2	2	0.01429	0.394722	Brain_Frontal_Cortex
ENSG00000184730.10	APOBR	chr16:28506109-28506109	-2.31324	-0.329712	0.0207095	0.00125185	2	2	2	0.02312	0.0531661	Adipose
ENSG00000164068.15	RNF123	chr3:49736565-49736565	-2.31305	-0.190737	0.02072	0.00416026	1	1	1	0.02072	0.0907007	Muscle_Skeletal
ENSG00000164068.15	RNF123	chr3:49736565-49736565	-2.31305	-0.118709	0.02072	0.0104362	1	1	1	0.02072	0.145734	Brain_Amygdala
ENSG00000164068.15	RNF123	chr3:49736565-49736565	-2.31305	-0.12281	0.02072	0.011181	1	1	1	0.02072	0.140868	Brain_Frontal_Cortex
ENSG00000164068.15	RNF123	chr3:49724808-49724808	-2.31305	-0.059125	0.02072	0.0430577	1	2	2	0.02072	0.292601	Adipose
ENSG00000157617.16	C2CD2	chr21:43307900-43307900	2.31288	0.110811	0.020729	0.0151116	4	5	5	0.03813	0.143906	Adipose
ENSG00000081791.8	KIAA0141	chr5:141310649-141310649	2.31141	0.0628264	0.02081	0.0414239	1	1	1	0.02081	0.307196	Muscle_Skeletal
ENSG00000229474.6	PATL2	chr15:45001900-45001900	2.31118	0.103035	0.0208227	0.0166823	2	2	2	0.02243	0.278965	Brain_Frontal_Cortex
ENSG00000181789.14	COPG1	chr3:128968124-128968124	-2.31087	-1.26417	0.02084	8.99434e-05	1	1	1	0.02084	0.0223072	Muscle_Skeletal
ENSG00000181789.14	COPG1	chr3:128968124-128968124	2.31087	0.299796	0.02084	0.00156895	1	1	1	0.02084	0.094064	Adipose
ENSG00000005187.11	ACSM3	chr16:20599858-20599858	-2.31051	-1.05975	0.02086	0.000399483	1	3	3	0.02086	0.0919087	Muscle_Skeletal
ENSG00000170191.4	NANP	chr20:25604864-25604864	-2.31051	-0.366837	0.02086	0.00056911	1	1	1	0.02086	0.094865	Brain_Amygdala
ENSG00000184916.8	JAG2	chr14:105634487-105634487	-2.3096	-0.132421	0.0209104	0.0132051	2	2	2	0.004741	0.27766	Muscle_Skeletal
ENSG00000186088.15	GSAP	chr7:77045806-77045806	-2.30952	-0.0444417	0.0209146	0.0878023	2	2	2	0.02036	0.424437	Brain_Amygdala
ENSG00000198185.11	ZNF334	chr20:45141400-45141400	-2.30926	-0.151843	0.0209291	0.00693589	2	2	2	0.02167	0.111237	Brain_Amygdala
ENSG00000136169.16	SETDB2	chr13:49895644-49895644	-2.30926	-0.0598325	0.0209293	0.0481875	3	3	3	0.0329	0.177925	Muscle_Skeletal
ENSG00000204351.11	SKIV2L	chr6:31926600-31926600	-2.30895	-0.0293554	0.0209462	0.133676	3	3	3	0.05453	0.741749	Brain_Frontal_Cortex
ENSG00000198742.9	SMURF1	chr7:98741441-98741441	2.30798	0.584295	0.021	0.00062025	1	1	1	0.021	0.0756468	Brain_Amygdala
ENSG00000198742.9	SMURF1	chr7:98741441-98741441	2.30798	0.57402	0.021	0.000681709	1	1	1	0.021	0.0770008	Brain_Frontal_Cortex
ENSG00000128699.13	ORMDL1	chr2:190648805-190648805	2.30671	0.0291168	0.0210708	0.18129	2	2	2	0.01098	0.418274	Adipose
ENSG00000135473.14	PAN2	chr12:56727242-56727242	-2.30632	-0.219225	0.021093	0.00417951	2	2	2	0.02194	0.168833	Adipose
ENSG00000225285.1	LINC01770	chr1:1369623-1369623	2.30619	1.57962	0.0211	0.000102827	1	1	1	0.0211	0.056026	Brain_Amygdala
ENSG00000088832.16	FKBP1A	chr20:1350672-1350672	2.30619	0.167468	0.0211	0.00540738	1	2	2	0.0211	0.180333	Muscle_Skeletal
ENSG00000110852.4	CLEC2B	chr12:10022351-10022351	2.30593	0.700277	0.0211148	0.000413067	2	2	2	0.04911	0.0666603	Brain_Frontal_Cortex
ENSG00000188811.13	NHLRC3	chr13:39611211-39611211	2.30583	0.878179	0.02112	0.000205342	1	1	1	0.02112	0.0260767	Brain_Frontal_Cortex
ENSG00000124641.15	MED20	chr6:41888827-41888827	2.30538	0.0497539	0.0211452	0.0610146	2	2	2	0.02338	0.272211	Brain_Frontal_Cortex
ENSG00000137843.11	PAK6	chr15:40530560-40530560	-2.3053	-5.47658	0.02115	5.32251e-06	1	1	1	0.02115	0.00319543	Adipose
ENSG00000107984.9	DKKX.00	chr10:54073898-54073898	-2.30512	-2.03757	0.02116	9.46527e-06	1	2	2	0.02116	0.0214962	Adipose
ENSG00000078487.17	ZCWPW1	chr7:99928479-99928479	-2.30512	-0.0977981	0.02116	0.0157042	1	2	2	0.02116	0.215751	Adipose
ENSG00000078487.17	ZCWPW1	chr7:100026415-100026415	-2.30512	-0.0408114	0.02116	0.0911059	1	1	1	0.02116	0.517013	Brain_Amygdala
ENSG00000078487.17	ZCWPW1	chr7:100026415-100026415	-2.30512	-0.0337061	0.02116	0.119905	1	1	1	0.02116	0.625999	Brain_Frontal_Cortex
ENSG00000100784.10	RPS6KA5	chr14:91527151-91527151	-2.30494	-0.447201	0.02117	0.00144463	1	1	1	0.02117	0.0735688	Brain_Amygdala
ENSG00000267325.1	LINC01415	chr18:53429879-53429879	-2.30494	-0.298031	0.02117	0.00183684	1	1	1	0.02117	0.0781797	Brain_Amygdala
ENSG00000102760.12	RGCC	chr13:42184822-42184822	2.30476	0.0353134	0.02118	0.11032	1	1	1	0.02118	0.648478	Adipose
ENSG00000204922.4	UQCC3	chr11:62438207-62438207	-2.30463	-0.151076	0.0211874	0.0149952	2	2	2	0.04454	0.366636	Adipose
ENSG00000133121.20	STARD13	chr13:33732440-33732440	2.3046	0.169991	0.021189	0.00589216	2	2	2	0.02417	0.106905	Adipose
ENSG00000236268.5	LINC01361	chr1:83451187-83451187	-2.3044	-0.422515	0.0212	0.0010186	1	1	1	0.0212	0.0497024	Brain_Amygdala
ENSG00000267420.1	RP11-527L4.6	chr17:42005338-42005338	-2.30387	-5.24944	0.02123	5.39554e-06	1	1	1	0.02123	0.00335274	Brain_Frontal_Cortex
ENSG00000106477.18	CEP41	chr7:130078242-130078242	2.30298	0.144387	0.02128	0.00853818	1	2	2	0.02128	0.133668	Adipose
ENSG00000255455.2	RP11-890B15.3	chr11:130736271-130736271	2.30188	0.0373529	0.021342	0.0999382	3	4	4	0.009087	0.39078	Muscle_Skeletal
ENSG00000089335.20	ZNF302	chr19:35164248-35164248	-2.30154	-0.0192413	0.0213613	0.51252	4	4	4	0.01283	0.723954	Muscle_Skeletal
ENSG00000185716.11	C16orf52	chr16:22018845-22018845	-2.30114	-3.85222	0.0213836	1.39548e-05	2	2	2	0.03613	0.00693647	Brain_Amygdala
ENSG00000132122.11	SPATA6	chr1:48937949-48937949	-2.30099	-0.16588	0.0213922	0.00743559	3	3	3	0.03613	0.133498	Adipose
ENSG00000114554.11	PLXNA1	chr3:126706525-126706525	2.30094	0.272054	0.0213952	0.00260539	2	2	2	0.02605	0.187016	Muscle_Skeletal
ENSG00000249669.9	CARMN	chr5:148785851-148785851	-2.30032	-0.677264	0.02143	0.000285931	1	1	1	0.02143	0.0363226	Brain_Frontal_Cortex
ENSG00000242715.7	CCDC169	chr13:36872162-36872162	2.30015	0.0839602	0.02144	0.0363774	1	2	2	0.02144	0.657454	Muscle_Skeletal
ENSG00000205423.11	CNEP1R1	chr16:50058418-50058418	2.29962	1.29692	0.02147	0.00010013	1	1	1	0.02147	0.029917	Brain_Frontal_Cortex
ENSG00000163655.15	GMPS	chr3:155586826-155586826	2.29962	0.223122	0.02147	0.00257596	1	1	1	0.02147	0.156865	Brain_Amygdala
ENSG00000198521.11	ZNF43	chr19:22035137-22035137	-2.29944	-7.68791	0.02148	1.60663e-06	1	1	1	0.02148	0.0080516	Brain_Amygdala
ENSG00000267353.1	CTD-2162K18.3	chr19:37266783-37266783	2.29944	0.166212	0.02148	0.00603182	1	1	1	0.02148	0.137776	Brain_Amygdala
ENSG00000267041.5	ZNF850	chr19:37266783-37266783	2.29944	0.148891	0.02148	0.00675514	1	1	1	0.02148	0.153804	Brain_Frontal_Cortex
ENSG00000267353.1	CTD-2162K18.3	chr19:37266783-37266783	2.29944	0.130308	0.02148	0.00881928	1	2	2	0.02148	0.175738	Brain_Frontal_Cortex
ENSG00000162623.15	TYW3	chr1:75199299-75199299	-2.29931	-0.0251202	0.0214872	0.23333	3	3	3	0.004714	0.420021	Brain_Frontal_Cortex
ENSG00000108107.14	RPL28	chr19:55896262-55896262	-2.29929	-0.26179	0.0214883	0.00250317	2	2	2	0.02605	0.0717586	Muscle_Skeletal
ENSG00000136732.14	GYPC	chr2:127411213-127411213	-2.29926	-0.239374	0.02149	0.0028339	1	1	1	0.02149	0.0739428	Muscle_Skeletal
ENSG00000115677.16	HDLBP	chr2:242255830-242255830	2.29926	0.062751	0.0214901	0.0430846	2	2	2	0.03465	0.285601	Brain_Frontal_Cortex
ENSG00000092964.17	DPYSL2	chr8:26371793-26371793	-2.29906	-0.105484	0.0215017	0.0131222	2	2	2	0.01964	0.166935	Adipose
ENSG00000128951.13	DUT	chr15:48623500-48623500	-2.29856	-0.377266	0.02153	0.00107178	1	1	1	0.02153	0.0620253	Brain_Amygdala
ENSG00000128951.13	DUT	chr15:48623500-48623500	-2.29856	-0.184424	0.02153	0.00453177	1	1	1	0.02153	0.126881	Adipose
ENSG00000163811.11	WDR43	chr2:29116882-29116882	2.29831	0.292716	0.0215441	0.00166514	2	2	2	0.02171	0.0626757	Muscle_Skeletal
ENSG00000251632.1	LINC02172	chr4:138459997-138459997	2.29829	0.0575273	0.0215454	0.0518627	3	3	3	0.01991	0.266016	Brain_Frontal_Cortex
ENSG00000169762.16	TAPT1	chr4:16229983-16229983	-2.29803	-0.248335	0.02156	0.00289301	1	1	1	0.02156	0.100671	Muscle_Skeletal
ENSG00000100997.18	ABHD12	chr20:25371378-25371378	2.29787	0.110075	0.0215695	0.0131337	2	2	2	0.04431	0.17897	Muscle_Skeletal
ENSG00000165171.10	WBSCR27	chr7:73235141-73235141	-2.29752	-0.0133433	0.0215892	0.844345	3	3	3	0.01049	0.779932	Muscle_Skeletal
ENSG00000172738.11	TMEM217	chr6:37226001-37226001	2.29747	0.0877933	0.0215922	0.016358	2	2	2	0.0034	0.178495	Muscle_Skeletal
ENSG00000258986.6	TMEM179	chr14:105071735-105071735	2.29698	1.47383	0.02162	4.22104e-05	1	1	1	0.02162	0.0173018	Brain_Amygdala
ENSG00000258986.6	TMEM179	chr14:105071735-105071735	2.29698	0.279703	0.02162	0.00147825	1	1	1	0.02162	0.0911681	Brain_Frontal_Cortex
ENSG00000055163.19	CYFIP2	chr5:156693557-156693557	2.29693	0.100885	0.021623	0.0143041	3	3	3	0.08657	0.386097	Muscle_Skeletal
ENSG00000263508.5	RP11-963H4.3	chr17:10752853-10752853	-2.29671	-0.177761	0.0216356	0.00510628	2	2	2	0.0378	0.127486	Muscle_Skeletal
ENSG00000180481.10	GLIPR1L2	chr12:75785100-75785100	2.29628	0.0187772	0.02166	0.421842	1	1	1	0.02166	0.926655	Brain_Frontal_Cortex
ENSG00000180481.10	GLIPR1L2	chr12:75785100-75785100	2.29628	0.0158355	0.02166	0.489582	1	1	1	0.02166	1.0988	Brain_Amygdala
ENSG00000122778.9	KIAA1549	chr7:138665598-138665598	2.29578	0.06294	0.0216887	0.037385	2	2	2	0.05298	0.433414	Muscle_Skeletal
ENSG00000237153.2	RP11-132E11.2	chr9:17014703-17014703	-2.29464	-0.157484	0.0217535	0.0068243	2	2	2	0.02113	0.196188	Muscle_Skeletal
ENSG00000070614.14	NDST1	chr5:149926998-149926998	2.29366	0.128057	0.02181	0.00858012	1	1	1	0.02181	0.153057	Muscle_Skeletal
ENSG00000105996.6	HOXA2	chr7:27152398-27152398	-2.29331	-0.0900147	0.02183	0.014751	1	1	1	0.02183	0.29884	Muscle_Skeletal
ENSG00000261949.5	GFY	chr19:49935001-49935001	-2.29331	-3.21174	0.02183	1.92713e-05	1	1	1	0.02183	0.00737919	Brain_Frontal_Cortex
ENSG00000164122.8	ASB5	chr4:177156168-177156168	2.29307	0.0277175	0.0218439	0.203369	2	2	2	0.035	0.49845	Brain_Amygdala
ENSG00000166503.8	RP11-382A20.3	chr15:83874478-83874478	2.29262	2.89541	0.02187	2.34269e-05	1	2	2	0.02187	0.0173724	Brain_Amygdala
ENSG00000166503.8	RP11-382A20.3	chr15:83878129-83878129	-2.29262	-1.12933	0.02187	0.000186012	1	2	2	0.02187	0.0445397	Muscle_Skeletal
ENSG00000186567.12	CEACAM19	chr19:45116919-45116919	2.29217	0.0477226	0.0218959	0.110264	2	2	2	0.01147	0.549526	Brain_Frontal_Cortex
ENSG00000175182.14	FAM131A	chr3:184054682-184054682	-2.29192	-0.525259	0.02191	0.000568858	1	1	1	0.02191	0.0392187	Adipose
ENSG00000175182.14	FAM131A	chr3:184054682-184054682	-2.29192	-0.164787	0.02191	0.00598118	1	1	1	0.02191	0.12501	Muscle_Skeletal
ENSG00000112406.4	HECA	chr6:139456820-139456820	2.2914	9.34121	0.02194	1.74153e-06	1	1	1	0.02194	0.00482807	Muscle_Skeletal
ENSG00000135473.14	PAN2	chr12:56728137-56728137	-2.2914	-0.192874	0.02194	0.00620441	1	1	1	0.02194	0.189761	Brain_Frontal_Cortex
ENSG00000143458.11	GABPB2	chr1:151042229-151042229	-2.29127	-0.271425	0.0219479	0.00186399	2	2	2	0.04711	0.0974818	Brain_Frontal_Cortex
ENSG00000103932.11	RPAP1	chr15:41816190-41816190	2.2911	0.0693907	0.0219578	0.0298451	2	2	2	0.02427	0.242455	Muscle_Skeletal
ENSG00000107874.10	CUEDC2	chr10:104184981-104184981	-2.29071	-0.392567	0.02198	0.00119271	1	1	1	0.02198	0.0514562	Muscle_Skeletal
ENSG00000107874.10	CUEDC2	chr10:104184981-104184981	-2.29071	-0.204833	0.02198	0.00419714	1	1	1	0.02198	0.0986169	Brain_Frontal_Cortex
ENSG00000171631.14	P2RY6	chr11:72973124-72973124	2.29054	0.125755	0.02199	0.00874637	1	1	1	0.02199	0.168582	Muscle_Skeletal
ENSG00000006377.10	DLX6	chr7:96638267-96638267	2.2902	1.86767	0.02201	5.00211e-05	1	1	1	0.02201	0.0103873	Brain_Amygdala
ENSG00000137713.15	PPP2R1B	chr11:111636627-111636627	-2.28985	-120.575	0.02203	9.36663e-09	1	2	2	0.02203	0.000149285	Muscle_Skeletal
ENSG00000137713.15	PPP2R1B	chr11:111636627-111636627	-2.28985	-7.31353	0.02203	2.2915e-06	1	2	2	0.02203	0.00246119	Brain_Amygdala
ENSG00000135535.15	CD164	chr6:109703307-109703307	2.28953	0.181347	0.0220484	0.0044484	2	2	2	0.02372	0.106495	Brain_Amygdala
ENSG00000261934.2	PCDHGA9	chr5:140928165-140928165	2.28951	0.214221	0.02205	0.00338824	1	1	1	0.02205	0.1111	Adipose
ENSG00000001460.17	STPG1	chr1:24742986-24742986	2.2892	0.0451718	0.022068	0.0811212	2	2	2	0.02468	0.48242	Adipose
ENSG00000128309.16	MPST	chr22:37581180-37581180	2.28899	0.540032	0.02208	0.00118943	1	1	1	0.02208	0.212024	Adipose
ENSG00000189362.11	NEMP2	chr2:191399258-191399258	-2.28796	-0.186055	0.02214	0.00724336	1	1	1	0.02214	0.332697	Muscle_Skeletal
ENSG00000182103.4	FAM181B	chr11:82445154-82445154	2.28779	0.230474	0.02215	0.0030156	1	1	1	0.02215	0.0798353	Brain_Frontal_Cortex
ENSG00000182103.4	FAM181B	chr11:82445154-82445154	2.28779	0.175012	0.02215	0.00489151	1	1	1	0.02215	0.105136	Brain_Amygdala
ENSG00000100109.16	TFIP11	chr22:26908433-26908433	-2.28749	-0.0790791	0.0221671	0.0256399	2	2	2	0.01279	0.304183	Adipose
ENSG00000140678.16	ITGAX	chr16:31366016-31366016	2.28733	0.144988	0.0221768	0.00717865	2	2	2	0.0262	0.142963	Adipose
ENSG00000274220.1	RP11-77K12.9	chr16:75467021-75467021	2.28676	1.54689	0.02221	6.12772e-05	1	2	2	0.02221	0.011507	Muscle_Skeletal
ENSG00000171790.15	SLFNL1	chr1:41488904-41488904	2.28674	0.200128	0.0222111	0.00456952	2	2	2	0.02089	0.157987	Muscle_Skeletal
ENSG00000010322.15	NISCH	chr3:52489046-52489046	2.28618	0.219565	0.0222436	0.00322987	2	2	2	0.05657	0.10831	Brain_Frontal_Cortex
ENSG00000272417.1	CTD-2199O4.6	chr5:10204224-10204224	2.28573	1.9401	0.02227	4.44864e-05	1	1	1	0.02227	0.0113396	Brain_Amygdala
ENSG00000186188.10	FFAR4	chr10:95326676-95326676	-2.28573	-0.128365	0.02227	0.00514109	1	1	1	0.02227	0.285125	Brain_Amygdala
ENSG00000179270.6	C2orf71	chr2:29297334-29297334	2.28562	0.105228	0.0222765	0.014178	2	2	2	0.02348	0.208964	Adipose
ENSG00000164483.16	SAMD3	chr6:130505374-130505374	2.28556	0.130242	0.02228	0.00923575	1	1	1	0.02228	0.13974	Adipose
ENSG00000122378.13	FAM213A	chr10:82167121-82167121	-2.28471	-0.481236	0.02233	0.000721185	1	1	1	0.02233	0.0363647	Brain_Amygdala
ENSG00000130731.15	METTL26	chr16:686337-686337	2.28376	0.0487419	0.0223854	0.0751512	3	3	3	0.02984	0.468538	Muscle_Skeletal
ENSG00000109062.11	SLC9A3R1	chr17:72744612-72744612	2.28339	0.105647	0.0224072	0.0143136	2	2	2	0.02326	0.524821	Adipose
ENSG00000183092.16	BEGAIN	chr14:101053872-101053872	2.28318	0.821381	0.02242	0.00020889	1	1	1	0.02242	0.0914314	Brain_Frontal_Cortex
ENSG00000183092.16	BEGAIN	chr14:101053872-101053872	2.28318	1.69653	0.02242	0.000109406	1	1	1	0.02242	0.0442668	Brain_Amygdala
ENSG00000186130.4	ZBTB6	chr9:125675699-125675699	-2.28267	-44.1252	0.02245	3.16736e-07	1	1	1	0.02245	0.00284191	Muscle_Skeletal
ENSG00000225706.1	PTPRD-AS1	chr9:8856540-8856540	2.28226	0.0201712	0.0224739	0.43244	3	3	3	0.01407	1.04051	Brain_Frontal_Cortex
ENSG00000157978.11	LDLRAP1	chr1:25870018-25870018	-2.28216	-0.0571292	0.02248	0.0466368	1	2	2	0.02248	0.299321	Muscle_Skeletal
ENSG00000119185.12	ITGB1BP1	chr2:9560929-9560929	-2.28207	-0.175113	0.022485	0.0111303	2	2	2	0.05147	0.243953	Brain_Frontal_Cortex
ENSG00000057294.14	PKP2	chr12:33049157-33049157	-2.28203	-0.401879	0.0224875	0.00100222	2	2	2	0.03744	0.0474864	Adipose
ENSG00000185482.7	STAC3	chr12:57644767-57644767	-2.28199	-0.34255	0.02249	0.00129313	1	1	1	0.02249	0.0572179	Muscle_Skeletal
ENSG00000165023.6	DIRAS2	chr9:93405828-93405828	2.28199	20.1464	0.02249	4.90469e-07	1	1	1	0.02249	0.00172735	Brain_Frontal_Cortex
ENSG00000165023.6	DIRAS2	chr9:93405828-93405828	2.28199	9.3858	0.02249	2.53368e-06	1	1	1	0.02249	0.00370773	Brain_Amygdala
ENSG00000185482.7	STAC3	chr12:57644767-57644767	-2.28199	-0.27128	0.02249	0.00191449	1	1	1	0.02249	0.07225	Brain_Amygdala
ENSG00000185482.7	STAC3	chr12:57644767-57644767	-2.28199	-0.206319	0.02249	0.00353283	1	1	1	0.02249	0.0949984	Adipose
ENSG00000139880.19	CDH24	chr14:23516435-23516435	2.28187	0.0532938	0.0224971	0.0512855	2	2	2	0.04157	0.256738	Muscle_Skeletal
ENSG00000163568.14	AIM2	chr1:159178701-159178701	-2.28148	-0.0937055	0.02252	0.0223963	1	1	1	0.02252	0.387384	Muscle_Skeletal
ENSG00000137185.11	ZSCAN9	chr6:28192971-28192971	2.28144	0.192504	0.0225223	0.00403404	2	2	2	0.0205	0.257367	Muscle_Skeletal
ENSG00000187513.8	GJA4	chr1:35259237-35259237	-2.28079	-0.0676417	0.022561	0.0364447	2	2	2	0.009223	0.209824	Muscle_Skeletal
ENSG00000123684.12	LPGAT1	chr1:212003865-212003865	2.28031	0.6361	0.0225896	0.000430971	2	2	2	0.02863	0.0293202	Brain_Frontal_Cortex
ENSG00000093072.15	CECR1	chr22:17680971-17680971	-2.27996	-0.0430512	0.02261	0.0733299	1	2	2	0.02261	0.401847	Brain_Frontal_Cortex
ENSG00000204351.11	SKIV2L	chr6:31927342-31927342	-2.27972	-0.0230679	0.0226241	0.218429	2	2	2	0.05594	0.893295	Adipose
ENSG00000104371.4	DKK 4.00	chr8:42234652-42234652	-2.27946	-4.02987	0.02264	1.81249e-05	1	1	1	0.02264	0.0134247	Muscle_Skeletal
ENSG00000152256.13	PDK1	chr2:173419805-173419805	-2.27894	-0.0673958	0.0226707	0.0279177	2	2	2	0.02456	0.292763	Brain_Frontal_Cortex
ENSG00000145780.7	FEM1C	chr5:114781573-114781573	-2.27878	-0.197648	0.02268	0.00331693	1	1	1	0.02268	0.119404	Brain_Frontal_Cortex
ENSG00000205593.11	DENND6B	chr22:50753676-50753676	2.27848	0.0672423	0.0226979	0.0325534	2	3	3	0.0115	0.204175	Muscle_Skeletal
ENSG00000164610.8	RP9	chr7:33148712-33148712	-2.27794	-0.365147	0.02273	0.00118783	1	1	1	0.02273	0.0479259	Muscle_Skeletal
ENSG00000113716.12	HMGXB3	chr5:149379897-149379897	-2.27743	-0.0557382	0.0227607	0.042044	2	2	2	0.02416	0.368671	Brain_Frontal_Cortex
ENSG00000116791.13	CRYZ	chr1:75168033-75168033	-2.27722	-0.0097069	0.0227731	1.53309	5	5	5	0.01021	0.95826	Adipose
ENSG00000160072.19	ATAD3B	chr1:1408469-1408469	2.27694	0.0881733	0.02279	0.0918034	1	2	2	0.02279	1.50386	Brain_Amygdala
ENSG00000108176.14	DNAJC12	chr10:69598414-69598414	2.2766	0.163292	0.02281	0.00528445	1	1	1	0.02281	0.126767	Brain_Frontal_Cortex
ENSG00000167106.11	FAM102A	chr9:130742834-130742834	2.27643	0.67733	0.02282	0.00023197	1	1	1	0.02282	0.0370573	Brain_Amygdala
ENSG00000167106.11	FAM102A	chr9:130742834-130742834	2.27643	0.28647	0.02282	0.00142701	1	1	1	0.02282	0.0876182	Adipose
ENSG00000213024.11	NUP62	chr19:50432789-50432789	-2.2761	-0.491334	0.02284	0.00121527	1	1	1	0.02284	0.113365	Brain_Frontal_Cortex
ENSG00000169136.10	ATF5	chr19:50432789-50432789	2.2761	0.108914	0.02284	0.0247317	1	1	1	0.02284	0.51141	Brain_Frontal_Cortex
ENSG00000135473.14	PAN2	chr12:56727705-56727705	-2.27593	-0.71113	0.02285	0.000420373	1	1	1	0.02285	0.0513268	Muscle_Skeletal
ENSG00000110944.8	IL23A	chr12:56727705-56727705	-2.27593	-0.105323	0.02285	0.0177442	1	1	1	0.02285	0.346554	Adipose
ENSG00000144867.11	SRPRB	chr3:133475812-133475812	-2.27577	-0.862482	0.02286	0.000251578	1	1	1	0.02286	0.0474213	Brain_Frontal_Cortex
ENSG00000131023.12	LATS1	chr6:150039091-150039091	2.27561	0.0882014	0.0228691	0.0163239	2	2	2	0.00498	0.176271	Brain_Frontal_Cortex
ENSG00000175899.14	A2M	chr12:9268473-9268473	2.27533	0.129394	0.0228864	0.00969468	2	2	2	0.004983	0.0911837	Brain_Amygdala
ENSG00000124469.11	CEACAM8	chr19:43099358-43099358	2.27477	18.6781	0.02292	3.07465e-07	1	1	1	0.02292	0.0013117	Adipose
ENSG00000125869.9	LAMP5	chr20:9495379-9495379	2.27477	0.570679	0.02292	0.000513076	1	1	1	0.02292	0.0429313	Brain_Frontal_Cortex
ENSG00000125869.9	LAMP5	chr20:9495287-9495287	2.27477	0.15708	0.02292	0.00731165	1	2	2	0.02292	0.155971	Adipose
ENSG00000198720.12	ANKRD13B	chr17:27917771-27917771	2.27467	0.0910874	0.0229257	0.0170784	2	2	2	0.02356	0.1675	Muscle_Skeletal
ENSG00000058804.11	NDC1	chr1:54308631-54308631	-2.27443	-0.368869	0.02294	0.00183477	1	1	1	0.02294	0.132839	Muscle_Skeletal
ENSG00000229833.9	PET100	chr19:7694602-7694602	-2.27443	-0.204622	0.02294	0.0036036	1	1	1	0.02294	0.10214	Adipose
ENSG00000101255.10	TRIB3	chr20:343763-343763	-2.27427	-2.44984	0.02295	2.16648e-05	1	2	2	0.02295	0.0104496	Brain_Amygdala
ENSG00000150316.11	CWC15	chr11:94706104-94706104	2.27377	0.885924	0.02298	0.000339931	1	2	2	0.02298	0.096848	Adipose
ENSG00000095787.21	WAC	chr10:28821493-28821493	-2.27294	-0.176037	0.02303	0.00515407	1	1	1	0.02303	0.112476	Muscle_Skeletal
ENSG00000134851.12	TMEM165	chr4:56261939-56261939	2.27258	0.156113	0.0230514	0.00755162	3	3	3	0.02797	0.126771	Brain_Frontal_Cortex
ENSG00000228474.5	OST4	chr2:27293982-27293982	2.27244	0.813984	0.02306	0.000325346	1	1	1	0.02306	0.0438583	Muscle_Skeletal
ENSG00000117450.13	PRDX1	chr1:45939842-45939842	2.27242	0.194533	0.023061	0.00815567	2	2	2	0.02879	0.322802	Brain_Frontal_Cortex
ENSG00000119285.10	HEATR1	chr1:236765676-236765676	-2.27227	-0.163251	0.02307	0.00462703	1	2	2	0.02307	0.107197	Adipose
ENSG00000163293.11	NIPAL1	chr4:48023324-48023324	-2.27194	-0.0520082	0.02309	0.0574018	1	1	1	0.02309	0.340331	Brain_Frontal_Cortex
ENSG00000163686.14	ABHD6	chr3:58195711-58195711	-2.27189	-0.0854589	0.0230934	0.0246151	2	2	2	0.02663	0.282151	Brain_Frontal_Cortex
ENSG00000146143.17	PRIM2	chr6:57179847-57179847	2.27178	23.2156	0.0231	2.48466e-07	1	1	1	0.0231	0.00108979	Brain_Frontal_Cortex
ENSG00000146143.17	PRIM2	chr6:57179847-57179847	-2.27178	-33.7681	0.0231	1.25205e-07	1	1	1	0.0231	0.000749229	Brain_Amygdala
ENSG00000130584.10	ZBTB46	chr20:62459171-62459171	2.27161	0.0498099	0.0231102	0.0563709	2	2	2	0.03162	0.193923	Muscle_Skeletal
ENSG00000188603.18	CLN3	chr16:28506872-28506872	-2.27145	-0.300029	0.02312	0.00161102	1	1	1	0.02312	0.0566612	Brain_Frontal_Cortex
ENSG00000243678.11	NME2	chr17:49251261-49251261	2.27078	0.0620131	0.02316	0.04056	1	1	1	0.02316	0.280586	Brain_Frontal_Cortex
ENSG00000132881.11	RSG1	chr1:16563635-16563635	2.27073	0.0613916	0.0231636	0.042168	2	2	2	0.02314	0.311128	Muscle_Skeletal
ENSG00000162642.13	C1orf52	chr1:85725353-85725353	-2.27062	-0.295962	0.02317	0.00155218	1	1	1	0.02317	0.0581155	Brain_Frontal_Cortex
ENSG00000124641.15	MED20	chr6:41888827-41888827	2.27046	0.0492527	0.0231794	0.0616413	2	2	2	0.02338	0.253885	Adipose
ENSG00000204560.9	DHX16	chr6:30640324-30640324	2.27012	0.321668	0.0232	0.000617083	1	1	1	0.0232	0.139896	Muscle_Skeletal
ENSG00000243678.11	NME2	chr17:49256694-49256694	2.27012	0.054852	0.0232	0.0522697	1	1	1	0.0232	0.317217	Brain_Amygdala
ENSG00000166326.6	TRIM44	chr11:35683884-35683884	2.26996	24.681	0.02321	2.10472e-07	1	1	1	0.02321	0.00227706	Brain_Amygdala
ENSG00000166326.6	TRIM44	chr11:35683884-35683884	-2.26996	-13.7901	0.02321	6.14387e-07	1	1	1	0.02321	0.00407539	Brain_Frontal_Cortex
ENSG00000162639.15	HENMT1	chr1:109204626-109204626	-2.2698	-25.874	0.02322	8.43912e-08	1	1	1	0.02322	0.0010899	Brain_Frontal_Cortex
ENSG00000162639.15	HENMT1	chr1:109183765-109183765	-2.2698	-1.49652	0.02322	4.78967e-05	1	2	2	0.02322	0.0188438	Adipose
ENSG00000213676.10	ATF6B	chr6:32088854-32088854	2.26956	0.0513757	0.023234	0.0607117	3	3	3	0.02794	0.305663	Adipose
ENSG00000108256.8	NUFIP2	chr17:27619641-27619641	2.26947	3.07482	0.02324	1.51103e-05	1	1	1	0.02324	0.013952	Brain_Amygdala
ENSG00000267508.5	ZNF285	chr19:44905440-44905440	2.26938	0.0583765	0.0232455	0.0321044	2	2	2	0.01596	0.411266	Brain_Frontal_Cortex
ENSG00000197343.10	ZNF655	chr7:99156506-99156506	2.26884	0.24388	0.023278	0.00293922	2	2	2	0.05526	0.200802	Brain_Frontal_Cortex
ENSG00000171109.18	MFN1	chr3:179019705-179019705	-2.26868	-0.0464211	0.0232876	0.0677116	2	2	2	0.01299	0.358578	Brain_Amygdala
ENSG00000204560.9	DHX16	chr6:30641276-30641276	2.26832	0.146943	0.02331	0.00456438	1	1	1	0.02331	0.306242	Brain_Frontal_Cortex
ENSG00000070785.16	EIF2B3	chr1:45452227-45452227	2.26815	0.151403	0.02332	0.00590683	1	1	1	0.02332	0.112283	Adipose
ENSG00000070785.16	EIF2B3	chr1:45452227-45452227	2.26815	0.102935	0.02332	0.0134639	1	1	1	0.02332	0.165152	Brain_Frontal_Cortex
ENSG00000106086.18	PLEKHA8	chr7:30066586-30066586	-2.26799	-0.244181	0.02333	0.00214971	1	1	1	0.02333	0.104431	Muscle_Skeletal
ENSG00000106086.18	PLEKHA8	chr7:30066586-30066586	-2.26799	-0.133193	0.02333	0.00791964	1	1	1	0.02333	0.191452	Brain_Amygdala
ENSG00000166949.15	SMAD3	chr15:67359883-67359883	2.26782	0.0807135	0.02334	0.022537	1	1	1	0.02334	0.213099	Muscle_Skeletal
ENSG00000112742.9	TTK	chr6:80713983-80713983	2.26766	51.1571	0.02335	4.72309e-08	1	1	1	0.02335	0.000736945	Brain_Frontal_Cortex
ENSG00000112742.9	TTK	chr6:80713983-80713983	2.26766	48.3093	0.02335	8.17964e-08	1	1	1	0.02335	0.000780388	Brain_Amygdala
ENSG00000103343.12	ZNF174	chr16:3451101-3451101	2.26763	0.118665	0.0233515	0.0108997	2	2	2	0.00436	0.193018	Adipose
ENSG00000124641.15	MED20	chr6:41888827-41888827	2.26717	0.0657864	0.02338	0.0312437	1	1	1	0.02338	0.256892	Brain_Amygdala
ENSG00000159063.12	ALG8	chr11:77850809-77850809	2.26668	0.042409	0.02341	0.0653732	1	2	2	0.02341	0.535264	Brain_Amygdala
ENSG00000065057.7	NTHL1	chr16:2119187-2119187	-2.26651	-0.318151	0.02342	0.00132706	1	1	1	0.02342	0.0741786	Muscle_Skeletal
ENSG00000130638.16	ATXN10	chr22:46067693-46067693	2.26647	0.525881	0.0234226	0.000563231	2	2	2	0.04204	0.0452835	Brain_Amygdala
ENSG00000107317.12	PTGDS	chr9:139860757-139860757	2.26619	0.565774	0.02344	0.00038251	1	2	2	0.02344	0.0323451	Brain_Amygdala
ENSG00000141570.10	CBX8	chr17:77772068-77772068	-2.2657	-0.0453929	0.02347	0.0805914	1	1	1	0.02347	0.396538	Adipose
ENSG00000173171.14	MTX1	chr1:155178782-155178782	-2.26539	-0.227679	0.023489	0.00264639	2	2	2	0.00463	0.0687917	Adipose
ENSG00000203910.8	C1orf146	chr1:92682284-92682284	2.26537	0.188937	0.02349	0.00448348	1	2	2	0.02349	0.124909	Brain_Frontal_Cortex
ENSG00000186591.11	UBE2H	chr7:129591807-129591807	-2.2653	-0.281602	0.0234943	0.00179763	2	2	2	0.0299	0.110765	Muscle_Skeletal
ENSG00000197885.10	NKIRAS1	chr3:23901028-23901028	2.26488	0.249137	0.02352	0.00248289	1	1	1	0.02352	0.0682355	Brain_Amygdala
ENSG00000122035.6	RASL11A	chr13:27844693-27844693	2.26488	0.111138	0.02352	0.0154729	1	2	2	0.02352	0.263637	Muscle_Skeletal
ENSG00000122035.6	RASL11A	chr13:27844693-27844693	2.26488	0.0922234	0.02352	0.0218207	1	2	2	0.02352	0.317707	Adipose
ENSG00000213719.8	CLIC1	chr6:31707730-31707730	-2.26455	-345.635	0.02354	1.18522e-09	1	1	1	0.02354	0.000103288	Brain_Amygdala
ENSG00000140521.12	POLG	chr15:89875066-89875066	-2.26407	-54.7051	0.02357	5.4414e-08	1	3	3	0.02357	0.00125948	Adipose
ENSG00000140521.12	POLG	chr15:89877859-89877859	-2.26407	-39.2297	0.02357	1.31481e-07	1	2	2	0.02357	0.00175632	Muscle_Skeletal
ENSG00000158710.14	TAGLN2	chr1:159895110-159895110	2.26383	0.67132	0.0235844	0.000337843	2	2	2	0.02303	0.0653452	Muscle_Skeletal
ENSG00000187017.15	ESPN	chr1:6484685-6484685	2.26376	0.137223	0.0235886	0.0087929	2	2	2	0.02846	0.231941	Brain_Amygdala
ENSG00000169989.2	TIGD4	chr4:153700734-153700734	-2.26374	-0.258103	0.02359	0.00205326	1	1	1	0.02359	0.084075	Adipose
ENSG00000185024.16	BRF1	chr14:105762975-105762975	2.26358	0.828337	0.0236	0.00149211	1	1	1	0.0236	0.130985	Brain_Frontal_Cortex
ENSG00000167118.10	URM1	chr9:131133457-131133457	2.26343	0.175339	0.0236089	0.00378722	2	2	2	0.02497	0.118376	Muscle_Skeletal
ENSG00000163293.11	NIPAL1	chr4:48014665-48014665	-2.26342	-0.0337671	0.02361	0.13324	1	2	2	0.02361	0.518256	Adipose
ENSG00000038427.15	VCAN	chr5:82767201-82767201	-2.26293	-3.67649	0.02364	1.21598e-05	1	1	1	0.02364	0.00500478	Brain_Frontal_Cortex
ENSG00000038427.15	VCAN	chr5:82767201-82767201	-2.26293	-3.07832	0.02364	1.86908e-05	1	1	1	0.02364	0.00597728	Brain_Amygdala
ENSG00000073350.13	LLGL2	chr17:73521696-73521696	-2.26261	-0.687105	0.02366	0.000657124	1	1	1	0.02366	0.0778629	Brain_Amygdala
ENSG00000139218.17	SCAF11	chr12:46381583-46381583	2.26223	0.172873	0.0236833	0.00555192	2	2	2	0.01993	0.0747785	Adipose
ENSG00000134698.10	AGO4	chr1:36273501-36273501	2.26169	0.261634	0.0237165	0.00242502	2	2	2	0.001573	0.107653	Muscle_Skeletal
ENSG00000129354.11	AP1M2	chr19:10697360-10697360	2.26163	2.47203	0.02372	0.000126984	1	2	2	0.02372	0.0294495	Brain_Amygdala
ENSG00000132881.11	RSG1	chr1:16559719-16559719	2.26161	0.049327	0.0237217	0.0629828	2	2	2	0.02314	0.385744	Adipose
ENSG00000105610.4	KLF1	chr19:12994316-12994316	-2.26147	-0.0603704	0.02373	0.0391942	1	2	2	0.02373	0.284908	Muscle_Skeletal
ENSG00000172137.18	CALB2	chr16:71389788-71389788	-2.26067	-0.329403	0.02378	0.00136779	1	1	1	0.02378	0.0540372	Adipose
ENSG00000237560.5	LINC01497	chr17:67959701-67959701	2.26018	0.0305061	0.02381	0.162963	1	1	1	0.02381	0.580212	Brain_Frontal_Cortex
ENSG00000231925.11	TAPBP	chr6:33281843-33281843	-2.26002	-0.076602	0.02382	0.0273779	1	1	1	0.02382	0.251952	Adipose
ENSG00000231925.11	TAPBP	chr6:33281843-33281843	-2.26002	-0.060902	0.02382	0.0422439	1	1	1	0.02382	0.316903	Muscle_Skeletal
ENSG00000237560.5	LINC01497	chr17:67893988-67893988	2.25996	0.0381747	0.0238235	0.0993912	2	2	2	0.02381	0.463566	Muscle_Skeletal
ENSG00000141433.12	ADCYAP1	chr18:904159-904159	2.25926	0.497767	0.0238673	0.000675241	2	2	2	0.04471	0.0638531	Brain_Amygdala
ENSG00000165685.8	TMEM52B	chr12:10323471-10323471	2.25922	3.46513	0.02387	2.21515e-05	1	1	1	0.02387	0.0140254	Brain_Frontal_Cortex
ENSG00000173960.13	UBXN2A	chr2:24150163-24150163	-2.25889	-0.3528	0.02389	0.00115411	1	1	1	0.02389	0.0595238	Brain_Amygdala
ENSG00000231453.1	LINC01305	chr2:175190722-175190722	-2.25889	-0.0916008	0.02389	0.0177742	1	1	1	0.02389	0.223797	Adipose
ENSG00000272644.1	RP11-33O4.1	chr2:219933777-219933777	-2.25864	-0.0852961	0.0239057	0.0174298	2	2	2	0.01581	0.197413	Adipose
ENSG00000204969.6	PCDHA2	chr5:140171169-140171169	2.25841	0.0560014	0.02392	0.0395137	1	1	1	0.02392	0.294635	Brain_Frontal_Cortex
ENSG00000163050.16	COQ8A	chr1:227085646-227085646	-2.25825	-0.127248	0.02393	0.00960298	1	2	2	0.02393	0.151672	Brain_Frontal_Cortex
ENSG00000066923.17	STAG3	chr7:99775683-99775683	2.25793	0.0496981	0.02395	0.0640762	1	1	1	0.02395	0.382308	Brain_Amygdala
ENSG00000066923.17	STAG3	chr7:99775683-99775683	2.25793	0.0700615	0.02395	0.0289279	1	1	1	0.02395	0.27119	Muscle_Skeletal
ENSG00000066923.17	STAG3	chr7:99775683-99775683	2.25793	0.0455062	0.02395	0.0726152	1	1	1	0.02395	0.417526	Brain_Frontal_Cortex
ENSG00000186448.14	ZNF197	chr3:44635461-44635461	2.25743	0.0331534	0.0239814	0.123605	3	3	3	0.01723	0.311035	Adipose
ENSG00000069966.18	GNB5	chr15:52443233-52443233	-2.25714	-0.051552	0.0239993	0.0477032	3	4	4	0.01321	0.730969	Muscle_Skeletal
ENSG00000168273.7	SMIM4	chr3:52567617-52567617	-2.25617	-3.33072	0.02406	1.04725e-05	1	1	1	0.02406	0.00498391	Brain_Frontal_Cortex
ENSG00000168273.7	SMIM4	chr3:52567617-52567617	-2.25617	-2.20905	0.02406	2.43697e-05	1	1	1	0.02406	0.00751456	Brain_Amygdala
ENSG00000169599.12	NFU1	chr2:69660214-69660214	-2.25601	-0.107486	0.0240698	0.0136825	2	2	2	0.007786	0.144983	Brain_Amygdala
ENSG00000136045.11	PWP1	chr12:108079446-108079446	2.25601	0.185501	0.02407	0.00425046	1	1	1	0.02407	0.116441	Brain_Amygdala
ENSG00000141562.17	NARF	chr17:80403951-80403951	-2.25495	-0.0435429	0.0241363	0.0663203	2	2	2	0.01264	0.363085	Adipose
ENSG00000139540.11	SLC39A5	chr12:56623347-56623347	-2.25489	-2417.51	0.02414	3.70331e-11	1	2	2	0.02414	1.51809e-05	Muscle_Skeletal
ENSG00000139540.11	SLC39A5	chr12:56623347-56623347	-2.25489	-1976.03	0.02414	5.19156e-11	1	2	2	0.02414	1.85726e-05	Adipose
ENSG00000181826.9	RELL1	chr4:37688027-37688027	2.25489	0.726453	0.02414	0.000289795	1	2	2	0.02414	0.0454262	Brain_Amygdala
ENSG00000102755.11	FLT1	chr13:29069272-29069272	-2.25473	-0.553721	0.02415	0.00029997	1	1	1	0.02415	0.0859638	Brain_Amygdala
ENSG00000102755.11	FLT1	chr13:29069272-29069272	-2.25473	-0.840832	0.02415	9.112e-05	1	1	1	0.02415	0.0566106	Adipose
ENSG00000113716.12	HMGXB3	chr5:149379897-149379897	-2.25458	-0.0699207	0.02416	0.0263261	1	1	1	0.02416	0.346107	Brain_Amygdala
ENSG00000168394.10	TAP1	chr6:32821447-32821447	-2.25435	-0.0740379	0.0241744	0.0260947	2	2	2	0.01424	0.186617	Adipose
ENSG00000229833.9	PET100	chr19:7694393-7694393	-2.25364	-0.196308	0.0242186	0.00387737	2	2	2	0.02294	0.0978393	Brain_Amygdala
ENSG00000198547.8	C20orf203	chr20:31264083-31264083	2.25362	6.41082	0.02422	3.18055e-06	1	1	1	0.02422	0.00313532	Adipose
ENSG00000179165.10	PXT1	chr6:36410190-36410190	-2.25352	-0.054352	0.0242265	0.0450693	3	3	3	0.01545	0.190454	Adipose
ENSG00000186187.11	ZNRF1	chr16:75033297-75033297	-2.25315	-0.561732	0.02425	0.000503643	1	1	1	0.02425	0.0635534	Brain_Frontal_Cortex
ENSG00000186187.11	ZNRF1	chr16:75033297-75033297	-2.25315	-0.494662	0.02425	0.000674348	1	1	1	0.02425	0.0721705	Brain_Amygdala
ENSG00000186187.11	ZNRF1	chr16:75033297-75033297	-2.25315	-0.68662	0.02425	0.000372253	1	1	1	0.02425	0.0519938	Muscle_Skeletal
ENSG00000169504.14	CLIC4	chr1:25071668-25071668	-2.2531	-1.04357	0.0242527	0.000211484	2	2	2	0.00433	0.042774	Muscle_Skeletal
ENSG00000151365.2	THRSP	chr11:77774599-77774599	-2.2531	-0.0493799	0.0242529	0.0601876	3	3	3	0.01212	0.207388	Muscle_Skeletal
ENSG00000237484.5	LINC01684	chr21:25709900-25709900	-2.253	-0.4696	0.024259	0.000702656	2	3	3	0.02365	0.0734632	Adipose
ENSG00000177683.13	THAP5	chr7:108183519-108183519	2.25258	0.0426214	0.0242854	0.0916786	3	3	3	0.0245	0.437491	Muscle_Skeletal
ENSG00000079263.18	SP140	chr2:231068138-231068138	-2.25219	-1.5935	0.02431	5.05681e-05	1	1	1	0.02431	0.0169438	Brain_Frontal_Cortex
ENSG00000079263.18	SP140	chr2:231068138-231068138	2.25219	0.212088	0.02431	0.00318254	1	1	1	0.02431	0.127306	Muscle_Skeletal
ENSG00000147536.11	GINS4	chr8:41386465-41386465	2.25188	2.41389	0.02433	3.1148e-05	1	1	1	0.02433	0.013298	Brain_Frontal_Cortex
ENSG00000147536.11	GINS4	chr8:41386465-41386465	2.25188	1.99332	0.02433	4.85134e-05	1	1	1	0.02433	0.0161038	Adipose
ENSG00000169242.11	EFNA1	chr1:155095601-155095601	2.25188	0.11382	0.02433	0.0099429	1	1	1	0.02433	0.151115	Brain_Frontal_Cortex
ENSG00000253161.5	LINC01605	chr8:37411722-37411722	2.25125	15.5573	0.02437	8.83141e-07	1	1	1	0.02437	0.00301466	Brain_Frontal_Cortex
ENSG00000253161.5	LINC01605	chr8:37411722-37411722	2.25125	4.5626	0.02437	8.93941e-06	1	1	1	0.02437	0.0102792	Brain_Amygdala
ENSG00000253161.5	LINC01605	chr8:37411722-37411722	2.25125	24.131	0.02437	3.59579e-07	1	1	1	0.02437	0.00194356	Muscle_Skeletal
ENSG00000186532.11	SMYD4	chr17:1690752-1690752	-2.25109	-0.0308653	0.02438	0.130926	1	1	1	0.02438	0.5605	Brain_Amygdala
ENSG00000034693.14	PEX3	chr6:143772311-143772311	2.25102	0.0463156	0.0243842	0.060168	3	3	3	0.02622	0.17255	Adipose
ENSG00000101247.17	NDUFAF5	chr20:13786587-13786587	-2.25093	-0.130006	0.02439	0.0108298	1	1	1	0.02439	0.206913	Brain_Amygdala
ENSG00000169609.13	C15orf40	chr15:83678394-83678394	2.25053	0.0216769	0.0244154	0.326722	3	3	3	0.01796	0.500784	Muscle_Skeletal
ENSG00000165934.12	CPSF2	chr14:92587301-92587301	2.25046	0.294122	0.02442	0.00177237	1	2	2	0.02442	0.066299	Brain_Amygdala
ENSG00000107833.10	NPM3	chr10:103542959-103542959	-2.25046	-0.23862	0.02442	0.00276701	1	1	1	0.02442	0.0787863	Muscle_Skeletal
ENSG00000185482.7	STAC3	chr12:57644767-57644767	-2.25008	-0.186315	0.0244438	0.00421373	2	2	2	0.02249	0.0727208	Brain_Frontal_Cortex
ENSG00000122378.13	FAM213A	chr10:82167263-82167263	2.24997	0.0384605	0.0244511	0.0984842	2	2	2	0.01592	0.379828	Muscle_Skeletal
ENSG00000126705.13	AHDC1	chr1:27930898-27930898	2.24935	8.30771	0.02449	1.293e-05	1	2	2	0.02449	0.0106046	Brain_Frontal_Cortex
ENSG00000148057.15	IDNK	chr9:86240427-86240427	2.2492	0.171036	0.0245	0.00591998	1	1	1	0.0245	0.134474	Brain_Frontal_Cortex
ENSG00000177683.13	THAP5	chr7:108183519-108183519	2.2492	0.0434869	0.0245	0.0940309	1	1	1	0.0245	0.446111	Brain_Frontal_Cortex
ENSG00000129347.19	KRI1	chr19:10676342-10676342	-2.24916	-0.0299107	0.0245026	0.132674	2	3	3	0.009878	0.569431	Brain_Amygdala
ENSG00000223891.5	OSER1-AS1	chr20:42838712-42838712	2.24912	0.0877472	0.0245047	0.0187991	2	2	2	0.03629	0.189439	Brain_Amygdala
ENSG00000182575.7	NXPH3	chr17:47652993-47652993	-2.24872	-6.58224	0.02453	5.6626e-06	1	1	1	0.02453	0.0141897	Muscle_Skeletal
ENSG00000182575.7	NXPH3	chr17:47652993-47652993	2.24872	5.52982	0.02453	9.34545e-06	1	1	1	0.02453	0.0168902	Brain_Amygdala
ENSG00000166025.17	AMOTL1	chr11:94439398-94439398	-2.24853	-0.0996385	0.0245422	0.0145577	2	2	2	0.02468	0.207953	Brain_Amygdala
ENSG00000228439.5	TSTD3	chr6:99966935-99966935	-2.24799	-0.0994272	0.0245769	0.0163084	3	3	3	0.01583	0.136917	Adipose
ENSG00000140876.11	NUDT7	chr16:77756613-77756613	-2.24783	-0.0965815	0.0245871	0.0165517	3	3	3	0.1098	0.177176	Muscle_Skeletal
ENSG00000225526.4	MKRN2OS	chr3:12602702-12602702	-2.24747	-0.90439	0.02461	0.00020418	1	1	1	0.02461	0.0789482	Brain_Amygdala
ENSG00000160838.13	LRRC71	chr1:156884399-156884399	-2.24747	-0.119908	0.02461	0.0128258	1	1	1	0.02461	0.55042	Muscle_Skeletal
ENSG00000060656.19	PTPRU	chr1:29563361-29563361	-2.24731	-0.592082	0.02462	0.00029047	1	1	1	0.02462	0.108262	Brain_Amygdala
ENSG00000259321.1	RP11-468E2.5	chr14:24609147-24609147	2.24731	0.0791259	0.02462	0.0196292	1	1	1	0.02462	0.231277	Brain_Frontal_Cortex
ENSG00000232311.1	RP1-249I4.2	chr6:110147564-110147564	2.2472	0.259386	0.0246269	0.00212143	2	2	2	0.009837	0.0407159	Adipose
ENSG00000189045.13	ANKDD1B	chr5:74907334-74907334	-2.24717	-0.458645	0.0246291	0.000309061	2	2	2	0.02917	0.0867356	Brain_Amygdala
ENSG00000198707.14	CEP290	chr12:88536290-88536290	-2.24667	-0.112912	0.0246609	0.00642248	2	2	2	0.0227	0.413037	Muscle_Skeletal
ENSG00000151806.13	GUF1	chr4:44680536-44680536	2.24662	0.0249044	0.0246644	0.206768	2	2	2	0.02059	0.787944	Brain_Amygdala
ENSG00000104936.17	DMPK	chr19:46285362-46285362	2.24625	0.100683	0.0246878	0.0153882	2	2	2	0.001849	0.14024	Adipose
ENSG00000197124.11	ZNF682	chr19:20141944-20141944	2.24619	0.046512	0.024692	0.0610451	3	3	3	0.002081	0.340493	Adipose
ENSG00000137161.16	CNPY3	chr6:42897074-42897074	2.24612	0.0903911	0.0246963	0.0185887	2	2	2	0.0142	0.118743	Muscle_Skeletal
ENSG00000185955.4	C7orf61	chr7:100062073-100062073	-2.24606	-0.131918	0.0247	0.00753389	1	1	1	0.0247	0.156915	Brain_Frontal_Cortex
ENSG00000185955.4	C7orf61	chr7:100062073-100062073	-2.24606	-0.103692	0.0247	0.0135829	1	1	1	0.0247	0.19963	Brain_Amygdala
ENSG00000185955.4	C7orf61	chr7:100062073-100062073	-2.24606	-0.159665	0.0247	0.0056707	1	1	1	0.0247	0.129647	Adipose
ENSG00000198574.5	SH2D1B	chr1:162382778-162382778	2.24559	59.6982	0.02473	6.89137e-08	1	2	2	0.02473	0.00098663	Muscle_Skeletal
ENSG00000125319.14	C17orf53	chr17:42219267-42219267	-2.24513	-1.27078	0.0247597	8.36513e-05	2	2	2	0.06251	0.0309165	Brain_Frontal_Cortex
ENSG00000263508.5	RP11-963H4.3	chr17:10659682-10659682	-2.24502	-0.0580273	0.0247669	0.0450005	2	3	3	0.0378	0.297514	Adipose
ENSG00000089693.10	MLF 2.00	chr12:6876161-6876161	2.24435	1.72389	0.02481	5.58861e-05	1	1	1	0.02481	0.0102675	Brain_Amygdala
ENSG00000135541.20	AHI1	chr6:135623833-135623833	-2.24404	-0.194436	0.02483	0.0095475	1	2	2	0.02483	0.293155	Brain_Amygdala
ENSG00000102445.18	RUBCNL	chr13:47025303-47025303	2.24373	0.171927	0.02485	0.00611321	1	1	1	0.02485	0.209973	Brain_Frontal_Cortex
ENSG00000267206.5	LCN6	chr9:139642961-139642961	2.24342	0.0915687	0.02487	0.0160979	1	2	2	0.02487	0.195482	Muscle_Skeletal
ENSG00000213658.11	LAT	chr16:28995757-28995757	2.24326	0.0623049	0.02488	0.0376281	1	1	1	0.02488	0.304952	Brain_Frontal_Cortex
ENSG00000138029.13	HADHB	chr2:26464408-26464408	2.24264	0.0938564	0.02492	0.00939585	1	1	1	0.02492	0.289804	Brain_Frontal_Cortex
ENSG00000105851.10	PIK3CG	chr7:106503398-106503398	-2.24249	-0.637396	0.02493	0.000335824	1	1	1	0.02493	0.0313777	Brain_Frontal_Cortex
ENSG00000105851.10	PIK3CG	chr7:106503398-106503398	2.24249	0.242674	0.02493	0.00263619	1	1	1	0.02493	0.0824152	Adipose
ENSG00000088970.15	KIZ	chr20:21190900-21190900	2.24249	0.277303	0.02493	0.00454239	1	1	1	0.02493	0.183914	Muscle_Skeletal
ENSG00000184925.11	LCN12	chr9:139839297-139839297	2.24241	0.0226333	0.0249348	0.272826	3	3	3	0.04074	0.403489	Brain_Frontal_Cortex
ENSG00000136718.9	IMP4	chr2:131100734-131100734	2.24233	0.0803296	0.02494	0.0234471	1	1	1	0.02494	0.275116	Muscle_Skeletal
ENSG00000136718.9	IMP4	chr2:131100734-131100734	2.24233	0.484669	0.02494	0.000603646	1	1	1	0.02494	0.0455981	Adipose
ENSG00000136710.9	CCDC115	chr2:131100734-131100734	-2.24233	-0.150367	0.02494	0.00533414	1	1	1	0.02494	0.146973	Brain_Frontal_Cortex
ENSG00000136710.9	CCDC115	chr2:131100734-131100734	-2.24233	-0.151541	0.02494	0.00617467	1	1	1	0.02494	0.145835	Adipose
ENSG00000101365.20	IDH3B	chr20:2645077-2645077	2.24218	0.0940098	0.02495	0.0168041	3	3	3	0.03653	0.183879	Brain_Frontal_Cortex
ENSG00000257727.5	CNPY2	chr12:56708576-56708576	-2.24202	-0.233952	0.02496	0.00349836	1	1	1	0.02496	0.153878	Adipose
ENSG00000160799.11	CCDC12	chr3:47025327-47025327	-2.24171	-0.173021	0.02498	0.00448103	1	1	1	0.02498	0.0965201	Adipose
ENSG00000277893.1	SRD5A2	chr2:31805303-31805303	2.24109	0.231436	0.02502	0.00249828	1	1	1	0.02502	0.119255	Muscle_Skeletal
ENSG00000198924.7	DCLRE1A	chr10:115613611-115613611	-2.24079	-0.112781	0.0250399	0.0231783	2	2	2	0.0409	0.319723	Brain_Frontal_Cortex
ENSG00000198093.10	ZNF649	chr19:52402357-52402357	2.24026	0.0329593	0.0250743	0.138919	2	3	3	0.02471	0.457231	Brain_Frontal_Cortex
ENSG00000165457.13	FOLR2	chr11:71927549-71927549	2.24024	0.482973	0.0250753	0.000987994	2	2	2	0.009462	0.0647655	Brain_Amygdala
ENSG00000112276.13	BVES	chr6:105584601-105584601	2.24003	0.112002	0.0250889	0.0110153	2	2	2	0.02751	0.253063	Muscle_Skeletal
ENSG00000176153.11	GPX2	chr14:65407657-65407657	2.24002	0.0527401	0.0250897	0.0495911	2	2	2	0.03005	0.246159	Muscle_Skeletal
ENSG00000137265.14	IRF4	chr6:391623-391623	-2.23955	-0.582282	0.02512	0.000398207	1	1	1	0.02512	0.0291955	Brain_Frontal_Cortex
ENSG00000137265.14	IRF4	chr6:391623-391623	2.23955	0.318419	0.02512	0.00132172	1	1	1	0.02512	0.0533888	Adipose
ENSG00000278716.1	LA16c-352F7.1	chr16:85523476-85523476	2.23924	0.0462573	0.02514	0.0684036	1	1	1	0.02514	0.38048	Muscle_Skeletal
ENSG00000125520.13	SLC2A4RG	chr20:62372148-62372148	2.23921	0.173497	0.0251426	0.00454151	2	2	2	0.02141	0.0962294	Muscle_Skeletal
ENSG00000198830.10	HMGN2	chr1:26800849-26800849	2.23864	0.166394	0.0251792	0.0057636	2	3	3	0.01849	0.104432	Adipose
ENSG00000185250.15	PPIL6	chr6:109762236-109762236	-2.23843	-0.0529356	0.0251933	0.0488841	2	2	2	0.02684	0.462555	Brain_Frontal_Cortex
ENSG00000185250.15	PPIL6	chr6:109762007-109762007	-2.23842	-0.185101	0.0251936	0.00405322	2	2	2	0.02684	0.0956486	Muscle_Skeletal
ENSG00000162384.13	C1orf123	chr1:53684324-53684324	-2.23834	-0.0261763	0.025199	0.194666	2	2	2	0.009289	0.481188	Brain_Frontal_Cortex
ENSG00000171865.9	RNASEH1	chr2:3606585-3606585	-2.23832	-1.55604	0.0252	5.43758e-05	1	1	1	0.0252	0.0166448	Brain_Amygdala
ENSG00000113272.13	THG1L	chr5:157162225-157162225	-2.23796	-0.0858417	0.0252234	0.0198956	2	2	2	0.05586	0.144466	Muscle_Skeletal
ENSG00000170581.13	STAT2	chr12:56753822-56753822	2.23774	0.085947	0.0252383	0.0271483	2	2	2	0.02495	0.430847	Adipose
ENSG00000173567.14	ADGRF3	chr2:26569972-26569972	2.23771	3.23126	0.02524	1.02247e-05	1	1	1	0.02524	0.0103984	Brain_Frontal_Cortex
ENSG00000173567.14	ADGRF3	chr2:26569972-26569972	-2.23771	-1.07146	0.02524	6.43527e-05	1	1	1	0.02524	0.031359	Muscle_Skeletal
ENSG00000105639.18	JAK3	chr19:17959322-17959322	-2.2377	-0.14053	0.0252403	0.00515325	2	2	2	0.02648	0.210106	Muscle_Skeletal
ENSG00000042317.16	SPATA7	chr14:88851235-88851235	2.2377	0.0617279	0.0252407	0.0465308	2	3	3	0.02064	0.234951	Brain_Frontal_Cortex
ENSG00000228340.5	MIR646HG	chr20:58662969-58662969	-2.23767	-0.0489872	0.0252428	0.0492343	2	2	2	0.0127	0.424177	Brain_Frontal_Cortex
ENSG00000138964.16	PARVG	chr22:44563017-44563017	2.23764	0.0673674	0.0252444	0.0257873	2	2	2	0.006191	0.305685	Adipose
ENSG00000104341.16	LAPTM4B	chr8:98769090-98769090	2.23728	0.0977744	0.0252683	0.0190904	2	2	2	0.02756	0.178232	Muscle_Skeletal
ENSG00000268751.1	SCGB1B2P	chr19:35188137-35188137	-2.2371	-0.0547164	0.02528	0.0504233	1	1	1	0.02528	0.316176	Muscle_Skeletal
ENSG00000136710.9	CCDC115	chr2:131100496-131100496	-2.23649	-0.144824	0.02532	0.00727912	1	1	1	0.02532	0.153289	Muscle_Skeletal
ENSG00000116106.11	EPHA4	chr2:222314342-222314342	-2.23633	-0.206628	0.02533	0.00349575	1	1	1	0.02533	0.0875969	Adipose
ENSG00000111652.9	COPS7A	chr12:6835081-6835081	-2.23526	-0.328382	0.0254	0.00130523	1	1	1	0.0254	0.0529871	Brain_Frontal_Cortex
ENSG00000132199.18	ENOSF1	chr18:698311-698311	-2.23511	-0.138703	0.02541	0.011067	1	1	1	0.02541	0.209801	Brain_Frontal_Cortex
ENSG00000174799.10	CEP135	chr4:56790878-56790878	2.23491	0.187508	0.0254233	0.00401338	2	3	3	0.03498	0.214514	Adipose
ENSG00000099994.10	SUSD2	chr22:24576159-24576159	-2.23473	-0.0361491	0.0254353	0.129872	2	2	2	0.01819	0.701418	Brain_Frontal_Cortex
ENSG00000175416.12	CLTB	chr5:175844021-175844021	2.23466	17.489	0.02544	9.24808e-08	1	1	1	0.02544	0.00235577	Brain_Amygdala
ENSG00000175766.11	EIF4E1B	chr5:176057328-176057328	2.23448	0.43973	0.0254513	0.000855228	2	2	2	0.02753	0.0442072	Brain_Frontal_Cortex
ENSG00000108176.14	DNAJC12	chr10:69590183-69590183	-2.23405	-0.0807533	0.02548	0.0211243	1	2	2	0.02548	0.251383	Muscle_Skeletal
ENSG00000112159.11	MDN1	chr6:90506858-90506858	-2.23342	-0.0929568	0.0255215	0.0160363	2	2	2	0.006142	0.228322	Muscle_Skeletal
ENSG00000174233.11	ADCY6	chr12:49176582-49176582	-2.23311	-0.153291	0.0255419	0.00783184	2	2	2	0.0251	0.248094	Brain_Amygdala
ENSG00000196071.4	OR2L13	chr1:248103018-248103018	-2.2331	-0.173184	0.0255421	0.00911127	2	3	3	0.03243	0.206275	Brain_Amygdala
ENSG00000146576.12	C7orf26	chr7:6629402-6629402	2.23292	0.325785	0.025554	0.000956382	2	2	2	0.0002063	0.140457	Brain_Amygdala
ENSG00000171574.17	ZNF584	chr19:58912788-58912788	-2.23283	-0.0543481	0.02556	0.0541402	1	2	2	0.02556	0.421358	Brain_Amygdala
ENSG00000228439.5	TSTD3	chr6:99968852-99968852	2.23268	2.41753	0.02557	2.96652e-05	1	2	2	0.02557	0.0136916	Muscle_Skeletal
ENSG00000228439.5	TSTD3	chr6:99968921-99968921	-2.23268	-0.582849	0.02557	0.000475628	1	1	1	0.02557	0.05679	Brain_Frontal_Cortex
ENSG00000177058.11	SLC38A9	chr5:55070749-55070749	-2.23268	-0.311835	0.02557	0.00145079	1	1	1	0.02557	0.127631	Muscle_Skeletal
ENSG00000198265.11	HELZ	chr17:65242201-65242201	-2.23251	-0.160622	0.0255811	0.00454289	2	2	2	0.02133	0.124748	Adipose
ENSG00000108839.11	ALOX12	chr17:6898897-6898897	-2.23239	-0.0508687	0.025589	0.0429468	2	2	2	0.02665	0.313548	Brain_Frontal_Cortex
ENSG00000167103.11	PIP5KL1	chr9:130693072-130693072	2.23236	0.0312482	0.0255913	0.194351	2	2	2	0.01938	0.672684	Muscle_Skeletal
ENSG00000258489.3	RP11-398J10.2	chr15:96037025-96037025	-2.23171	-2.04305	0.0256341	4.01154e-05	2	2	2	0.08152	0.0146564	Adipose
ENSG00000137815.14	RTF1	chr15:41700153-41700153	-2.23164	-0.16616	0.0256389	0.0045965	2	2	2	0.008252	0.0927736	Brain_Amygdala
ENSG00000166925.8	TSC22D4	chr7:100073292-100073292	-2.23147	-0.0551173	0.02565	0.0465376	1	1	1	0.02565	0.371934	Muscle_Skeletal
ENSG00000175567.8	UCP2	chr11:73694738-73694738	-2.23132	-0.0594622	0.0256599	0.0407255	2	2	2	0.0248	0.282412	Adipose
ENSG00000135643.4	KCNMB4	chr12:70755167-70755167	-2.2304	-0.102392	0.0257208	0.0183768	2	2	2	0.005932	0.354054	Adipose
ENSG00000215595.1	C20orf202	chr20:1183414-1183414	-2.23035	-0.758582	0.0257241	0.000649632	2	2	2	0.09917	0.0652149	Brain_Frontal_Cortex
ENSG00000275183.1	LENG9	chr19:54974992-54974992	-2.22906	-0.669528	0.02581	0.000207069	1	2	2	0.02581	0.0914077	Brain_Amygdala
ENSG00000275183.1	LENG9	chr19:54974992-54974992	-2.22906	-0.707833	0.02581	0.000231969	1	2	2	0.02581	0.086461	Brain_Frontal_Cortex
ENSG00000197136.4	PCNX3	chr11:65387378-65387378	-2.22906	-0.183475	0.02581	0.00482997	1	1	1	0.02581	0.0970158	Adipose
ENSG00000197128.11	ZNF772	chr19:57989075-57989075	2.22891	0.120985	0.02582	0.0105353	1	2	2	0.02582	0.220688	Brain_Frontal_Cortex
ENSG00000106013.14	ANKRD7	chr7:117851322-117851322	-2.22848	-0.043772	0.0258488	0.0789587	2	2	2	0.03209	0.370607	Brain_Amygdala
ENSG00000149177.12	PTPRJ	chr11:47997475-47997475	-2.22842	-0.145594	0.0258528	0.00559543	2	2	2	0.04137	0.164683	Brain_Frontal_Cortex
ENSG00000144824.20	PHLDB2	chr3:111451383-111451383	2.22786	1.56218	0.02589	5.64245e-05	1	1	1	0.02589	0.0234287	Adipose
ENSG00000144824.20	PHLDB2	chr3:111451383-111451383	2.22786	3.7502	0.02589	1.16726e-05	1	1	1	0.02589	0.00975948	Muscle_Skeletal
ENSG00000165171.10	WBSCR27	chr7:73235141-73235141	-2.22766	-0.0228151	0.0259034	0.318996	2	3	3	0.01049	0.730066	Brain_Amygdala
ENSG00000121057.12	AKAP1	chr17:55160113-55160113	-2.22755	-0.0478913	0.0259102	0.0655342	4	4	4	0.01571	0.193899	Muscle_Skeletal
ENSG00000100889.11	PCK2	chr14:24567304-24567304	2.22681	0.054855	0.02596	0.0530493	1	1	1	0.02596	0.346368	Brain_Frontal_Cortex
ENSG00000250230.2	RP11-855O10.2	chr11:61355488-61355488	2.22666	30.6401	0.02597	2.53902e-07	1	1	1	0.02597	0.00229764	Adipose
ENSG00000260179.1	RP5-902P8.12	chr1:1186022-1186022	-2.22666	-0.313054	0.02597	0.00110823	1	1	1	0.02597	0.211465	Brain_Amygdala
ENSG00000011347.9	SYT7	chr11:61355488-61355488	2.22666	0.259754	0.02597	0.00335995	1	2	2	0.02597	0.271026	Muscle_Skeletal
ENSG00000085872.14	CHERP	chr19:16652908-16652908	2.22651	0.875175	0.02598	0.000195048	1	1	1	0.02598	0.0434199	Adipose
ENSG00000023572.8	GLRX2	chr1:193073782-193073782	-2.22633	-0.188022	0.0259924	0.00571956	2	2	2	0.01548	0.157684	Brain_Frontal_Cortex
ENSG00000265055.1	AC145343.2	chr17:66097429-66097429	-2.22612	-0.166731	0.0260064	0.00539443	2	2	2	0.01748	0.107534	Brain_Amygdala
ENSG00000176401.5	EID2B	chr19:40023308-40023308	-2.22606	-0.179405	0.02601	0.00500896	1	1	1	0.02601	0.105348	Brain_Frontal_Cortex
ENSG00000205268.10	PDE7A	chr8:66754234-66754234	-2.22591	-1.03761	0.02602	0.000195873	1	1	1	0.02602	0.0559938	Adipose
ENSG00000129450.8	SIGLEC9	chr19:51640330-51640330	2.22561	0.266986	0.02604	0.00254519	1	1	1	0.02604	0.128471	Adipose
ENSG00000129450.8	SIGLEC9	chr19:51640330-51640330	2.22561	0.239682	0.02604	0.00336042	1	1	1	0.02604	0.143106	Muscle_Skeletal
ENSG00000148362.10	C9orf142	chr9:139883413-139883413	-2.22561	-0.0832668	0.02604	0.0176955	1	1	1	0.02604	0.213771	Brain_Frontal_Cortex
ENSG00000155252.13	PI4K2A	chr10:99399974-99399974	2.22553	0.181796	0.0260459	0.00122737	2	2	2	0.01553	0.181262	Adipose
ENSG00000108107.14	RPL28	chr19:55897327-55897327	-2.22547	-0.0819717	0.02605	0.0251762	1	1	1	0.02605	0.223248	Brain_Frontal_Cortex
ENSG00000108107.14	RPL28	chr19:55897327-55897327	-2.22547	-0.0702004	0.02605	0.0323758	1	1	1	0.02605	0.260682	Brain_Amygdala
ENSG00000121310.16	ECHDC2	chr1:53388747-53388747	2.22517	0.217818	0.02607	0.0026555	1	3	3	0.02607	0.217613	Muscle_Skeletal
ENSG00000079385.21	CEACAM1	chr19:43065039-43065039	2.22442	0.29494	0.02612	0.00142249	1	1	1	0.02612	0.0918832	Adipose
ENSG00000079385.21	CEACAM1	chr19:43065039-43065039	2.22442	0.258894	0.02612	0.00194925	1	1	1	0.02612	0.104676	Muscle_Skeletal
ENSG00000079385.21	CEACAM1	chr19:43065039-43065039	2.22442	0.267459	0.02612	0.00218643	1	1	1	0.02612	0.101324	Brain_Frontal_Cortex
ENSG00000079385.21	CEACAM1	chr19:43065039-43065039	2.22442	0.239611	0.02612	0.00258529	1	1	1	0.02612	0.1131	Brain_Amygdala
ENSG00000105875.13	WDR91	chr7:134857024-134857024	-2.22373	-0.0937754	0.0261666	0.0155615	3	3	3	0.0004838	0.148761	Muscle_Skeletal
ENSG00000157601.13	MX1	chr21:42641982-42641982	2.22361	0.0330668	0.0261746	0.118715	3	4	4	0.03652	0.476737	Adipose
ENSG00000138346.14	DNA2	chr10:70231412-70231412	-2.22354	-0.0428578	0.0261791	0.0716913	2	2	2	0.02011	0.620372	Brain_Amygdala
ENSG00000054690.13	PLEKHH1	chr14:68000359-68000359	2.22345	0.0447488	0.0261853	0.0691246	2	2	2	0.01125	0.322046	Muscle_Skeletal
ENSG00000050405.13	LIMA1	chr12:50677434-50677434	2.22344	0.114769	0.0261864	0.0105075	2	2	2	0.0394	0.380734	Adipose
ENSG00000110492.15	MDK	chr11:46402852-46402852	2.22309	0.113515	0.02621	0.0102741	1	1	1	0.02621	0.189403	Muscle_Skeletal
ENSG00000110492.15	MDK	chr11:46402852-46402852	2.22309	0.152206	0.02621	0.00583793	1	1	1	0.02621	0.141256	Adipose
ENSG00000110492.15	MDK	chr11:46402852-46402852	2.22309	0.0890869	0.02621	0.0156622	1	1	1	0.02621	0.241337	Brain_Amygdala
ENSG00000034693.14	PEX3	chr6:143772311-143772311	2.22294	0.174635	0.02622	0.00366149	1	1	1	0.02622	0.108798	Brain_Frontal_Cortex
ENSG00000034693.14	PEX3	chr6:143772311-143772311	2.22294	0.170779	0.02622	0.00392677	1	1	1	0.02622	0.111255	Muscle_Skeletal
ENSG00000184292.6	TACSTD2	chr1:59043453-59043453	2.22269	0.0597711	0.0262368	0.0355431	2	2	2	0.02659	0.304466	Muscle_Skeletal
ENSG00000278023.5	RDM1	chr17:34258007-34258007	-2.22264	-0.0562021	0.02624	0.0348778	1	1	1	0.02624	0.37721	Brain_Amygdala
ENSG00000120279.6	MYCT1	chr6:153019503-153019503	-2.2222	-1.32672	0.02627	7.72657e-05	1	1	1	0.02627	0.012512	Brain_Frontal_Cortex
ENSG00000120279.6	MYCT1	chr6:153019503-153019503	-2.2222	-0.216939	0.02627	0.00267183	1	1	1	0.02627	0.076519	Adipose
ENSG00000179344.16	HLA-DQB1	chr6:32636130-32636130	2.22212	0.00965042	0.0262749	1.39636	2	2	2	0.01013	1.03926	Adipose
ENSG00000144724.19	PTPRG	chr3:61550809-61550809	-2.2219	-0.315289	0.02629	0.00169493	1	1	1	0.02629	0.184909	Adipose
ENSG00000109133.12	TMEM33	chr4:41935254-41935254	-2.2212	-0.207461	0.0263376	0.00308059	3	3	3	0.01917	0.128809	Adipose
ENSG00000054179.11	ENTPD2	chr9:139948677-139948677	-2.22107	-0.326695	0.0263462	0.00331551	2	2	2	0.004172	0.22895	Brain_Frontal_Cortex
ENSG00000136770.10	DNAJC1	chr10:22292481-22292481	2.22101	130.923	0.02635	9.01132e-09	1	1	1	0.02635	0.000313925	Brain_Amygdala
ENSG00000136770.10	DNAJC1	chr10:22292481-22292481	-2.22101	-7.39955	0.02635	4.67329e-06	1	1	1	0.02635	0.00555439	Brain_Frontal_Cortex
ENSG00000136770.10	DNAJC1	chr10:22292481-22292481	2.22101	6.18656	0.02635	5.64777e-06	1	1	1	0.02635	0.00664343	Muscle_Skeletal
ENSG00000136770.10	DNAJC1	chr10:22292481-22292481	-2.22101	-2.71773	0.02635	2.90491e-05	1	1	1	0.02635	0.0151229	Adipose
ENSG00000104142.10	VPS18	chr15:41186990-41186990	2.22087	851.927	0.02636	1.49952e-10	1	1	1	0.02636	5.97469e-05	Adipose
ENSG00000104142.10	VPS18	chr15:41186990-41186990	-2.22087	-7.8833	0.02636	1.77695e-06	1	1	1	0.02636	0.00645669	Muscle_Skeletal
ENSG00000104142.10	VPS18	chr15:41186990-41186990	-2.22087	-2.12127	0.02636	2.46835e-05	1	1	1	0.02636	0.023995	Brain_Frontal_Cortex
ENSG00000104142.10	VPS18	chr15:41186990-41186990	-2.22087	-1.16388	0.02636	6.26536e-05	1	1	1	0.02636	0.0437329	Brain_Amygdala
ENSG00000037897.16	METTL1	chr12:58166403-58166403	-2.22072	-246.313	0.02637	2.17526e-09	1	1	1	0.02637	7.26717e-05	Brain_Frontal_Cortex
ENSG00000037897.16	METTL1	chr12:58166403-58166403	-2.22072	-217.069	0.02637	2.85424e-09	1	1	1	0.02637	8.24624e-05	Muscle_Skeletal
ENSG00000037897.16	METTL1	chr12:58166403-58166403	-2.22072	-218.172	0.02637	2.86714e-09	1	1	1	0.02637	8.20455e-05	Adipose
ENSG00000171992.12	SYNPO	chr5:149980524-149980524	-2.22072	-7.81238	0.02637	2.45861e-06	1	1	1	0.02637	0.00218883	Brain_Amygdala
ENSG00000123427.16	METTL21B	chr12:58166403-58166403	2.22072	0.0326063	0.02637	0.128364	1	1	1	0.02637	0.548974	Adipose
ENSG00000123427.16	METTL21B	chr12:58166403-58166403	2.22072	0.0286741	0.02637	0.160511	1	1	1	0.02637	0.624256	Brain_Frontal_Cortex
ENSG00000196693.14	ZNF33B	chr10:43133535-43133535	-2.22021	-0.0501168	0.0264048	0.041218	2	2	2	0.07841	0.338367	Brain_Amygdala
ENSG00000162039.14	MEIOB	chr16:1934135-1934135	-2.22017	-0.0346789	0.0264071	0.127722	2	2	2	0.01531	0.624419	Brain_Frontal_Cortex
ENSG00000116560.10	SFPQ	chr1:35657874-35657874	-2.21954	-4.92387	0.02645	1.95745e-06	1	1	1	0.02645	0.00625525	Muscle_Skeletal
ENSG00000116560.10	SFPQ	chr1:35657874-35657874	-2.21954	-0.453882	0.02645	0.000142891	1	1	1	0.02645	0.0678591	Brain_Frontal_Cortex
ENSG00000170430.9	MGMT	chr10:131265545-131265545	2.21933	0.0154896	0.0264644	0.630427	3	4	4	0.009441	1.04232	Adipose
ENSG00000112367.10	FIG4	chr6:110012274-110012274	-2.21871	-0.518362	0.0265061	0.0005913	2	2	2	0.03531	0.153104	Brain_Amygdala
ENSG00000184428.12	TOP1MT	chr8:144396633-144396633	2.21853	0.0372245	0.0265186	0.0927312	3	3	3	0.03998	0.427817	Adipose
ENSG00000167986.13	DDB1	chr11:60967440-60967440	2.21792	0.243835	0.02656	0.00252567	1	1	1	0.02656	0.0717698	Adipose
ENSG00000271983.1	RP11-28H5.2	chr15:81002463-81002463	2.21763	0.0572712	0.02658	0.0472454	1	1	1	0.02658	0.433028	Brain_Amygdala
ENSG00000090661.11	CERS4	chr19:8259111-8259111	2.21756	0.0258561	0.0265849	0.200805	2	3	3	0.005128	0.555281	Muscle_Skeletal
ENSG00000184292.6	TACSTD2	chr1:59042997-59042997	-2.21748	-0.0877552	0.02659	0.0161467	1	2	2	0.02659	0.206256	Brain_Frontal_Cortex
ENSG00000184292.6	TACSTD2	chr1:59043453-59043453	2.21748	0.0598674	0.02659	0.035498	1	1	1	0.02659	0.302335	Adipose
ENSG00000100564.8	PIGH	chr14:68042574-68042574	-2.21748	-0.0531404	0.0265906	0.0525607	4	5	5	0.09497	0.260755	Muscle_Skeletal
ENSG00000065491.8	TBC1D22B	chr6:37226001-37226001	2.21703	0.15719	0.0266211	0.00478302	2	2	2	0.0034	0.0903654	Muscle_Skeletal
ENSG00000143799.12	PARP1	chr1:226595403-226595403	2.2168	0.0534156	0.0266365	0.0443459	3	3	3	0.01843	0.17215	Adipose
ENSG00000122203.14	KIAA1191	chr5:175788898-175788898	-2.21661	-2.91611	0.02665	1.77888e-05	1	2	2	0.02665	0.0120023	Brain_Amygdala
ENSG00000122203.14	KIAA1191	chr5:175788955-175788955	-2.21661	-2.19624	0.02665	2.31558e-05	1	1	1	0.02665	0.0159363	Adipose
ENSG00000122203.14	KIAA1191	chr5:175788898-175788898	-2.21661	-1.09377	0.02665	0.00012417	1	2	2	0.02665	0.0319994	Brain_Frontal_Cortex
ENSG00000115641.18	FHL2	chr2:106055399-106055399	2.21631	2.61911	0.02667	1.97398e-05	1	1	1	0.02667	0.0113015	Adipose
ENSG00000137720.7	C11orf1	chr11:111749265-111749265	-2.21627	-0.056464	0.0266732	0.0427188	2	2	2	0.007075	0.256172	Brain_Frontal_Cortex
ENSG00000128617.2	OPN1SW	chr7:128416008-128416008	2.21602	0.0911663	0.02669	0.0160369	1	1	1	0.02669	0.369654	Brain_Amygdala
ENSG00000101331.15	CCM2L	chr20:30598737-30598737	-2.21548	-0.113435	0.0267272	0.0107524	2	2	2	0.03038	0.1143	Muscle_Skeletal
ENSG00000233895.1	RP1-122P22.2	chr20:19738695-19738695	-2.21529	-0.0855322	0.02674	0.0174285	1	2	2	0.02674	0.315671	Muscle_Skeletal
ENSG00000198168.8	SVIP	chr11:22851172-22851172	-2.21506	-0.0414466	0.0267557	0.0836552	2	2	2	0.01553	0.420045	Muscle_Skeletal
ENSG00000123684.12	LPGAT1	chr1:212003865-212003865	2.2146	0.448979	0.0267876	0.000706163	2	2	2	0.02863	0.0395524	Adipose
ENSG00000214575.9	CPEB1	chr15:83323688-83323688	-2.21413	-0.122534	0.02682	0.00882469	1	1	1	0.02682	0.139553	Brain_Frontal_Cortex
ENSG00000104872.10	PIH1D1	chr19:49956274-49956274	-2.21355	-0.103844	0.02686	0.0120653	1	1	1	0.02686	0.179115	Muscle_Skeletal
ENSG00000162408.10	NOL9	chr1:6614230-6614230	-2.2134	-0.323798	0.02687	0.00121939	1	1	1	0.02687	0.072885	Brain_Frontal_Cortex
ENSG00000160072.19	ATAD3B	chr1:1407093-1407093	2.21336	0.0709079	0.0268731	0.137539	3	3	3	0.02279	1.66144	Brain_Frontal_Cortex
ENSG00000116661.9	FBXO2	chr1:11715324-11715324	-2.21212	-4.32224	0.0269587	1.58911e-05	2	2	2	0.05284	0.0155974	Brain_Amygdala
ENSG00000197128.11	ZNF772	chr19:57961191-57961191	2.21176	0.0368658	0.0269834	0.101085	2	3	3	0.04705	0.472009	Adipose
ENSG00000010322.15	NISCH	chr3:52489627-52489627	2.21141	0.171379	0.0270076	0.0047098	2	2	2	0.05657	0.157005	Adipose
ENSG00000184828.9	ZBTB7C	chr18:45936711-45936711	2.2114	0.196332	0.0270085	0.00330716	2	2	2	0.03741	0.143491	Brain_Frontal_Cortex
ENSG00000169860.6	P2RY1	chr3:152552197-152552197	-2.21113	-1.07643	0.0270267	8.95263e-05	2	2	2	0.009831	0.0338128	Brain_Amygdala
ENSG00000186448.14	ZNF197	chr3:44625624-44625624	2.211	0.0489668	0.0270361	0.0538983	2	2	2	0.01723	0.212157	Muscle_Skeletal
ENSG00000145626.11	UGT3A1	chr5:36001766-36001766	-2.2108	-3.8886	0.02705	9.43001e-06	1	1	1	0.02705	0.00529754	Muscle_Skeletal
ENSG00000106070.17	GRB10	chr7:50863347-50863347	-2.21065	-2.05661	0.02706	4.44788e-05	1	1	1	0.02706	0.0213944	Brain_Frontal_Cortex
ENSG00000068001.13	HYAL2	chr3:50361284-50361284	2.21065	0.625801	0.02706	0.000456271	1	1	1	0.02706	0.0925214	Adipose
ENSG00000164091.11	WDR82	chr3:52322417-52322417	2.21051	1.07545	0.02707	0.000138447	1	1	1	0.02707	0.0177601	Muscle_Skeletal
ENSG00000104921.14	FCER2	chr19:7764436-7764436	2.20885	0.0263054	0.0271853	0.213699	2	3	3	0.02418	0.516801	Adipose
ENSG00000204209.11	DAXX	chr6:33296603-33296603	2.20878	4.17743	0.02719	4.30031e-06	1	1	1	0.02719	0.0184324	Brain_Frontal_Cortex
ENSG00000204209.11	DAXX	chr6:33296603-33296603	2.20878	3.27058	0.02719	1.37367e-05	1	1	1	0.02719	0.0235432	Brain_Amygdala
ENSG00000197614.10	MFAP5	chr12:8815398-8815398	2.20864	6.93631	0.0272	4.16023e-06	1	1	1	0.0272	0.00465666	Brain_Amygdala
ENSG00000197614.10	MFAP5	chr12:8815398-8815398	2.20864	2.28595	0.0272	4.57472e-05	1	1	1	0.0272	0.0141298	Brain_Frontal_Cortex
ENSG00000111732.10	AICDA	chr12:8815398-8815398	2.20864	0.261107	0.0272	0.00241075	1	1	1	0.0272	0.123704	Adipose
ENSG00000188511.12	C22orf34	chr22:50050859-50050859	2.20815	0.0131204	0.0272338	0.839194	2	2	2	0.02699	0.710361	Adipose
ENSG00000226686.7	LINC01535	chr19:37742046-37742046	-2.20777	-0.126396	0.02726	0.00976639	1	2	2	0.02726	0.201747	Muscle_Skeletal
ENSG00000226808.1	LINC00840	chr10:44354542-44354542	-2.20774	-0.330331	0.0272621	0.000989949	2	2	2	0.02742	0.105201	Adipose
ENSG00000108590.10	MED31	chr17:6550779-6550779	2.20768	0.0953102	0.0272666	0.0196685	2	2	2	0.06837	0.285368	Adipose
ENSG00000107798.17	LIPA	chr10:90984623-90984623	-2.20763	-0.0880063	0.02727	0.018752	1	2	2	0.02727	0.279525	Adipose
ENSG00000120438.11	TCP1	chr6:160210979-160210979	2.20751	0.0983362	0.0272786	0.0148578	2	2	2	0.03401	0.153597	Brain_Amygdala
ENSG00000197535.14	MYO5A	chr15:52727072-52727072	-2.20749	-0.116114	0.0272801	0.00991941	2	3	3	0.08007	0.164195	Adipose
ENSG00000183955.12	KMT5A	chr12:123867994-123867994	-2.20724	-0.0562085	0.0272973	0.0406664	2	2	2	0.006988	0.225197	Brain_Frontal_Cortex
ENSG00000253764.1	RP11-439C15.4	chr8:1922533-1922533	2.20719	0.0392458	0.0273011	0.0887566	3	3	3	0.002893	0.426876	Brain_Amygdala
ENSG00000177614.10	PGBD5	chr1:230562286-230562286	2.20706	7.18715	0.02731	6.27363e-06	1	1	1	0.02731	0.0113536	Brain_Frontal_Cortex
ENSG00000009335.17	UBE3C	chr7:156931337-156931337	-2.2065	-0.181918	0.027349	0.00445326	2	2	2	0.01164	0.125716	Muscle_Skeletal
ENSG00000243414.5	TICAM2	chr5:114940974-114940974	-2.20634	-0.0846975	0.02736	0.0240843	1	1	1	0.02736	0.337672	Brain_Amygdala
ENSG00000243414.5	TICAM2	chr5:114940974-114940974	-2.20634	-0.103143	0.02736	0.0178875	1	1	1	0.02736	0.277284	Brain_Frontal_Cortex
ENSG00000136280.15	CCM2	chr7:45038881-45038881	2.20616	0.225173	0.0273728	0.00312667	2	2	2	0.02755	0.104538	Brain_Frontal_Cortex
ENSG00000118579.12	MED28	chr4:17615742-17615742	-2.20606	-0.0507654	0.02738	0.0515577	1	1	1	0.02738	0.328964	Brain_Amygdala
ENSG00000092758.15	COL9A3	chr20:61447633-61447633	-2.20591	-2.21357	0.02739	2.96885e-05	1	1	1	0.02739	0.0344691	Brain_Frontal_Cortex
ENSG00000253633.1	KB-1980E6.3	chr8:103541166-103541166	-2.20577	-131.834	0.0274	1.11637e-08	1	1	1	0.0274	0.000272311	Adipose
ENSG00000271840.1	RP1-224A6.9	chr1:22426386-22426386	-2.20577	-0.221215	0.0274	0.00353979	1	1	1	0.0274	0.155505	Adipose
ENSG00000271840.1	RP1-224A6.9	chr1:22426386-22426386	-2.20577	-0.771522	0.0274	0.000291365	1	1	1	0.0274	0.0445872	Brain_Amygdala
ENSG00000138722.9	MMRN1	chr4:90801175-90801175	-2.20577	-0.0513751	0.0274	0.037457	1	1	1	0.0274	0.739658	Adipose
ENSG00000101365.20	IDH3B	chr20:2640102-2640102	2.20492	0.130907	0.02746	0.006932	1	1	1	0.02746	0.136739	Brain_Amygdala
ENSG00000083099.10	LYRM2	chr6:90346625-90346625	2.20459	0.0460629	0.0274832	0.0747712	4	4	4	0.0365	0.338126	Adipose
ENSG00000204310.12	AGPAT1	chr6:32151222-32151222	2.2042	0.31551	0.02751	0.00163643	1	1	1	0.02751	0.0643402	Adipose
ENSG00000175040.5	CHST2	chr3:142841740-142841740	-2.20409	-0.0401075	0.0275179	0.0899463	2	2	2	0.007393	0.270888	Adipose
ENSG00000175766.11	EIF4E1B	chr5:176057328-176057328	2.20392	0.438378	0.02753	0.000790425	1	1	1	0.02753	0.0463071	Brain_Amygdala
ENSG00000136280.15	CCM2	chr7:45038609-45038609	2.20364	0.208853	0.02755	0.00368111	1	1	1	0.02755	0.113955	Adipose
ENSG00000136280.15	CCM2	chr7:45039398-45039398	2.20364	0.209817	0.02755	0.00405377	1	1	1	0.02755	0.113432	Brain_Amygdala
ENSG00000158092.6	NCK1	chr3:136581486-136581486	-2.20349	-0.12567	0.02756	0.0091273	1	1	1	0.02756	0.139254	Brain_Frontal_Cortex
ENSG00000270178.1	RP11-494H4.3	chr3:179521638-179521638	-2.20335	-1.84752	0.02757	2.95621e-05	1	2	2	0.02757	0.00963455	Brain_Amygdala
ENSG00000270178.1	RP11-494H4.3	chr3:179521638-179521638	-2.20335	-1.18487	0.02757	7.95403e-05	1	1	1	0.02757	0.0150228	Brain_Frontal_Cortex
ENSG00000270178.1	RP11-494H4.3	chr3:179521367-179521367	-2.20335	-0.271883	0.02757	0.0016097	1	2	2	0.02757	0.0654693	Muscle_Skeletal
ENSG00000093072.15	CECR1	chr22:17640399-17640399	-2.20332	-0.0288092	0.0275719	0.151778	2	2	2	0.02876	0.567676	Adipose
ENSG00000173039.18	RELA	chr11:65432187-65432187	-2.20307	-3.05907	0.02759	1.44154e-05	1	1	1	0.02759	0.00558994	Brain_Amygdala
ENSG00000063241.7	ISOC2	chr19:55972556-55972556	2.20266	0.0769494	0.0276188	0.025538	2	2	2	0.06435	0.343296	Brain_Frontal_Cortex
ENSG00000154319.14	FAM167A	chr8:10867053-10867053	2.2025	0.0935805	0.02763	0.0156912	1	2	2	0.02763	0.19021	Brain_Amygdala
ENSG00000162642.13	C1orf52	chr1:85725353-85725353	2.20236	0.121377	0.02764	0.008926	2	2	2	0.02317	0.0963272	Muscle_Skeletal
ENSG00000178966.16	RMI1	chr9:86595571-86595571	2.20127	0.134762	0.0277172	0.00786167	3	3	3	0.03597	0.167745	Muscle_Skeletal
ENSG00000005884.17	ITGA3	chr17:48133286-48133286	2.20115	0.123183	0.0277254	0.0119352	2	2	2	0.05865	0.229869	Brain_Frontal_Cortex
ENSG00000160439.15	RDH13	chr19:55574468-55574468	-2.2001	-0.0440848	0.0278	0.0475223	1	2	2	0.0278	0.465013	Brain_Amygdala
ENSG00000155755.18	TMEM237	chr2:202500195-202500195	2.19995	0.155564	0.0278104	0.00595596	2	2	2	0.026	0.107286	Muscle_Skeletal
ENSG00000204967.10	PCDHA4	chr5:140186657-140186657	2.19982	0.0406245	0.0278197	0.0881876	2	2	2	0.00682	0.239249	Brain_Amygdala
ENSG00000141452.9	C18orf8	chr18:21083738-21083738	2.19939	0.0493716	0.0278505	0.055081	2	3	3	0.02049	0.316848	Brain_Frontal_Cortex
ENSG00000168394.10	TAP1	chr6:32817444-32817444	-2.19888	-0.114416	0.0278867	0.00989092	2	2	2	0.0178	0.1029	Brain_Frontal_Cortex
ENSG00000111816.7	FRK	chr6:116381994-116381994	2.19827	0.738976	0.02793	0.000239614	1	2	2	0.02793	0.0224635	Brain_Frontal_Cortex
ENSG00000126088.13	UROD	chr1:45477675-45477675	-2.19799	-0.177336	0.02795	0.00503411	1	1	1	0.02795	0.107141	Brain_Amygdala
ENSG00000126088.13	UROD	chr1:45477675-45477675	-2.19799	-0.0777387	0.02795	0.020939	1	1	1	0.02795	0.244408	Muscle_Skeletal
ENSG00000177239.14	MAN1B1	chr9:139996376-139996376	2.19747	0.0762749	0.0279867	0.0306462	3	3	3	0.06082	0.207254	Adipose
ENSG00000005884.17	ITGA3	chr17:48133107-48133107	2.19713	0.136836	0.028011	0.0112305	2	2	2	0.05865	0.212206	Brain_Amygdala
ENSG00000168785.7	TSPAN5	chr4:99579479-99579479	-2.1971	-0.905298	0.0280132	0.000185452	2	2	2	0.02934	0.0482005	Brain_Frontal_Cortex
ENSG00000170759.10	KIF5B	chr10:32345138-32345138	-2.19662	-0.214803	0.0280476	0.00306879	2	2	2	0.05187	0.0914392	Adipose
ENSG00000136240.9	KDELR2	chr7:6523396-6523396	2.1966	0.130742	0.0280488	0.0072683	2	2	2	0.04935	0.133655	Brain_Frontal_Cortex
ENSG00000213760.10	ATP6V1G2	chr6:31515763-31515763	-2.19645	-1.87323	0.02806	4.26065e-05	1	1	1	0.02806	0.0230084	Muscle_Skeletal
ENSG00000226808.1	LINC00840	chr10:44354542-44354542	-2.19548	-0.307612	0.0281294	0.00119808	2	2	2	0.02742	0.112048	Muscle_Skeletal
ENSG00000275228.1	RP11-370I10.10	chr12:48721832-48721832	-2.19519	-0.0649063	0.02815	0.0309523	1	1	1	0.02815	0.272701	Brain_Frontal_Cortex
ENSG00000165806.19	CASP7	chr10:115437703-115437703	2.19493	0.041402	0.0281685	0.0808352	3	3	3	0.00795	0.316455	Brain_Frontal_Cortex
ENSG00000174564.12	IL20RB	chr3:136665508-136665508	-2.19435	-0.16003	0.02821	0.00582329	1	1	1	0.02821	0.111229	Brain_Frontal_Cortex
ENSG00000115183.14	TANC1	chr2:159824844-159824844	2.19421	1.85469	0.02822	8.68841e-06	1	1	1	0.02822	0.0369335	Brain_Frontal_Cortex
ENSG00000223802.7	CERS1	chr19:18985097-18985097	2.19408	0.0708676	0.02823	0.0257273	1	1	1	0.02823	0.37817	Brain_Frontal_Cortex
ENSG00000147573.16	TRIM55	chr8:67039389-67039389	2.19366	0.144732	0.02826	0.00490162	1	1	1	0.02826	0.245972	Muscle_Skeletal
ENSG00000172197.10	MBOAT1	chr6:20126405-20126405	-2.19365	-0.110916	0.0282604	0.0110195	2	3	3	0.04873	0.155081	Muscle_Skeletal
ENSG00000135587.8	SMPD2	chr6:109762236-109762236	-2.19337	-0.112568	0.028281	0.0103931	3	3	3	0.02684	0.225816	Muscle_Skeletal
ENSG00000148834.12	GSTO1	chr10:105994929-105994929	-2.19284	-0.0932391	0.028319	0.027419	3	3	3	0.05672	0.693961	Adipose
ENSG00000176208.8	ATAD5	chr17:29158515-29158515	2.19226	0.110787	0.0283608	0.0136913	2	2	2	0.03015	0.238301	Brain_Amygdala
ENSG00000203896.9	LIME1	chr20:62345681-62345681	2.19214	0.0999184	0.0283696	0.0122158	2	2	2	0.01946	0.177968	Muscle_Skeletal
ENSG00000129244.8	ATP1B2	chr17:7552909-7552909	-2.19199	-0.130937	0.02838	0.00717152	1	1	1	0.02838	0.174893	Adipose
ENSG00000269964.2	MEI4	chr6:78400624-78400624	-2.19185	-1.39355	0.02839	7.79996e-05	1	1	1	0.02839	0.0200208	Brain_Frontal_Cortex
ENSG00000111727.11	HCFC2	chr12:104458080-104458080	-2.19173	-1.73218	0.0283991	6.79873e-05	2	2	2	0.04648	0.0195761	Adipose
ENSG00000146247.13	PHIP	chr6:79783980-79783980	2.19169	0.23671	0.0284021	0.0022442	2	2	2	0.004336	0.0614497	Brain_Frontal_Cortex
ENSG00000167196.13	FBXO22	chr15:76151081-76151081	2.19164	0.0487358	0.0284059	0.0456079	2	2	2	0.004232	0.475624	Brain_Frontal_Cortex
ENSG00000169604.19	ANTXR1	chr2:69239841-69239841	2.19158	0.971915	0.02841	6.35081e-05	1	1	1	0.02841	0.03169	Brain_Amygdala
ENSG00000169604.19	ANTXR1	chr2:69239841-69239841	2.19158	0.474057	0.02841	0.000360063	1	1	1	0.02841	0.0649711	Adipose
ENSG00000169604.19	ANTXR1	chr2:69239841-69239841	2.19158	0.211637	0.02841	0.00191518	1	1	1	0.02841	0.145532	Muscle_Skeletal
ENSG00000126088.13	UROD	chr1:45462892-45462892	-2.19132	-0.0465784	0.0284283	0.0595903	2	2	2	0.02795	0.407665	Adipose
ENSG00000128699.13	ORMDL1	chr2:190648805-190648805	2.19128	0.0197708	0.0284312	0.341852	3	3	3	0.01098	0.429931	Muscle_Skeletal
ENSG00000214694.10	ARHGEF33	chr2:39117285-39117285	2.19075	0.229476	0.02847	0.00330021	1	1	1	0.02847	0.0740817	Brain_Frontal_Cortex
ENSG00000152990.13	ADGRA3	chr4:22517629-22517629	-2.19075	-1.07846	0.02847	0.000301517	1	1	1	0.02847	0.0607346	Brain_Frontal_Cortex
ENSG00000185156.5	MFSD6L	chr17:8702644-8702644	2.19047	0.104241	0.02849	0.0113587	1	1	1	0.02849	0.18227	Adipose
ENSG00000090432.6	MUL1	chr1:20834610-20834610	-2.1902	-4.58449	0.02851	5.84936e-06	1	2	2	0.02851	0.0108627	Adipose
ENSG00000231533.1	RP1-232L24.3	chr6:80130029-80130029	-2.18983	-0.070687	0.0285367	0.03109	2	2	2	0.0695	0.231402	Brain_Amygdala
ENSG00000147485.12	PXDNL	chr8:52567361-52567361	2.18978	0.0491827	0.02854	0.0667529	1	1	1	0.02854	0.573372	Muscle_Skeletal
ENSG00000143776.18	CDC42BPA	chr1:227503469-227503469	-2.18919	-0.0333485	0.0285827	0.117202	4	4	4	0.002821	0.351513	Muscle_Skeletal
ENSG00000159259.7	CHAF1B	chr21:37757470-37757470	-2.18892	-0.87587	0.0286024	0.000165896	2	2	2	0.03396	0.0616342	Brain_Frontal_Cortex
ENSG00000258289.8	CHURC1	chr14:65383555-65383555	-2.18703	-0.0179689	0.02874	0.363638	1	1	1	0.02874	1.05738	Muscle_Skeletal
ENSG00000136560.13	TANK	chr2:161993722-161993722	2.18675	0.542991	0.0287611	0.000305987	2	2	2	0.04549	0.0501702	Brain_Amygdala
ENSG00000070501.11	POLB	chr8:42196362-42196362	2.18608	0.509498	0.02881	0.00114407	1	1	1	0.02881	0.0997059	Brain_Amygdala
ENSG00000070501.11	POLB	chr8:42196362-42196362	2.18608	0.52329	0.02881	0.00117514	1	1	1	0.02881	0.0970782	Brain_Frontal_Cortex
ENSG00000070501.11	POLB	chr8:42196362-42196362	-2.18608	-0.350842	0.02881	0.00235676	1	2	2	0.02881	0.144795	Adipose
ENSG00000197016.11	ZNF470	chr19:57078645-57078645	-2.18592	-0.0562695	0.0288213	0.0606763	5	5	5	0.01221	0.944261	Muscle_Skeletal
ENSG00000174307.6	PHLDA3	chr1:201438449-201438449	2.1858	1.62908	0.02883	3.12491e-05	1	2	2	0.02883	0.0277457	Brain_Amygdala
ENSG00000174307.6	PHLDA3	chr1:201438536-201438536	2.1858	1.1041	0.02883	7.67702e-05	1	1	1	0.02883	0.0409385	Adipose
ENSG00000167670.15	CHAF1A	chr19:4397034-4397034	2.18526	0.031978	0.02887	0.130764	1	2	2	0.02887	0.609794	Brain_Amygdala
ENSG00000103024.7	NME3	chr16:1820992-1820992	2.18458	0.216078	0.02892	0.00291392	1	1	1	0.02892	0.0948729	Muscle_Skeletal
ENSG00000141564.13	RPTOR	chr17:78642786-78642786	-2.18458	-0.0826675	0.02892	0.0211952	1	1	1	0.02892	0.247981	Muscle_Skeletal
ENSG00000114124.2	GRK7	chr3:141496707-141496707	-2.1844	-0.0174202	0.0289325	0.370587	2	2	2	0.02799	1.1472	Adipose
ENSG00000214402.6	LCNL1	chr9:139876483-139876483	2.18424	0.0933864	0.0289444	0.0150455	2	2	2	0.01942	0.183633	Adipose
ENSG00000272864.1	RP11-17E13.2	chr1:75167477-75167477	-2.18423	-0.00922542	0.0289452	1.61029	4	4	4	0.01072	0.755507	Adipose
ENSG00000231453.1	LINC01305	chr2:175190722-175190722	2.18419	0.438613	0.0289483	0.000726516	2	2	2	0.02389	0.0449433	Brain_Frontal_Cortex
ENSG00000113249.12	HAVCR1	chr5:156509476-156509476	2.18417	0.129954	0.02895	0.00929286	1	1	1	0.02895	0.167751	Brain_Frontal_Cortex
ENSG00000129933.20	MAU2	chr19:19429220-19429220	2.18401	0.351079	0.0289614	0.00327175	3	3	3	0.006609	0.0890588	Adipose
ENSG00000270195.1	RP11-572O17.1	chr4:1714161-1714161	2.18376	0.139942	0.02898	0.00567151	1	1	1	0.02898	0.138629	Brain_Amygdala
ENSG00000186567.12	CEACAM19	chr19:45116919-45116919	2.18352	0.0507981	0.0289978	0.06299	3	3	3	0.01147	0.407125	Muscle_Skeletal
ENSG00000152926.14	ZNF117	chr7:64466653-64466653	-2.18347	-0.0682722	0.0290011	0.0405416	3	3	3	0.08002	0.424884	Adipose
ENSG00000175216.14	CKAP5	chr11:46858973-46858973	2.18308	0.69972	0.02903	0.000231752	1	1	1	0.02903	0.038444	Muscle_Skeletal
ENSG00000112972.14	HMGCS1	chr5:43313942-43313942	2.18299	0.335849	0.0290366	0.00129111	2	2	2	0.00465	0.0801241	Muscle_Skeletal
ENSG00000081087.14	OSTM1	chr6:108388119-108388119	2.18254	0.0623776	0.02907	0.0297598	1	1	1	0.02907	0.3062	Brain_Frontal_Cortex
ENSG00000158373.8	HIST1H2BD	chr6:26157403-26157403	-2.1824	-0.0636849	0.02908	0.0317665	2	2	2	0.03009	0.301553	Muscle_Skeletal
ENSG00000136811.16	ODF2	chr9:131217803-131217803	-2.18182	-0.0509733	0.0291227	0.0515832	2	2	2	0.03949	0.284023	Brain_Frontal_Cortex
ENSG00000150628.6	SPATA4	chr4:177116463-177116463	-2.18182	-0.080544	0.0291228	0.0235881	2	2	2	0.03232	0.212814	Muscle_Skeletal
ENSG00000235119.1	RP11-9M16.2	chr9:117160921-117160921	-2.18177	-0.171705	0.0291266	0.00462834	2	2	2	0.01948	0.084389	Adipose
ENSG00000137285.9	TUBB2B	chr6:3144908-3144908	2.18141	0.0278212	0.0291529	0.14682	2	2	2	0.01406	0.537016	Adipose
ENSG00000117906.13	RCN2	chr15:77223827-77223827	2.18114	0.233305	0.0291734	0.00488297	2	2	2	0.02942	0.303311	Muscle_Skeletal
ENSG00000128789.20	PSMG2	chr18:12657431-12657431	-2.18068	-0.1031	0.0292073	0.0135736	2	2	2	0.007713	0.101499	Brain_Frontal_Cortex
ENSG00000120063.9	GNA13	chr17:63052344-63052344	2.18064	0.110813	0.02921	0.00674673	1	1	1	0.02921	0.228312	Brain_Frontal_Cortex
ENSG00000120063.9	GNA13	chr17:63052344-63052344	2.18064	0.113298	0.02921	0.00733035	1	2	2	0.02921	0.223305	Muscle_Skeletal
ENSG00000120063.9	GNA13	chr17:63052344-63052344	2.18064	0.0732172	0.02921	0.0160372	1	1	1	0.02921	0.345547	Brain_Amygdala
ENSG00000107745.17	MICU1	chr10:74383602-74383602	-2.18049	-0.0778741	0.0292208	0.0223198	2	2	2	0.035	0.22438	Adipose
ENSG00000261542.1	RP11-16E18.3	chr8:64127949-64127949	2.17956	7.07088	0.02929	3.50968e-06	1	1	1	0.02929	0.0118514	Brain_Frontal_Cortex
ENSG00000137869.14	CYP19A1	chr15:51553909-51553909	2.17946	0.127688	0.0292975	0.00850876	2	2	2	0.02929	0.132346	Muscle_Skeletal
ENSG00000158104.11	HPD	chr12:122301275-122301275	2.17931	0.0289175	0.029309	0.176799	2	2	2	0.01475	0.569417	Muscle_Skeletal
ENSG00000169242.11	EFNA1	chr1:155093567-155093567	2.17919	0.477844	0.0293173	0.000814361	2	2	2	0.01273	0.113173	Adipose
ENSG00000143248.12	RGS5	chr1:163273840-163273840	2.17902	0.792463	0.02933	0.000241736	1	1	1	0.02933	0.0296544	Adipose
ENSG00000165457.13	FOLR2	chr11:71927549-71927549	2.17898	0.474875	0.0293332	0.000677218	2	3	3	0.009462	0.0557001	Adipose
ENSG00000066855.15	MTFR1	chr8:66557008-66557008	-2.17895	-0.283349	0.0293355	0.00231843	2	2	2	0.04799	0.119811	Brain_Frontal_Cortex
ENSG00000258289.8	CHURC1	chr14:65383442-65383442	-2.17889	-0.0158263	0.02934	0.451678	1	1	1	0.02934	1.20053	Adipose
ENSG00000102898.11	NUTF2	chr16:67880412-67880412	-2.17862	-0.874849	0.02936	0.000186059	1	1	1	0.02936	0.049037	Adipose
ENSG00000135390.17	ATP5G2	chr12:54070445-54070445	2.17835	0.0679158	0.02938	0.028038	1	1	1	0.02938	0.260617	Adipose
ENSG00000107201.9	DDX58	chr9:32453119-32453119	2.17822	0.732126	0.02939	0.00087428	1	2	2	0.02939	0.146423	Muscle_Skeletal
ENSG00000107201.9	DDX58	chr9:32526277-32526277	2.17822	0.32411	0.02939	0.00528209	1	2	2	0.02939	0.330752	Brain_Amygdala
ENSG00000107201.9	DDX58	chr9:32525915-32525915	2.17822	0.3333	0.02939	0.00562599	1	2	2	0.02939	0.321632	Brain_Frontal_Cortex
ENSG00000198925.10	ATG9A	chr2:220094789-220094789	-2.17795	-1.79181	0.02941	0.000101957	1	1	1	0.02941	0.050117	Brain_Amygdala
ENSG00000117906.13	RCN2	chr15:77223256-77223256	2.17781	0.185025	0.02942	0.00557349	1	2	2	0.02942	0.382111	Adipose
ENSG00000161618.9	ALDH16A1	chr19:49957010-49957010	-2.17781	-0.0249571	0.0294205	0.224042	3	3	3	0.01819	0.845742	Muscle_Skeletal
ENSG00000262484.1	CCER2	chr19:39402455-39402455	-2.17768	-0.305694	0.02943	0.00176305	1	1	1	0.02943	0.073603	Muscle_Skeletal
ENSG00000262484.1	CCER2	chr19:39402455-39402455	-2.17768	-0.22408	0.02943	0.00334522	1	1	1	0.02943	0.10041	Adipose
ENSG00000116667.12	C1orf21	chr1:184354245-184354245	-2.17741	-0.898354	0.02945	0.000270586	1	1	1	0.02945	0.0377357	Brain_Frontal_Cortex
ENSG00000163617.10	CCDC191	chr3:113775510-113775510	-2.17741	-0.591228	0.02945	0.000728526	1	1	1	0.02945	0.101653	Brain_Amygdala
ENSG00000163617.10	CCDC191	chr3:113729786-113729786	-2.17741	-0.480862	0.02945	0.00143655	1	2	2	0.02945	0.124984	Adipose
ENSG00000131196.17	NFATC1	chr18:77155419-77155419	2.17741	0.117555	0.02945	0.00843987	1	1	1	0.02945	0.176088	Adipose
ENSG00000273765.1	RP11-370I10.11	chr12:48754784-48754784	2.17718	0.0687021	0.0294668	0.0305835	2	2	2	0.03433	0.269577	Brain_Frontal_Cortex
ENSG00000233232.6	NPIPB7	chr16:28485141-28485141	-2.17661	-0.0640206	0.02951	0.0348282	1	1	1	0.02951	0.278035	Adipose
ENSG00000153814.11	JAZF1	chr7:28219956-28219956	2.17594	0.435277	0.02956	0.000505513	1	2	2	0.02956	0.0521507	Brain_Amygdala
ENSG00000153814.11	JAZF1	chr7:28220228-28220228	2.17594	0.34865	0.02956	0.000723823	1	1	1	0.02956	0.0651083	Brain_Frontal_Cortex
ENSG00000182463.15	TSHZ2	chr20:51588847-51588847	2.17594	0.264198	0.02956	0.00193517	1	1	1	0.02956	0.110523	Muscle_Skeletal
ENSG00000182463.15	TSHZ2	chr20:51588847-51588847	2.17594	0.238727	0.02956	0.00278082	1	1	1	0.02956	0.122315	Brain_Amygdala
ENSG00000105255.10	FSD1	chr19:4316904-4316904	2.17527	1.68083	0.02961	5.12425e-05	1	1	1	0.02961	0.0242738	Brain_Frontal_Cortex
ENSG00000139168.7	ZCRB1	chr12:42719890-42719890	-2.17451	-0.0958716	0.0296672	0.0141411	2	2	2	0.0305	0.172205	Muscle_Skeletal
ENSG00000176619.12	LMNB2	chr19:2458104-2458104	-2.1742	-0.253707	0.02969	0.00227856	1	2	2	0.02969	0.163968	Muscle_Skeletal
ENSG00000179979.8	CRIPAK	chr4:1341553-1341553	-2.1742	-0.0192384	0.0296903	0.389839	4	4	4	0.001491	1.35315	Muscle_Skeletal
ENSG00000136560.13	TANK	chr2:161992941-161992941	2.17355	0.590829	0.0297392	0.000294046	2	2	2	0.04503	0.0474944	Brain_Frontal_Cortex
ENSG00000110318.13	CEP126	chr11:101785248-101785248	2.1735	0.17052	0.0297428	0.00542682	2	2	2	0.06774	0.0916215	Muscle_Skeletal
ENSG00000107874.10	CUEDC2	chr10:104188259-104188259	-2.1735	-0.20587	0.0297429	0.0036503	2	2	2	0.0124	0.0781513	Adipose
ENSG00000081014.10	AP4E1	chr15:51247841-51247841	-2.173	-0.421344	0.02978	0.0026761	1	1	1	0.02978	0.31803	Adipose
ENSG00000235314.1	LINC00957	chr7:44078112-44078112	-2.17274	-0.086938	0.0298	0.0163382	1	3	3	0.0298	0.218546	Muscle_Skeletal
ENSG00000114742.13	WDR48	chr3:39094460-39094460	-2.17238	-0.120433	0.0298271	0.00864079	3	3	3	0.004102	0.183788	Muscle_Skeletal
ENSG00000129472.13	RAB2B	chr14:21944174-21944174	-2.17237	-0.0793836	0.0298274	0.013345	2	2	2	0.009832	0.252383	Brain_Amygdala
ENSG00000165672.6	PRDX3	chr10:120927793-120927793	2.17208	0.0553427	0.0298495	0.0444255	3	3	3	0.06268	0.498891	Muscle_Skeletal
ENSG00000116198.12	CEP104	chr1:3773815-3773815	-2.17181	-0.0921922	0.02987	0.0154865	1	1	1	0.02987	0.209345	Brain_Amygdala
ENSG00000144895.11	EIF2A	chr3:150260435-150260435	2.17153	0.0201387	0.0298913	0.295639	3	3	3	0.04003	0.931867	Brain_Frontal_Cortex
ENSG00000186591.11	UBE2H	chr7:129592540-129592540	-2.17141	-0.844637	0.0299	0.000191965	1	1	1	0.0299	0.0358734	Adipose
ENSG00000100014.19	SPECC1L	chr22:24666599-24666599	2.17128	0.361139	0.02991	0.00175389	1	2	2	0.02991	0.146481	Brain_Frontal_Cortex
ENSG00000100014.19	SPECC1L	chr22:24666835-24666835	2.17128	0.199237	0.02991	0.00445815	1	2	2	0.02991	0.265513	Brain_Amygdala
ENSG00000104774.12	MAN2B1	chr19:12760664-12760664	2.17128	0.107614	0.02991	0.0122936	1	1	1	0.02991	0.164477	Brain_Frontal_Cortex
ENSG00000151233.10	GXYLT1	chr12:42540280-42540280	-2.17115	-0.165261	0.02992	0.00558318	1	1	1	0.02992	0.101658	Brain_Frontal_Cortex
ENSG00000167549.18	CORO6	chr17:27945339-27945339	2.17115	0.152828	0.02992	0.00713319	1	1	1	0.02992	0.113199	Brain_Frontal_Cortex
ENSG00000254842.6	RP11-890B15.2	chr11:130735482-130735482	-2.17102	-0.764411	0.02993	0.000181529	1	1	1	0.02993	0.0213236	Brain_Amygdala
ENSG00000150556.16	LYPD6B	chr2:149914156-149914156	2.17075	0.0345779	0.02995	0.116665	1	1	1	0.02995	0.546593	Adipose
ENSG00000163872.15	YEATS2	chr3:183415509-183415509	2.17062	0.149863	0.02996	0.00610708	1	2	2	0.02996	0.113437	Adipose
ENSG00000239332.5	LINC01119	chr2:47024347-47024347	2.17049	0.298358	0.02997	0.00271932	1	2	2	0.02997	0.156188	Muscle_Skeletal
ENSG00000146411.5	SLC2A12	chr6:134374204-134374204	-2.16996	-0.134065	0.03001	0.00765488	1	1	1	0.03001	0.126804	Brain_Frontal_Cortex
ENSG00000146411.5	SLC2A12	chr6:134374204-134374204	-2.16996	-0.0953823	0.03001	0.0155459	1	1	1	0.03001	0.17823	Brain_Amygdala
ENSG00000234215.2	RP5-942I16.1	chr7:69062826-69062826	-2.16969	-0.523522	0.03003	0.000381675	1	1	1	0.03003	0.0611245	Brain_Frontal_Cortex
ENSG00000234215.2	RP5-942I16.1	chr7:69062826-69062826	-2.16969	-0.457288	0.03003	0.000414294	1	1	1	0.03003	0.0699778	Brain_Amygdala
ENSG00000149243.15	KLHL35	chr11:75122695-75122695	-2.16953	-0.0972042	0.0300424	0.0144351	2	2	2	0.001404	0.160558	Brain_Frontal_Cortex
ENSG00000126107.14	HECTD3	chr1:45476663-45476663	-2.16942	-0.474204	0.0300512	0.000654452	2	2	2	0.02967	0.0394086	Brain_Frontal_Cortex
ENSG00000169692.12	AGPAT2	chr9:139575879-139575879	-2.16917	-124.565	0.03007	2.78589e-08	1	2	2	0.03007	0.000867821	Brain_Frontal_Cortex
ENSG00000169692.12	AGPAT2	chr9:139582352-139582352	-2.16917	-31.0683	0.03007	4.15282e-07	1	2	2	0.03007	0.00347943	Adipose
ENSG00000169692.12	AGPAT2	chr9:139582352-139582352	-2.16917	-14.3616	0.03007	1.77458e-06	1	1	1	0.03007	0.007527	Muscle_Skeletal
ENSG00000116918.13	TSNAX	chr1:231542466-231542466	2.16904	0.242746	0.03008	0.00180954	1	1	1	0.03008	0.0931015	Muscle_Skeletal
ENSG00000198315.10	ZKSCAN8	chr6:28108816-28108816	2.16877	0.230369	0.0301001	0.00380379	4	4	4	0.004911	0.177186	Adipose
ENSG00000179051.13	RCC2	chr1:17765137-17765137	2.16851	0.469286	0.03012	0.000824963	1	1	1	0.03012	0.0865144	Adipose
ENSG00000151553.14	FAM160B1	chr10:116581209-116581209	-2.16838	-9.96422	0.03013	3.08135e-06	1	1	1	0.03013	0.00798859	Brain_Amygdala
ENSG00000159314.11	ARHGAP27	chr17:43514411-43514411	2.16838	0.319981	0.03013	0.0015891	1	1	1	0.03013	0.0650039	Muscle_Skeletal
ENSG00000196693.14	ZNF33B	chr10:43133535-43133535	-2.16785	-0.0450071	0.0301699	0.0470281	2	2	2	0.07841	0.380598	Brain_Frontal_Cortex
ENSG00000105383.14	CD33	chr19:51728402-51728402	-2.16745	-0.253029	0.0302002	0.0022239	2	2	2	0.03082	0.0628445	Brain_Frontal_Cortex
ENSG00000137441.7	FGFBP2	chr4:15958701-15958701	2.16712	0.0323045	0.0302256	0.134813	2	2	2	0.05357	0.39115	Adipose
ENSG00000112033.13	PPARD	chr6:35310411-35310411	2.16701	16.2637	0.0302341	3.30218e-07	2	2	2	0.01341	0.00127811	Brain_Amygdala
ENSG00000165379.13	LRFN5	chr14:42070583-42070583	-2.16677	-0.328651	0.0302522	0.00104668	2	2	2	0.001832	0.14034	Brain_Frontal_Cortex
ENSG00000134532.15	SOX5	chr12:24103580-24103580	-2.16654	-16.5079	0.03027	4.2895e-07	1	1	1	0.03027	0.00101164	Muscle_Skeletal
ENSG00000134532.15	SOX5	chr12:24103580-24103580	-2.16654	-9.05262	0.03027	1.34643e-06	1	1	1	0.03027	0.00184477	Brain_Frontal_Cortex
ENSG00000267127.7	RP11-795F19.5	chr18:77794297-77794297	2.1665	0.0276485	0.030273	0.180718	3	3	3	0.03539	0.521334	Adipose
ENSG00000114854.7	TNNC1	chr3:52488202-52488202	-2.16624	-0.511019	0.030293	0.000527208	2	2	2	0.08329	0.0705929	Adipose
ENSG00000135049.15	AGTPBP1	chr9:88354885-88354885	-2.1657	-0.0747656	0.0303339	0.0333035	3	3	3	0.05991	0.787322	Muscle_Skeletal
ENSG00000024526.16	DEPDC1	chr1:68962254-68962254	-2.16536	-4.22073	0.03036	4.65148e-06	1	1	1	0.03036	0.00793701	Adipose
ENSG00000144468.16	RHBDD1	chr2:227699520-227699520	-2.16511	-0.565794	0.0303791	0.0015365	2	2	2	0.03142	0.186669	Muscle_Skeletal
ENSG00000101331.15	CCM2L	chr20:30598602-30598602	-2.1651	-0.194157	0.03038	0.00338586	1	2	2	0.03038	0.0891032	Adipose
ENSG00000127483.17	HP1BP3	chr1:21114392-21114392	2.16497	0.523992	0.03039	0.000550243	1	1	1	0.03039	0.0916045	Brain_Frontal_Cortex
ENSG00000244754.8	N4BP2L2	chr13:33112964-33112964	-2.16469	-0.303303	0.0304112	0.00161751	2	2	2	0.03108	0.0587264	Muscle_Skeletal
ENSG00000231453.1	LINC01305	chr2:175190722-175190722	2.16446	0.40387	0.030429	0.000767627	2	2	2	0.02389	0.0480694	Brain_Amygdala
ENSG00000225706.1	PTPRD-AS1	chr9:8857079-8857079	2.16439	0.0156884	0.0304341	0.626042	3	3	3	0.01407	0.910343	Brain_Amygdala
ENSG00000156970.12	BUB1B	chr15:40453075-40453075	-2.16432	-0.738021	0.03044	0.000271913	1	1	1	0.03044	0.0302159	Adipose
ENSG00000156970.12	BUB1B	chr15:40453075-40453075	-2.16432	-0.520796	0.03044	0.000561644	1	1	1	0.03044	0.0428191	Muscle_Skeletal
ENSG00000156970.12	BUB1B	chr15:40453075-40453075	-2.16432	-0.466803	0.03044	0.00067967	1	1	1	0.03044	0.0477718	Brain_Amygdala
ENSG00000131023.12	LATS1	chr6:150039091-150039091	2.16426	0.0994922	0.0304447	0.0122132	2	2	2	0.005827	0.151651	Brain_Amygdala
ENSG00000100239.15	PPP6R2	chr22:50774863-50774863	-2.16419	-0.0872729	0.03045	0.0175511	1	1	1	0.03045	0.197083	Muscle_Skeletal
ENSG00000095627.9	TDRD1	chr10:115938553-115938553	2.16406	1.72416	0.03046	5.66847e-05	1	1	1	0.03046	0.0162397	Adipose
ENSG00000103707.9	MTFMT	chr15:65321780-65321780	2.16406	0.902992	0.03046	0.000191275	1	1	1	0.03046	0.0764126	Brain_Amygdala
ENSG00000177352.9	CCDC71	chr3:49202782-49202782	-2.16406	-0.0577482	0.03046	0.0380137	1	1	1	0.03046	0.28226	Brain_Frontal_Cortex
ENSG00000095627.9	TDRD1	chr10:115938553-115938553	2.16406	1.43061	0.03046	6.78797e-05	1	1	1	0.03046	0.0195721	Brain_Frontal_Cortex
ENSG00000139168.7	ZCRB1	chr12:42719890-42719890	-2.16354	-0.18996	0.0305	0.00421359	1	1	1	0.0305	0.0873868	Brain_Amygdala
ENSG00000256223.5	ZNF10	chr12:133706994-133706994	2.16347	0.0747573	0.0305047	0.0214793	2	2	2	0.01103	0.196583	Muscle_Skeletal
ENSG00000113272.13	THG1L	chr5:157158182-157158182	-2.16333	-0.0610906	0.0305159	0.0526782	2	2	2	0.03163	0.436903	Brain_Amygdala
ENSG00000136811.16	ODF2	chr9:131217803-131217803	-2.16316	-0.0642788	0.0305286	0.029091	2	2	2	0.03949	0.232328	Brain_Amygdala
ENSG00000158748.3	HTR6	chr1:19992066-19992066	2.16237	0.115143	0.03059	0.00874757	1	1	1	0.03059	0.145905	Brain_Frontal_Cortex
ENSG00000104643.9	MTMR9	chr8:11141410-11141410	-2.16224	-0.118028	0.0305997	0.00941656	2	2	2	0.0211	0.140907	Adipose
ENSG00000151503.12	NCAPD3	chr11:134094874-134094874	-2.1622	-0.0808872	0.0306024	0.0219008	3	3	3	0.05872	0.235086	Muscle_Skeletal
ENSG00000120279.6	MYCT1	chr6:153019273-153019273	-2.16214	-0.205185	0.0306077	0.00300766	2	2	2	0.02627	0.0787889	Muscle_Skeletal
ENSG00000237989.1	LINC01679	chr21:44782634-44782634	-2.16211	-0.427122	0.03061	0.000710662	1	1	1	0.03061	0.0580631	Brain_Amygdala
ENSG00000136270.13	TBRG4	chr7:45149410-45149410	2.16211	0.0678597	0.03061	0.0262072	1	1	1	0.03061	0.268201	Brain_Amygdala
ENSG00000105849.5	TWISTNB	chr7:19748883-19748883	-2.16172	-0.450266	0.03064	0.000679763	1	1	1	0.03064	0.0533018	Brain_Frontal_Cortex
ENSG00000105849.5	TWISTNB	chr7:19748883-19748883	-2.16172	-0.132973	0.03064	0.00786474	1	1	1	0.03064	0.180487	Muscle_Skeletal
ENSG00000214402.6	LCNL1	chr9:139853341-139853341	2.16146	0.0916971	0.03066	0.0163663	1	1	1	0.03066	0.193027	Muscle_Skeletal
ENSG00000132507.17	EIF5A	chr17:7209386-7209386	2.16128	0.0671996	0.0306737	0.0285029	2	2	2	0.03236	0.231658	Muscle_Skeletal
ENSG00000005884.17	ITGA3	chr17:48133107-48133107	2.16092	0.186301	0.0307017	0.00477863	2	2	2	0.05865	0.154202	Muscle_Skeletal
ENSG00000086289.11	EPDR1	chr7:37723413-37723413	-2.16082	-0.144005	0.0307094	0.00677785	2	2	2	0.03024	0.117124	Brain_Frontal_Cortex
ENSG00000103066.12	PLA2G15	chr16:68299697-68299697	-2.16029	-0.544028	0.03075	0.000384064	1	1	1	0.03075	0.0735257	Brain_Frontal_Cortex
ENSG00000132716.18	DCAF8	chr1:160232506-160232506	2.15965	0.369062	0.0308	0.0010877	1	1	1	0.0308	0.0460627	Muscle_Skeletal
ENSG00000143776.18	CDC42BPA	chr1:227498879-227498879	-2.15947	-0.0981466	0.0308134	0.0141303	2	3	3	0.002821	0.163966	Adipose
ENSG00000156502.13	SUPV3L1	chr10:70939542-70939542	2.15926	0.237798	0.03083	0.00208649	1	1	1	0.03083	0.0798999	Muscle_Skeletal
ENSG00000156502.13	SUPV3L1	chr10:70939542-70939542	2.15926	0.129284	0.03083	0.00873037	1	1	1	0.03083	0.146964	Brain_Amygdala
ENSG00000120896.13	SORBS3	chr8:22403451-22403451	-2.15867	-0.164272	0.0308757	0.00593836	2	2	2	0.06607	0.0992694	Muscle_Skeletal
ENSG00000105639.18	JAK3	chr19:17958777-17958777	-2.15865	-0.0838694	0.0308773	0.0113715	2	2	2	0.02648	0.200283	Brain_Amygdala
ENSG00000112562.18	SMOC2	chr6:168811418-168811418	2.15835	0.0390072	0.0309006	0.0864542	3	3	3	0.003084	0.238704	Muscle_Skeletal
ENSG00000258289.8	CHURC1	chr14:65379147-65379147	-2.1581	-0.0254172	0.03092	0.167923	1	1	1	0.03092	0.739657	Brain_Amygdala
ENSG00000187068.2	C3orf70	chr3:184870745-184870745	-2.15794	-0.0576134	0.0309321	0.0418458	2	2	2	0.0467	0.332865	Adipose
ENSG00000283051.1	LINC01668	chr21:44199667-44199667	-2.15784	-0.0307451	0.0309407	0.176448	2	2	2	0.03321	0.375157	Brain_Frontal_Cortex
ENSG00000260698.1	RP11-439E19.9	chr1:246811950-246811950	-2.15746	-0.102418	0.03097	0.00900654	1	1	1	0.03097	0.267531	Brain_Frontal_Cortex
ENSG00000283654.1	RP11-244E17.1	chr14:23573521-23573521	-2.15733	-1.04357	0.03098	9.76967e-05	1	1	1	0.03098	0.0210814	Brain_Frontal_Cortex
ENSG00000118482.11	PHF3	chr6:64345316-64345316	-2.15714	-1.71573	0.0309951	0.000102219	2	2	2	0.04748	0.0445413	Muscle_Skeletal
ENSG00000166974.12	MAPRE2	chr18:32556816-32556816	-2.15694	-1.14737	0.03101	0.000113901	1	1	1	0.03101	0.0153394	Brain_Frontal_Cortex
ENSG00000166974.12	MAPRE2	chr18:32556816-32556816	-2.15694	-0.619999	0.03101	0.000380591	1	1	1	0.03101	0.0283871	Brain_Amygdala
ENSG00000114933.15	INO80D	chr2:206952515-206952515	2.1569	0.0450608	0.0310135	0.0739451	2	2	2	0.003931	0.226424	Brain_Frontal_Cortex
ENSG00000080493.15	SLC4A4	chr4:72052324-72052324	2.15669	1.41156	0.03103	3.50623e-05	1	1	1	0.03103	0.021253	Brain_Amygdala
ENSG00000080493.15	SLC4A4	chr4:72052324-72052324	2.15669	1.04306	0.03103	7.01072e-05	1	1	1	0.03103	0.0287615	Muscle_Skeletal
ENSG00000080493.15	SLC4A4	chr4:72052324-72052324	2.15669	0.569985	0.03103	0.00022105	1	1	1	0.03103	0.0526329	Adipose
ENSG00000165637.13	VDAC2	chr10:76969850-76969850	2.15669	0.556821	0.03103	0.000581277	1	2	2	0.03103	0.125354	Brain_Frontal_Cortex
ENSG00000165637.13	VDAC2	chr10:76969850-76969850	2.15669	0.687217	0.03103	0.000652389	1	1	1	0.03103	0.101569	Brain_Amygdala
ENSG00000196878.14	LAMB3	chr1:209835711-209835711	2.15643	0.502763	0.03105	0.00118868	1	1	1	0.03105	0.102832	Adipose
ENSG00000125652.7	ALKBH7	chr19:6372221-6372221	-2.15621	-0.469485	0.0310674	0.000520996	2	2	2	0.07039	0.0518445	Adipose
ENSG00000109133.12	TMEM33	chr4:41935254-41935254	-2.15608	-0.0983124	0.0310774	0.016923	3	3	3	0.01917	0.237539	Brain_Amygdala
ENSG00000264522.5	OTUD7B	chr1:149982478-149982478	2.15608	0.290792	0.0310778	0.00135023	2	2	2	0.005154	0.0489722	Muscle_Skeletal
ENSG00000244754.8	N4BP2L2	chr13:33122795-33122795	-2.15605	-0.188566	0.03108	0.00392121	1	1	1	0.03108	0.0938662	Brain_Frontal_Cortex
ENSG00000132507.17	EIF5A	chr17:7209386-7209386	2.1555	0.0481295	0.0311226	0.0576998	2	2	2	0.03236	0.295324	Brain_Amygdala
ENSG00000087008.15	ACOX3	chr4:8440758-8440758	-2.15541	-0.0262953	0.0311296	0.106501	3	3	3	0.04223	0.705784	Brain_Frontal_Cortex
ENSG00000276814.1	RP1-228P16.8	chr12:48434767-48434767	-2.15528	-2.45814	0.03114	2.18642e-05	1	1	1	0.03114	0.00866509	Brain_Frontal_Cortex
ENSG00000170485.16	NPAS2	chr2:101437169-101437169	2.15528	0.265101	0.03114	0.00159358	1	1	1	0.03114	0.093172	Brain_Frontal_Cortex
ENSG00000174600.13	CMKLR1	chr12:108736554-108736554	2.15502	0.165928	0.03116	0.00424443	1	1	1	0.03116	0.233836	Brain_Amygdala
ENSG00000182450.12	KCNK4	chr11:64068310-64068310	-2.1549	-0.129617	0.03117	0.00729605	1	1	1	0.03117	0.17976	Brain_Frontal_Cortex
ENSG00000219435.5	TEX40	chr11:64068310-64068310	2.1549	0.0630294	0.03117	0.0380787	1	1	1	0.03117	0.369669	Adipose
ENSG00000219435.5	TEX40	chr11:64068310-64068310	2.1549	0.0415854	0.03117	0.0827632	1	1	1	0.03117	0.560293	Brain_Amygdala
ENSG00000219435.5	TEX40	chr11:64068310-64068310	2.1549	0.0314936	0.03117	0.123586	1	1	1	0.03117	0.739833	Brain_Frontal_Cortex
ENSG00000135541.20	AHI1	chr6:135623833-135623833	-2.15481	-0.0328822	0.0311763	0.197206	2	3	3	0.02483	0.697168	Adipose
ENSG00000109046.14	WSB1	chr17:25620581-25620581	2.15472	0.221648	0.0311838	0.00298997	2	2	2	0.03199	0.076093	Brain_Frontal_Cortex
ENSG00000230054.2	RP11-402G3.5	chr9:117424961-117424961	-2.15438	-8.29506	0.03121	1.93049e-06	1	1	1	0.03121	0.00324289	Brain_Frontal_Cortex
ENSG00000235576.1	LINC01871	chr2:7865946-7865946	2.15413	53.8057	0.03123	3.38756e-08	1	1	1	0.03123	0.000576147	Adipose
ENSG00000180694.13	TMEM64	chr8:91804805-91804805	2.15375	0.216419	0.03126	0.00292384	1	1	1	0.03126	0.0817858	Brain_Amygdala
ENSG00000130921.7	C12orf65	chr12:123717070-123717070	-2.15373	-0.0751481	0.0312612	0.0219598	2	2	2	0.02971	0.255998	Adipose
ENSG00000247516.6	MIR4458HG	chr5:8450487-8450487	-2.15362	-0.3418	0.03127	0.00296	1	1	1	0.03127	0.230251	Brain_Amygdala
ENSG00000247516.6	MIR4458HG	chr5:8450487-8450487	-2.15362	-0.272603	0.03127	0.00500244	1	1	1	0.03127	0.288698	Brain_Frontal_Cortex
ENSG00000132507.17	EIF5A	chr17:7209386-7209386	2.15357	0.040078	0.0312742	0.0863938	2	2	2	0.03236	0.352873	Brain_Frontal_Cortex
ENSG00000169241.17	SLC50A1	chr1:155108167-155108167	2.15349	3.96345	0.03128	1.65378e-05	1	1	1	0.03128	0.0201844	Brain_Amygdala
ENSG00000161217.11	PCYT1A	chr3:196008364-196008364	-2.15329	-0.0662029	0.0312955	0.0300977	2	2	2	0.03887	0.395268	Brain_Amygdala
ENSG00000178222.12	RNF212	chr4:1107316-1107316	-2.15245	-0.0293584	0.031362	0.161433	3	3	3	0.001443	0.513676	Brain_Amygdala
ENSG00000163930.9	BAP1	chr3:52441863-52441863	-2.15222	-1.00605	0.03138	0.000188045	1	1	1	0.03138	0.0706724	Muscle_Skeletal
ENSG00000134480.13	CCNH	chr5:86708640-86708640	2.15209	110.903	0.03139	1.23466e-08	1	1	1	0.03139	0.000453551	Brain_Frontal_Cortex
ENSG00000134480.13	CCNH	chr5:86708640-86708640	2.15209	10.1523	0.03139	8.04156e-07	1	1	1	0.03139	0.00495457	Brain_Amygdala
ENSG00000134480.13	CCNH	chr5:86708640-86708640	-2.15209	-1.83055	0.03139	3.07897e-05	1	1	1	0.03139	0.0274781	Muscle_Skeletal
ENSG00000105656.12	ELL	chr19:18633130-18633130	-2.15209	-0.856735	0.03139	7.67495e-05	1	2	2	0.03139	0.0676989	Muscle_Skeletal
ENSG00000144468.16	RHBDD1	chr2:227700818-227700818	-2.15171	-0.536107	0.03142	0.00132589	1	2	2	0.03142	0.196603	Adipose
ENSG00000101412.12	E2F1	chr20:32273768-32273768	-2.15146	-0.948342	0.03144	0.000233256	1	1	1	0.03144	0.057996	Muscle_Skeletal
ENSG00000106263.17	EIF3B	chr7:2392233-2392233	-2.15146	-0.110169	0.03144	0.0108288	1	1	1	0.03144	0.148862	Adipose
ENSG00000126803.9	HSPA2	chr14:65002919-65002919	2.15132	0.183944	0.0314512	0.00499632	2	2	2	0.029	0.183038	Adipose
ENSG00000115568.15	ZNF142	chr2:219523433-219523433	-2.15118	-0.0718095	0.0314623	0.0231286	2	2	2	0.001143	0.34728	Brain_Frontal_Cortex
ENSG00000167670.15	CHAF1A	chr19:4399366-4399366	2.15095	0.0627295	0.03148	0.0244362	1	3	3	0.03148	0.278975	Brain_Frontal_Cortex
ENSG00000272168.6	CASC15	chr6:21632759-21632759	2.15083	0.391212	0.03149	0.000407787	1	2	2	0.03149	0.0963671	Adipose
ENSG00000108187.15	PBLD	chr10:70044616-70044616	2.1507	0.0438381	0.0315	0.083668	1	2	2	0.0315	0.520095	Muscle_Skeletal
ENSG00000141179.13	PCTP	chr17:53828678-53828678	-2.15065	-0.118486	0.0315036	0.00414288	2	2	2	0.02032	0.236902	Brain_Frontal_Cortex
ENSG00000113318.9	MSH3	chr5:79950741-79950741	2.15032	0.19769	0.03153	0.0029291	1	2	2	0.03153	0.162375	Brain_Amygdala
ENSG00000135587.8	SMPD2	chr6:109762007-109762007	-2.15013	-0.042243	0.0315448	0.0688869	3	3	3	0.02684	0.468653	Adipose
ENSG00000151806.13	GUF1	chr4:44679560-44679560	2.14986	0.0219667	0.031566	0.240933	2	2	2	0.02059	0.818855	Brain_Frontal_Cortex
ENSG00000179023.8	KLHDC7A	chr1:18807339-18807339	2.14967	0.0459744	0.031581	0.0575673	2	2	2	0.04913	0.424389	Adipose
ENSG00000167216.16	KATNAL2	chr18:44498047-44498047	2.14956	0.0975838	0.03159	0.0143129	1	1	1	0.03159	0.303329	Brain_Frontal_Cortex
ENSG00000169710.8	FASN	chr17:80066714-80066714	-2.14956	-0.0521292	0.03159	0.0488704	1	2	2	0.03159	0.310766	Muscle_Skeletal
ENSG00000138592.13	USP8	chr15:50716633-50716633	2.1495	0.0911546	0.0315948	0.0195141	2	3	3	0.01048	0.359322	Adipose
ENSG00000100271.16	TTLL1	chr22:43425861-43425861	-2.14947	-0.0880577	0.0315972	0.0166117	3	3	3	0.04582	0.151432	Adipose
ENSG00000118322.12	ATP10B	chr5:160279280-160279280	2.14943	0.0574551	0.0316	0.0344796	1	1	1	0.0316	0.344617	Adipose
ENSG00000113272.13	THG1L	chr5:157158414-157158414	-2.14906	-0.26844	0.03163	0.00269449	1	1	1	0.03163	0.0987184	Adipose
ENSG00000113272.13	THG1L	chr5:157158414-157158414	-2.14906	-0.0394604	0.03163	0.133059	1	1	1	0.03163	0.67156	Brain_Frontal_Cortex
ENSG00000113141.17	IK	chr5:140024491-140024491	2.14886	0.102529	0.0316458	0.0123583	2	2	2	0.05115	0.100047	Muscle_Skeletal
ENSG00000124160.11	NCOA5	chr20:44718227-44718227	-2.14868	-6.67503	0.03166	2.68128e-06	1	1	1	0.03166	0.00281647	Muscle_Skeletal
ENSG00000124160.11	NCOA5	chr20:44718227-44718227	2.14868	0.925374	0.03166	0.000143385	1	1	1	0.03166	0.0203161	Adipose
ENSG00000124160.11	NCOA5	chr20:44718227-44718227	2.14868	0.635468	0.03166	0.000298323	1	1	1	0.03166	0.0295845	Brain_Frontal_Cortex
ENSG00000240303.7	ACAD11	chr3:132379314-132379314	-2.14843	-1.20335	0.03168	6.57701e-05	1	1	1	0.03168	0.0460383	Brain_Frontal_Cortex
ENSG00000240303.7	ACAD11	chr3:132379314-132379314	-2.14843	-1.21406	0.03168	6.82135e-05	1	1	1	0.03168	0.0456321	Brain_Amygdala
ENSG00000178852.15	EFCAB13	chr17:45400769-45400769	-2.14805	-0.214207	0.03171	0.00215036	1	2	2	0.03171	0.184401	Brain_Amygdala
ENSG00000148362.10	C9orf142	chr9:139887042-139887042	2.14805	0.126547	0.03171	0.00805433	1	1	1	0.03171	0.135128	Adipose
ENSG00000188033.9	ZNF490	chr19:12751728-12751728	-2.14792	-0.157834	0.03172	0.00518778	1	1	1	0.03172	0.108342	Muscle_Skeletal
ENSG00000142230.11	SAE1	chr19:47629264-47629264	-2.14792	-0.0904151	0.03172	0.0211524	1	1	1	0.03172	0.327379	Muscle_Skeletal
ENSG00000127616.17	SMARCA4	chr19:11071395-11071395	2.1478	0.193351	0.03173	0.00347324	1	1	1	0.03173	0.0848198	Brain_Frontal_Cortex
ENSG00000276023.4	DUSP14	chr17:35845352-35845352	2.14729	0.0730208	0.0317699	0.0252895	2	2	2	0.01072	0.221056	Adipose
ENSG00000213676.10	ATF6B	chr6:32096244-32096244	2.14722	0.0390892	0.0317759	0.0851577	2	2	2	0.03523	0.429031	Brain_Amygdala
ENSG00000170634.12	ACYP2	chr2:54197829-54197829	2.14713	0.109536	0.0317828	0.0151522	2	3	3	0.0628	0.345918	Muscle_Skeletal
ENSG00000203999.8	LINC01270	chr20:48908916-48908916	2.14704	0.173595	0.03179	0.00407605	1	3	3	0.03179	0.110026	Brain_Amygdala
ENSG00000184110.14	EIF3C	chr16:28453063-28453063	2.147	0.06533	0.0317932	0.0652966	2	5	5	0.02236	0.461021	Muscle_Skeletal
ENSG00000198855.6	FICD	chr12:108908552-108908552	2.14692	1.50119	0.0317996	5.35403e-05	2	2	2	0.04483	0.0186054	Muscle_Skeletal
ENSG00000141385.9	AFG3L2	chr18:12377425-12377425	2.14686	0.485169	0.0318043	0.000662002	2	2	2	0.03415	0.0468546	Muscle_Skeletal
ENSG00000151779.12	NBAS	chr2:15701038-15701038	-2.14666	-0.139621	0.03182	0.00598504	1	1	1	0.03182	0.120326	Adipose
ENSG00000151779.12	NBAS	chr2:15701038-15701038	-2.14666	-0.0674677	0.03182	0.0271829	1	1	1	0.03182	0.249008	Brain_Amygdala
ENSG00000151779.12	NBAS	chr2:15701038-15701038	-2.14666	-0.0622424	0.03182	0.0286271	1	1	1	0.03182	0.269912	Brain_Frontal_Cortex
ENSG00000062582.13	MRPS24	chr7:43909332-43909332	2.14579	0.76893	0.03189	0.00022627	1	1	1	0.03189	0.0339433	Brain_Frontal_Cortex
ENSG00000062582.13	MRPS24	chr7:43909332-43909332	-2.14579	-0.693715	0.03189	0.000320019	1	1	1	0.03189	0.0376235	Muscle_Skeletal
ENSG00000062582.13	MRPS24	chr7:43909332-43909332	2.14579	0.651088	0.03189	0.000372214	1	1	1	0.03189	0.0400868	Adipose
ENSG00000062582.13	MRPS24	chr7:43909332-43909332	2.14579	0.590487	0.03189	0.000445784	1	1	1	0.03189	0.0442008	Brain_Amygdala
ENSG00000186185.13	KIF18B	chr17:43024610-43024610	-2.14541	-1.1906	0.03192	0.000166678	1	1	1	0.03192	0.0250294	Brain_Amygdala
ENSG00000180376.16	CCDC66	chr3:56588374-56588374	2.14539	0.055795	0.0319217	0.0461147	2	4	4	0.01983	0.470615	Muscle_Skeletal
ENSG00000163161.12	ERCC3	chr2:128051726-128051726	2.14529	0.87777	0.03193	0.000250542	1	1	1	0.03193	0.0669879	Brain_Amygdala
ENSG00000129292.20	PHF20L1	chr8:133787605-133787605	2.14504	1.14649	0.03195	0.000339473	1	1	1	0.03195	0.0732674	Brain_Amygdala
ENSG00000170423.12	KRT78	chr12:53242415-53242415	-2.14441	-1.98605	0.032	4.46003e-05	1	1	1	0.032	0.0229602	Brain_Amygdala
ENSG00000270001.1	RP11-218C14.8	chr20:23612791-23612791	2.14441	0.100204	0.032	0.0151967	1	1	1	0.032	0.213564	Adipose
ENSG00000134049.5	IER3IP1	chr18:44702718-44702718	2.14411	0.186133	0.032024	0.00374048	2	2	2	0.07279	0.207006	Adipose
ENSG00000128218.7	VPREB3	chr22:24096783-24096783	-2.14405	-0.0245449	0.0320289	0.20017	3	4	4	0.03289	0.687257	Muscle_Skeletal
ENSG00000083097.14	DOPEY1	chr6:83777413-83777413	2.14404	0.158441	0.03203	0.00907502	1	1	1	0.03203	0.164731	Brain_Amygdala
ENSG00000104884.14	ERCC2	chr19:45873942-45873942	2.14391	0.387604	0.03204	0.000889414	1	1	1	0.03204	0.0433432	Brain_Amygdala
ENSG00000205362.11	MT1A	chr16:56672352-56672352	2.14366	0.158161	0.03206	0.00461435	1	2	2	0.03206	0.132144	Brain_Frontal_Cortex
ENSG00000058056.8	USP13	chr3:179357276-179357276	2.14366	0.252784	0.0320604	0.00842825	2	2	2	0.02906	0.3335	Brain_Amygdala
ENSG00000140993.10	TIGD7	chr16:3355264-3355264	2.14341	0.246474	0.03208	0.00280285	1	1	1	0.03208	0.0750585	Brain_Amygdala
ENSG00000162086.14	ZNF75A	chr16:3355264-3355264	-2.14341	-0.202559	0.03208	0.00358684	1	1	1	0.03208	0.0913316	Adipose
ENSG00000004799.7	PDK4	chr7:95225789-95225789	-2.14341	-0.148659	0.03208	0.00589068	1	2	2	0.03208	0.112337	Adipose
ENSG00000100014.19	SPECC1L	chr22:24647005-24647005	2.1434	0.111208	0.0320806	0.0196975	2	4	4	0.02991	0.467949	Muscle_Skeletal
ENSG00000154978.12	VOPP1	chr7:55640353-55640353	2.14319	0.132169	0.0320977	0.00654037	2	2	2	0.04534	0.381049	Muscle_Skeletal
ENSG00000141385.9	AFG3L2	chr18:12377177-12377177	2.14297	0.266801	0.0321153	0.00215975	2	2	2	0.03415	0.0865894	Adipose
ENSG00000170364.12	SETMAR	chr3:4344936-4344936	-2.14297	-0.224406	0.0321155	0.00240398	2	2	2	0.03425	0.205534	Adipose
ENSG00000070785.16	EIF2B3	chr1:45452227-45452227	2.14288	0.0584265	0.0321224	0.040323	2	2	2	0.02332	0.181546	Brain_Amygdala
ENSG00000160799.11	CCDC12	chr3:47023948-47023948	2.14267	1.65286	0.03214	4.77697e-05	1	1	1	0.03214	0.00992218	Brain_Frontal_Cortex
ENSG00000160799.11	CCDC12	chr3:47023948-47023948	2.14267	1.8382	0.03214	3.89203e-05	1	1	1	0.03214	0.00892177	Brain_Amygdala
ENSG00000160799.11	CCDC12	chr3:47023948-47023948	-2.14267	-0.215416	0.03214	0.00278057	1	1	1	0.03214	0.0761317	Muscle_Skeletal
ENSG00000095397.13	WHRN	chr9:117186712-117186712	2.14251	0.0348315	0.0321521	0.11948	4	4	4	0.01267	0.599055	Adipose
ENSG00000135390.17	ATP5G2	chr12:54070445-54070445	2.1417	0.0352707	0.0322178	0.112157	2	2	2	0.02938	0.482828	Brain_Frontal_Cortex
ENSG00000167658.15	EEF2	chr19:4016029-4016029	2.14093	0.192108	0.03228	0.00271494	1	1	1	0.03228	0.109834	Brain_Frontal_Cortex
ENSG00000133250.13	ZNF414	chr19:8579372-8579372	-2.14093	-0.0814322	0.03228	0.0174722	1	1	1	0.03228	0.249287	Brain_Amygdala
ENSG00000118526.6	TCF21	chr6:134024627-134024627	-2.14085	-0.0426663	0.032286	0.0801078	3	4	4	0.06104	0.363062	Muscle_Skeletal
ENSG00000161958.10	FGF11	chr17:7342682-7342682	-2.14073	-0.123808	0.0322956	0.00870453	3	3	3	0.01544	0.155308	Brain_Amygdala
ENSG00000144278.14	GALNT13	chr2:154728086-154728086	-2.14054	-0.10433	0.0323109	0.0165224	2	2	2	0.0007218	0.190038	Adipose
ENSG00000150628.6	SPATA4	chr4:177116463-177116463	2.14043	3.72791	0.03232	9.33612e-06	1	1	1	0.03232	0.0044529	Brain_Frontal_Cortex
ENSG00000123297.17	TSFM	chr12:58176614-58176614	-2.14043	-0.0607119	0.03232	0.0371895	1	1	1	0.03232	0.289894	Brain_Amygdala
ENSG00000123297.17	TSFM	chr12:58176614-58176614	-2.14043	-0.0545188	0.03232	0.0443886	1	1	1	0.03232	0.322824	Adipose
ENSG00000123297.17	TSFM	chr12:58176614-58176614	-2.14043	-0.0395854	0.03232	0.0814209	1	1	1	0.03232	0.444608	Brain_Frontal_Cortex
ENSG00000066855.15	MTFR1	chr8:66529803-66529803	2.1402	0.110048	0.0323383	0.0116951	2	3	3	0.06443	0.254418	Muscle_Skeletal
ENSG00000141556.20	TBCD	chr17:80709830-80709830	-2.14007	-0.152674	0.032349	0.00524087	2	2	2	0.03759	0.105695	Brain_Amygdala
ENSG00000236782.6	RP11-96L14.7	chr1:26498570-26498570	-2.13932	-0.108794	0.03241	0.0103018	1	1	1	0.03241	0.156258	Muscle_Skeletal
ENSG00000039123.15	SKIV2L2	chr5:54603538-54603538	-2.13929	-0.11838	0.0324121	0.00978101	2	2	2	0.03244	0.178294	Adipose
ENSG00000277692.1	RP11-358N2.2	chr20:30942598-30942598	2.13895	0.145682	0.03244	0.00594237	1	1	1	0.03244	0.11532	Brain_Frontal_Cortex
ENSG00000277692.1	RP11-358N2.2	chr20:30942598-30942598	2.13895	0.14918	0.03244	0.00622642	1	1	1	0.03244	0.112615	Brain_Amygdala
ENSG00000139438.5	FAM222A	chr12:110151644-110151644	2.13847	0.130613	0.0324783	0.00742429	3	3	3	0.009162	0.136216	Muscle_Skeletal
ENSG00000141127.14	PRPSAP2	chr17:18750735-18750735	-2.13833	-0.115604	0.03249	0.0126121	1	3	3	0.03249	0.280267	Muscle_Skeletal
ENSG00000073670.13	ADAM11	chr17:42835362-42835362	2.13821	0.428497	0.0325	0.00108864	1	2	2	0.0325	0.110619	Muscle_Skeletal
ENSG00000073670.13	ADAM11	chr17:42834091-42834091	2.13821	0.266239	0.0325	0.00275129	1	3	3	0.0325	0.178036	Adipose
ENSG00000214694.10	ARHGEF33	chr2:39117117-39117117	2.13796	0.220063	0.03252	0.00303287	1	1	1	0.03252	0.0722519	Brain_Amygdala
ENSG00000144136.10	SLC20A1	chr2:113403263-113403263	2.13778	0.225355	0.0325345	0.00237269	2	2	2	0.01609	0.069434	Muscle_Skeletal
ENSG00000168530.15	MYL1	chr2:211175043-211175043	-2.13771	-0.113717	0.03254	0.0110824	1	1	1	0.03254	0.152132	Muscle_Skeletal
ENSG00000272622.1	RP11-395N3.2	chr2:227664851-227664851	2.13727	0.240786	0.0325764	0.000887184	2	2	2	0.1073	0.195695	Brain_Frontal_Cortex
ENSG00000170364.12	SETMAR	chr3:4344936-4344936	-2.13723	-0.114355	0.0325797	0.0133558	2	2	2	0.03425	0.397606	Brain_Amygdala
ENSG00000185664.14	PMEL	chr12:56363666-56363666	2.13695	0.0269676	0.0326023	0.176798	2	2	2	0.02034	0.959524	Muscle_Skeletal
ENSG00000258289.8	CHURC1	chr14:65381464-65381464	-2.13645	-0.0169975	0.0326428	0.336424	2	2	2	0.02934	1.07508	Brain_Frontal_Cortex
ENSG00000249158.6	PCDHA11	chr5:140248539-140248539	-2.13624	-0.116274	0.03266	0.00915117	1	1	1	0.03266	0.136746	Adipose
ENSG00000271646.1	RP11-326I11.3	chr4:185396395-185396395	-2.13619	-0.0563258	0.0326641	0.0397403	2	2	2	0.008665	0.210767	Adipose
ENSG00000137185.11	ZSCAN9	chr6:28192971-28192971	2.13613	0.0723483	0.0326689	0.0249725	2	2	2	0.0205	0.600062	Adipose
ENSG00000197465.13	GYPE	chr4:144826407-144826407	-2.13599	-0.117526	0.03268	0.00912635	1	1	1	0.03268	0.154008	Brain_Frontal_Cortex
ENSG00000197465.13	GYPE	chr4:144826407-144826407	2.13599	0.0694961	0.03268	0.0298474	1	1	1	0.03268	0.260446	Muscle_Skeletal
ENSG00000197465.13	GYPE	chr4:144826407-144826407	2.13599	0.0498514	0.03268	0.0575067	1	2	2	0.03268	0.363079	Adipose
ENSG00000116954.7	RRAGC	chr1:39327256-39327256	-2.13562	-0.376312	0.03271	0.000791256	1	1	1	0.03271	0.0486299	Adipose
ENSG00000204334.7	ERICH2	chr2:171640734-171640734	2.13527	0.145567	0.032739	0.00629199	2	2	2	0.04316	0.120948	Muscle_Skeletal
ENSG00000232098.3	CTD-2619J13.14	chr19:58919814-58919814	2.13526	2.06362	0.03274	0.000167484	1	2	2	0.03274	0.0514629	Brain_Amygdala
ENSG00000101439.8	CST3	chr20:23618652-23618652	2.13501	0.482138	0.03276	0.000650783	1	2	2	0.03276	0.0418968	Brain_Amygdala
ENSG00000151366.12	NDUFC2	chr11:77778201-77778201	2.13492	0.139933	0.0327678	0.00729167	2	3	3	0.02454	0.127122	Adipose
ENSG00000156076.9	WIF1	chr12:65310612-65310612	2.13378	0.0441594	0.0328608	0.0709806	2	2	2	0.03246	0.381716	Muscle_Skeletal
ENSG00000132357.13	CARD6	chr5:40839206-40839206	-2.13358	-0.0714467	0.0328774	0.0274576	2	4	4	0.121	0.322376	Muscle_Skeletal
ENSG00000258181.1	RP11-493L12.4	chr12:47642841-47642841	-2.13318	-0.038579	0.03291	0.0787322	1	1	1	0.03291	0.456207	Brain_Amygdala
ENSG00000258181.1	RP11-493L12.4	chr12:47642841-47642841	-2.13318	-0.023018	0.03291	0.258035	1	1	1	0.03291	0.764618	Adipose
ENSG00000203999.8	LINC01270	chr20:48909319-48909319	2.13304	0.135471	0.0329218	0.00718585	2	3	3	0.03238	0.137756	Adipose
ENSG00000185933.6	CALHM1	chr10:105218254-105218254	-2.13281	-14.4541	0.03294	5.97132e-07	1	1	1	0.03294	0.00121765	Brain_Frontal_Cortex
ENSG00000158258.16	CLSTN2	chr3:139654466-139654466	-2.13203	-0.0599283	0.0330042	0.0390592	2	2	2	0.04038	0.23855	Adipose
ENSG00000177558.3	FAM187B	chr19:35719257-35719257	2.13196	5.59029	0.03301	4.18007e-06	1	1	1	0.03301	0.00295155	Adipose
ENSG00000262454.2	MIR193BHG	chr16:14392990-14392990	2.13184	0.440105	0.03302	0.00173374	1	2	2	0.03302	0.16996	Brain_Frontal_Cortex
ENSG00000152082.13	MZT2B	chr2:130939288-130939288	2.13172	0.194976	0.0330299	0.00366531	2	2	2	0.01888	0.0571688	Muscle_Skeletal
ENSG00000100024.14	UPB1	chr22:24887087-24887087	2.13172	0.061566	0.03303	0.0345403	1	1	1	0.03303	0.263132	Muscle_Skeletal
ENSG00000251632.1	LINC02172	chr4:138466664-138466664	2.13131	0.102377	0.033064	0.0151046	2	2	2	0.01991	0.302881	Brain_Amygdala
ENSG00000185963.13	BICD2	chr9:95526667-95526667	2.13124	0.0537332	0.0330693	0.0482925	2	2	2	0.02441	0.301028	Brain_Amygdala
ENSG00000157601.13	MX1	chr21:42792485-42792485	2.13123	0.0278133	0.03307	0.176711	3	3	3	0.04294	0.295274	Muscle_Skeletal
ENSG00000172432.18	GTPBP2	chr6:43592496-43592496	-2.1305	-0.357808	0.03313	0.00142995	1	2	2	0.03313	0.150639	Adipose
ENSG00000146701.11	MDH2	chr7:75677065-75677065	2.1305	0.180951	0.03313	0.00350464	1	1	1	0.03313	0.0939481	Adipose
ENSG00000198453.12	ZNF568	chr19:37407017-37407017	2.13034	0.0300347	0.0331439	0.165795	3	3	3	0.03677	0.478551	Brain_Frontal_Cortex
ENSG00000198515.13	CNGA1	chr4:48008920-48008920	-2.13028	-0.0186576	0.0331482	0.338997	3	3	3	0.01155	0.641613	Brain_Amygdala
ENSG00000136169.16	SETDB2	chr13:50010199-50010199	-2.13014	-0.115386	0.03316	0.00932439	1	1	1	0.03316	0.139531	Adipose
ENSG00000267206.5	LCN6	chr9:139642961-139642961	2.1299	0.154087	0.03318	0.0052298	1	2	2	0.03318	0.110328	Adipose
ENSG00000116212.14	LRRC42	chr1:54411468-54411468	-2.12962	-0.144687	0.033203	0.00609157	2	2	2	0.01701	0.0996332	Adipose
ENSG00000137824.15	RMDN3	chr15:41031686-41031686	-2.12958	-0.0223602	0.033206	0.270481	2	3	3	0.01288	0.545579	Muscle_Skeletal
ENSG00000230490.2	RP11-141M1.3	chr13:34250590-34250590	-2.12954	-0.485984	0.03321	0.000324031	1	2	2	0.03321	0.0720188	Adipose
ENSG00000230490.2	RP11-141M1.3	chr13:34250590-34250590	-2.12954	-0.448104	0.03321	0.000498677	1	2	2	0.03321	0.0781069	Brain_Frontal_Cortex
ENSG00000087460.24	GNAS	chr20:57414140-57414140	2.12931	0.529962	0.0332283	0.000570967	2	2	2	0.02323	0.0393347	Brain_Amygdala
ENSG00000171864.4	PRND	chr20:4703569-4703569	2.12917	0.522287	0.03324	0.000476976	1	2	2	0.03324	0.0310174	Adipose
ENSG00000119326.14	CTNNAL1	chr9:111775756-111775756	-2.12902	-0.0814078	0.0332528	0.0228635	3	3	3	0.001965	0.45946	Brain_Frontal_Cortex
ENSG00000170837.2	GPR27	chr3:71814431-71814431	-2.12881	-0.0573271	0.03327	0.059145	1	1	1	0.03327	0.495403	Brain_Amygdala
ENSG00000204001.9	LCN8	chr9:139650583-139650583	2.12872	0.0264304	0.0332778	0.169647	2	3	3	0.03386	0.440251	Brain_Frontal_Cortex
ENSG00000141084.10	RANBP10	chr16:67844471-67844471	-2.12809	-0.143796	0.03333	0.00669721	1	1	1	0.03333	0.29208	Muscle_Skeletal
ENSG00000106605.10	BLVRA	chr7:43798292-43798292	2.12789	0.104615	0.0333461	0.0141652	2	2	2	0.04631	0.161775	Brain_Amygdala
ENSG00000111199.10	TRPV4	chr12:110271384-110271384	-2.12784	-0.21425	0.03335	0.00297669	1	1	1	0.03335	0.146558	Brain_Amygdala
ENSG00000167670.15	CHAF1A	chr19:4402474-4402474	2.1276	0.0374023	0.03337	0.0844118	1	3	3	0.03337	0.462539	Adipose
ENSG00000160796.16	NBEAL2	chr3:47021124-47021124	2.12748	0.134348	0.03338	0.00730874	1	1	1	0.03338	0.121327	Brain_Amygdala
ENSG00000160796.16	NBEAL2	chr3:47021124-47021124	2.12748	0.0985888	0.03338	0.0132635	1	1	1	0.03338	0.165333	Brain_Frontal_Cortex
ENSG00000160796.16	NBEAL2	chr3:47021124-47021124	2.12748	0.0653341	0.03338	0.0299332	1	1	1	0.03338	0.249487	Muscle_Skeletal
ENSG00000198258.10	UBL5	chr19:9938214-9938214	-2.12724	-7.813	0.0334	1.66327e-06	1	1	1	0.0334	0.00357097	Muscle_Skeletal
ENSG00000198258.10	UBL5	chr19:9938214-9938214	2.12724	5.65883	0.0334	3.01218e-06	1	1	1	0.0334	0.00493034	Adipose
ENSG00000198258.10	UBL5	chr19:9938214-9938214	2.12724	3.08441	0.0334	8.02944e-06	1	1	1	0.0334	0.0090455	Brain_Amygdala
ENSG00000198258.10	UBL5	chr19:9938214-9938214	2.12724	1.98113	0.0334	1.82682e-05	1	1	1	0.0334	0.0140828	Brain_Frontal_Cortex
ENSG00000127452.8	FBXL12	chr19:9938214-9938214	2.12724	0.826851	0.0334	0.000148506	1	1	1	0.0334	0.0337425	Muscle_Skeletal
ENSG00000127452.8	FBXL12	chr19:9938214-9938214	2.12724	0.419606	0.0334	0.000547837	1	1	1	0.0334	0.0664909	Adipose
ENSG00000127452.8	FBXL12	chr19:9929038-9929038	2.12724	0.190882	0.0334	0.00196786	1	2	2	0.0334	0.146164	Brain_Frontal_Cortex
ENSG00000127452.8	FBXL12	chr19:9938214-9938214	2.12724	0.195795	0.0334	0.00199262	1	1	1	0.0334	0.142496	Brain_Amygdala
ENSG00000135587.8	SMPD2	chr6:109762236-109762236	-2.1271	-0.0462325	0.0334116	0.0574086	2	2	2	0.02684	0.330777	Brain_Amygdala
ENSG00000187764.11	SEMA4D	chr9:92113223-92113223	2.12689	0.0890985	0.033429	0.0156933	2	2	2	0.03542	0.221467	Brain_Frontal_Cortex
ENSG00000163281.11	GNPDA2	chr4:44725334-44725334	-2.12675	-0.0328567	0.0334405	0.107412	2	2	2	0.03446	0.583328	Brain_Frontal_Cortex
ENSG00000081913.13	PHLPP1	chr18:60382678-60382678	2.12665	0.184442	0.0334496	0.00369163	2	2	2	0.01366	0.200958	Adipose
ENSG00000181458.10	TMEM45A	chr3:100211325-100211325	2.12604	0.167698	0.0335	0.00344242	1	1	1	0.0335	0.11807	Brain_Frontal_Cortex
ENSG00000105705.15	SUGP1	chr19:19431963-19431963	-2.12592	-0.293258	0.03351	0.00134088	1	1	1	0.03351	0.0562645	Brain_Frontal_Cortex
ENSG00000129933.20	MAU2	chr19:19431963-19431963	2.12592	0.154863	0.03351	0.00480831	1	1	1	0.03351	0.106546	Brain_Frontal_Cortex
ENSG00000188783.5	PRELP	chr1:203444560-203444560	2.12568	0.206004	0.03353	0.00357039	1	1	1	0.03353	0.168443	Brain_Frontal_Cortex
ENSG00000145216.15	FIP1L1	chr4:54244418-54244418	-2.12563	-0.204656	0.0335343	0.00492218	2	2	2	0.04289	0.372983	Muscle_Skeletal
ENSG00000224413.1	AP001476.2	chr21:47456336-47456336	2.12521	0.135755	0.0335687	0.0107427	2	2	2	0.02633	0.205207	Adipose
ENSG00000136003.15	ISCU	chr12:108955909-108955909	2.1252	0.336393	0.03357	0.00147599	1	1	1	0.03357	0.139717	Adipose
ENSG00000236502.1	SIX3-AS1	chr2:45339468-45339468	-2.12508	-0.193694	0.03358	0.00441623	1	1	1	0.03358	0.107902	Brain_Frontal_Cortex
ENSG00000138083.4	SIX3	chr2:45339468-45339468	-2.12508	-0.0917636	0.03358	0.0196763	1	1	1	0.03358	0.227759	Brain_Frontal_Cortex
ENSG00000167220.11	HDHD2	chr18:44644530-44644530	-2.12499	-0.0264107	0.0335871	0.211673	3	3	3	0.003729	0.702257	Adipose
ENSG00000163281.11	GNPDA2	chr4:44725334-44725334	-2.1249	-0.0395719	0.0335946	0.0747529	2	2	2	0.03446	0.484754	Brain_Amygdala
ENSG00000085063.14	CD59	chr11:33739598-33739598	2.12462	0.0571487	0.0336184	0.0387968	2	2	2	0.05846	0.227498	Brain_Frontal_Cortex
ENSG00000158467.16	AHCYL2	chr7:128865130-128865130	2.12436	1.19222	0.03364	8.42832e-05	1	1	1	0.03364	0.0144268	Brain_Frontal_Cortex
ENSG00000148848.14	ADAM12	chr10:128075882-128075882	-2.12436	-0.44212	0.03364	0.000690709	1	2	2	0.03364	0.0549624	Brain_Frontal_Cortex
ENSG00000158467.16	AHCYL2	chr7:128862806-128862806	2.12436	0.217907	0.03364	0.00262546	1	2	2	0.03364	0.0789326	Adipose
ENSG00000119682.16	AREL1	chr14:75178693-75178693	-2.12436	-0.175813	0.03364	0.00384542	1	2	2	0.03364	0.108638	Brain_Frontal_Cortex
ENSG00000186130.4	ZBTB6	chr9:125675601-125675601	2.12411	0.718947	0.0336609	0.000162431	2	2	2	0.01288	0.0230653	Brain_Amygdala
ENSG00000249797.1	LINC02147	chr5:117259799-117259799	-2.12403	-0.11582	0.0336674	0.0126279	2	2	2	0.0384	0.159241	Brain_Amygdala
ENSG00000143756.11	FBXO28	chr1:224301749-224301749	-2.12376	-1.88614	0.03369	3.84763e-05	1	1	1	0.03369	0.00864198	Brain_Frontal_Cortex
ENSG00000158104.11	HPD	chr12:122301037-122301037	-2.12353	-1.94095	0.0337093	3.17506e-05	2	2	2	0.01475	0.00774964	Brain_Amygdala
ENSG00000023608.4	SNAPC1	chr14:62228299-62228299	2.1234	0.178164	0.03372	0.0111846	1	2	2	0.03372	0.528166	Adipose
ENSG00000137825.10	ITPKA	chr15:41785690-41785690	-2.12317	-1.50694	0.03374	7.82882e-05	1	1	1	0.03374	0.0374933	Brain_Frontal_Cortex
ENSG00000137825.10	ITPKA	chr15:41785690-41785690	-2.12317	-0.474067	0.03374	0.000895075	1	1	1	0.03374	0.119181	Adipose
ENSG00000187017.15	ESPN	chr1:6484675-6484675	2.12236	0.129348	0.0338077	0.00646649	2	2	2	0.0513	0.168691	Brain_Frontal_Cortex
ENSG00000198553.8	KCNRG	chr13:50590292-50590292	-2.12233	-0.115584	0.03381	0.00900219	1	1	1	0.03381	0.184282	Adipose
ENSG00000141294.9	LRRC46	chr17:45909183-45909183	-2.12197	-0.0724929	0.03384	0.0248921	1	1	1	0.03384	0.234506	Brain_Amygdala
ENSG00000236204.5	LINC01376	chr2:19545698-19545698	2.12162	0.287743	0.03387	0.00162629	1	1	1	0.03387	0.0788897	Brain_Frontal_Cortex
ENSG00000104774.12	MAN2B1	chr19:12768843-12768843	2.12128	0.0850519	0.0338985	0.0211425	2	2	2	0.1024	0.270292	Adipose
ENSG00000225697.12	SLC26A6	chr3:48672334-48672334	-2.12126	-0.0567995	0.0339	0.031025	1	1	1	0.0339	0.436624	Muscle_Skeletal
ENSG00000054219.10	LY75	chr2:160760338-160760338	2.12124	0.0170382	0.0339014	0.451176	3	3	3	0.03624	0.701052	Adipose
ENSG00000090975.12	PITPNM2	chr12:123634122-123634122	-2.12114	-0.373216	0.03391	0.000760042	1	1	1	0.03391	0.0495691	Brain_Frontal_Cortex
ENSG00000164307.12	ERAP1	chr5:96109935-96109935	2.12113	0.019638	0.0339105	0.314685	2	2	2	0.06655	0.719981	Brain_Amygdala
ENSG00000248518.1	RP11-231C18.2	chr4:55242625-55242625	-2.1209	-0.392144	0.03393	0.000927876	1	1	1	0.03393	0.0436065	Brain_Amygdala
ENSG00000151576.10	QTRT2	chr3:113725076-113725076	2.1209	0.373105	0.03393	0.000990142	1	1	1	0.03393	0.0645932	Adipose
ENSG00000151576.10	QTRT2	chr3:113725076-113725076	2.1209	0.202559	0.03393	0.00311541	1	1	1	0.03393	0.118977	Muscle_Skeletal
ENSG00000151576.10	QTRT2	chr3:113725076-113725076	2.1209	0.176733	0.03393	0.00455011	1	1	1	0.03393	0.136364	Brain_Amygdala
ENSG00000151576.10	QTRT2	chr3:113725076-113725076	2.1209	0.122176	0.03393	0.00891565	1	1	1	0.03393	0.197256	Brain_Frontal_Cortex
ENSG00000021776.10	AQR	chr15:35262087-35262087	2.12078	0.182817	0.03394	0.00412416	1	1	1	0.03394	0.0990061	Brain_Amygdala
ENSG00000172322.13	CLEC12A	chr12:10117683-10117683	2.12071	0.0071385	0.0339461	1.89653	2	2	2	0.03473	1.25167	Adipose
ENSG00000070614.14	NDST1	chr5:149865498-149865498	-2.12067	-0.868248	0.03395	5.35343e-05	1	2	2	0.03395	0.0798159	Brain_Amygdala
ENSG00000188554.13	NBR1	chr17:41321846-41321846	2.12058	0.124774	0.0339569	0.00764745	2	2	2	0.03523	0.136084	Adipose
ENSG00000159259.7	CHAF1B	chr21:37758171-37758171	-2.12055	-0.311607	0.03396	0.0014656	1	1	1	0.03396	0.168803	Adipose
ENSG00000258548.5	LINC00645	chr14:28080806-28080806	2.12054	0.0829527	0.0339601	0.0186672	3	3	3	0.03852	0.214544	Brain_Frontal_Cortex
ENSG00000100024.14	UPB1	chr22:24886442-24886442	2.1203	0.0462212	0.0339804	0.0634338	3	3	3	0.03303	0.345577	Adipose
ENSG00000138764.14	CCNG2	chr4:78063687-78063687	2.11972	0.139457	0.03403	0.00559179	1	2	2	0.03403	0.222291	Muscle_Skeletal
ENSG00000138764.14	CCNG2	chr4:78078427-78078427	2.11972	0.123299	0.03403	0.00695306	1	1	1	0.03403	0.251421	Brain_Frontal_Cortex
ENSG00000188554.13	NBR1	chr17:41321846-41321846	2.11963	0.13349	0.034037	0.00677358	2	2	2	0.03523	0.126783	Brain_Amygdala
ENSG00000137815.14	RTF1	chr15:41700153-41700153	-2.11962	-0.210026	0.0340384	0.00273085	2	2	2	0.008252	0.0675602	Muscle_Skeletal
ENSG00000272894.5	RP5-1159O4.1	chr7:7605391-7605391	2.11952	0.0956054	0.0340467	0.0177205	3	3	3	0.1106	0.273194	Muscle_Skeletal
ENSG00000066336.11	SPI1	chr11:47400309-47400309	2.11924	5818.11	0.03407	3.68818e-12	1	1	1	0.03407	4.15942e-06	Adipose
ENSG00000066336.11	SPI1	chr11:47400309-47400309	-2.11924	-76.9858	0.03407	1.99871e-08	1	1	1	0.03407	0.000314344	Muscle_Skeletal
ENSG00000066336.11	SPI1	chr11:47400309-47400309	2.11924	6.17526	0.03407	3.47631e-06	1	1	1	0.03407	0.00391886	Brain_Frontal_Cortex
ENSG00000241370.5	RPP21	chr6:30313227-30313227	-2.11911	-0.0989347	0.0340811	0.0135807	2	2	2	0.003374	0.161053	Muscle_Skeletal
ENSG00000143970.16	ASXL2	chr2:26101559-26101559	2.11901	8.13881	0.03409	3.92015e-06	1	1	1	0.03409	0.0134541	Muscle_Skeletal
ENSG00000143970.16	ASXL2	chr2:26101559-26101559	2.11901	4.4939	0.03409	9.89393e-06	1	1	1	0.03409	0.0243664	Brain_Amygdala
ENSG00000115677.16	HDLBP	chr2:242256647-242256647	2.11878	0.0650767	0.0341091	0.033207	2	2	2	0.03465	0.32885	Brain_Amygdala
ENSG00000134222.16	PSRC1	chr1:109816863-109816863	-2.11869	-0.039322	0.0341169	0.081044	2	4	4	0.01794	0.456322	Muscle_Skeletal
ENSG00000137185.11	ZSCAN9	chr6:28192971-28192971	2.11834	0.0611271	0.0341463	0.0244324	3	3	3	0.0205	0.614846	Brain_Amygdala
ENSG00000118579.12	MED28	chr4:17615954-17615954	-2.11771	-0.0341638	0.0342	0.104142	1	1	1	0.0342	0.474186	Adipose
ENSG00000174059.16	CD34	chr1:208084915-208084915	2.11759	5.63582	0.03421	7.21634e-06	1	1	1	0.03421	0.0103623	Brain_Frontal_Cortex
ENSG00000174059.16	CD34	chr1:208084915-208084915	2.11759	3.72171	0.03421	1.18889e-05	1	1	1	0.03421	0.0156917	Brain_Amygdala
ENSG00000174059.16	CD34	chr1:208084915-208084915	2.11759	5.61269	0.03421	4.13268e-06	1	1	1	0.03421	0.010405	Adipose
ENSG00000100201.20	DDX17	chr22:38911260-38911260	-2.11723	-0.0893934	0.03424	0.0183261	1	1	1	0.03424	0.203594	Adipose
ENSG00000170364.12	SETMAR	chr3:4344936-4344936	-2.11712	-0.107045	0.03425	0.0142534	1	1	1	0.03425	0.41758	Brain_Frontal_Cortex
ENSG00000100276.9	RASL10A	chr22:29723641-29723641	-2.11703	-0.0591054	0.0342571	0.0317316	2	2	2	0.01105	0.282917	Adipose
ENSG00000205220.11	PSMB10	chr16:67971380-67971380	-2.11688	-1.65991	0.03427	4.49225e-05	1	1	1	0.03427	0.0252423	Brain_Amygdala
ENSG00000205220.11	PSMB10	chr16:67971380-67971380	-2.11688	-1.67841	0.03427	5.09418e-05	1	1	1	0.03427	0.0249642	Brain_Frontal_Cortex
ENSG00000205220.11	PSMB10	chr16:67971380-67971380	-2.11688	-5.43461	0.03427	4.66639e-06	1	1	1	0.03427	0.00770984	Muscle_Skeletal
ENSG00000158258.16	CLSTN2	chr3:139650242-139650242	-2.11687	-0.095195	0.0342707	0.0147371	2	2	2	0.114	0.196813	Muscle_Skeletal
ENSG00000127578.6	WFIKKN1	chr16:675087-675087	2.11641	0.0371736	0.03431	0.0882997	1	1	1	0.03431	0.500355	Muscle_Skeletal
ENSG00000187398.11	LUZP2	chr11:24518530-24518530	2.11617	5.48274	0.03433	4.42415e-06	1	1	1	0.03433	0.00614656	Adipose
ENSG00000100307.12	CBX7	chr22:39549173-39549173	2.11594	0.828182	0.03435	0.000141773	1	1	1	0.03435	0.0260812	Adipose
ENSG00000100307.12	CBX7	chr22:39548660-39548660	-2.11594	-0.438568	0.03435	0.000571855	1	2	2	0.03435	0.0492512	Brain_Frontal_Cortex
ENSG00000073146.15	MOV10L1	chr22:50528292-50528292	-2.11589	-0.0390112	0.034354	0.0594926	2	3	3	0.03174	0.656138	Brain_Frontal_Cortex
ENSG00000146425.10	DYNLT1	chr6:159065758-159065758	2.11581	0.0435128	0.0343606	0.0650947	2	2	2	0.03565	0.253019	Adipose
ENSG00000006625.17	GGCT	chr7:30534791-30534791	-2.11576	-0.0776484	0.0343655	0.0166635	3	3	3	0.02298	0.225787	Brain_Frontal_Cortex
ENSG00000119414.11	PPP6C	chr9:127952210-127952210	-2.11523	-0.122731	0.03441	0.00762609	1	1	1	0.03441	0.127922	Brain_Amygdala
ENSG00000142686.7	C1orf216	chr1:36184698-36184698	2.11519	0.0519654	0.0344142	0.0512277	2	2	2	0.04863	0.389262	Adipose
ENSG00000163939.18	PBRM1	chr3:52719398-52719398	-2.11493	-0.278307	0.0344358	0.00142048	3	3	3	0.0003951	0.0498412	Muscle_Skeletal
ENSG00000166340.15	TPP1	chr11:6640869-6640869	2.11476	0.094146	0.03445	0.0146393	1	1	1	0.03445	0.174197	Muscle_Skeletal
ENSG00000236782.6	RP11-96L14.7	chr1:26497340-26497340	-2.11475	-0.0395016	0.0344513	0.0806582	2	2	2	0.02783	0.325201	Adipose
ENSG00000103485.17	QPRT	chr16:29690904-29690904	-2.11464	-0.0293171	0.0344611	0.143923	2	2	2	0.02697	0.366826	Brain_Amygdala
ENSG00000176124.11	DLEU1	chr13:50655879-50655879	2.11443	0.103724	0.0344783	0.0114858	3	3	3	0.01336	0.235555	Adipose
ENSG00000173457.10	PPP1R14B	chr11:64007159-64007159	-2.11439	-0.16623	0.034482	0.00557609	2	2	2	0.04054	0.0947582	Brain_Amygdala
ENSG00000211452.10	DIO1	chr1:54356721-54356721	-2.11418	-0.967964	0.0345	0.000148588	1	1	1	0.0345	0.0365716	Brain_Amygdala
ENSG00000211452.10	DIO1	chr1:54356721-54356721	-2.11418	-0.78926	0.0345	0.000185302	1	1	1	0.0345	0.0448521	Brain_Frontal_Cortex
ENSG00000105329.9	TGFB1	chr19:41859710-41859710	-2.11394	-1.04487	0.03452	0.000122717	1	1	1	0.03452	0.0284245	Brain_Frontal_Cortex
ENSG00000135090.13	TAOK3	chr12:118810666-118810666	-2.11394	-0.464697	0.03452	0.000372646	1	1	1	0.03452	0.096407	Adipose
ENSG00000135090.13	TAOK3	chr12:118810666-118810666	2.11394	0.225752	0.03452	0.000656265	1	1	1	0.03452	0.198448	Brain_Amygdala
ENSG00000135090.13	TAOK3	chr12:118810666-118810666	-2.11394	-0.297034	0.03452	0.000856455	1	1	1	0.03452	0.150824	Muscle_Skeletal
ENSG00000135090.13	TAOK3	chr12:118810666-118810666	2.11394	0.241178	0.03452	0.00127639	1	1	1	0.03452	0.185755	Brain_Frontal_Cortex
ENSG00000124444.15	ZNF576	chr19:44140605-44140605	-2.11383	-0.492934	0.03453	0.000476145	1	1	1	0.03453	0.0369217	Adipose
ENSG00000275342.4	PRAG1	chr8:8244299-8244299	-2.11383	-0.192974	0.03453	0.0042105	1	2	2	0.03453	0.0849856	Brain_Frontal_Cortex
ENSG00000135469.13	COQ10A	chr12:56660905-56660905	2.11371	0.474796	0.03454	0.000823081	1	2	2	0.03454	0.0718204	Muscle_Skeletal
ENSG00000163947.11	ARHGEF3	chr3:57064666-57064666	2.11348	0.142793	0.03456	0.0110562	1	1	1	0.03456	0.518932	Muscle_Skeletal
ENSG00000226149.5	RP1-69D17.4	chr6:129873543-129873543	-2.11336	-11.0917	0.03457	1.16417e-06	1	1	1	0.03457	0.00161381	Brain_Frontal_Cortex
ENSG00000068305.17	MEF2A	chr15:100014303-100014303	2.11328	0.29681	0.034577	0.00171151	2	3	3	0.03562	0.0659123	Muscle_Skeletal
ENSG00000115677.16	HDLBP	chr2:242256647-242256647	2.11314	0.112156	0.0345885	0.0112824	2	2	2	0.03465	0.189358	Muscle_Skeletal
ENSG00000175220.11	ARHGAP1	chr11:46722018-46722018	2.11292	0.0599885	0.0346078	0.0322733	2	2	2	0.002227	0.245623	Adipose
ENSG00000102753.9	KPNA3	chr13:50348236-50348236	2.11289	0.104268	0.03461	0.011107	1	1	1	0.03461	0.168796	Muscle_Skeletal
ENSG00000165119.20	HNRNPK	chr9:86595498-86595498	2.11289	0.264764	0.03461	0.00153438	1	1	1	0.03461	0.0660965	Brain_Frontal_Cortex
ENSG00000105639.18	JAK3	chr19:17937104-17937104	-2.1126	-0.0967262	0.0346349	0.00975891	4	4	4	0.02648	0.196398	Adipose
ENSG00000188554.13	NBR1	chr17:41321846-41321846	2.1122	0.151146	0.0346695	0.00498755	2	2	2	0.03523	0.111632	Brain_Frontal_Cortex
ENSG00000010030.13	ETV7	chr6:36355494-36355494	2.11208	0.190006	0.03468	0.00337595	1	2	2	0.03468	0.0836817	Adipose
ENSG00000111707.11	SUDS3	chr12:118815111-118815111	-2.11196	-0.176994	0.03469	0.00226003	1	1	1	0.03469	0.250291	Muscle_Skeletal
ENSG00000197165.10	SULT1A2	chr16:28608341-28608341	2.11193	0.0193068	0.0346921	0.338952	3	3	3	0.01117	0.819276	Brain_Frontal_Cortex
ENSG00000136147.17	PHF11	chr13:50067442-50067442	2.11156	0.0349334	0.0347244	0.0976289	2	2	2	0.03724	0.375443	Muscle_Skeletal
ENSG00000172322.13	CLEC12A	chr12:10117856-10117856	2.11149	0.0134947	0.03473	0.506431	1	2	2	0.03473	1.28939	Muscle_Skeletal
ENSG00000072134.15	EPN2	chr17:19141582-19141582	-2.11138	-0.0594695	0.03474	0.0590459	1	2	2	0.03474	0.516231	Adipose
ENSG00000257086.1	RP11-783K16.13	chr11:64016284-64016284	-2.11116	-0.0231528	0.0347588	0.229663	2	2	2	0.04531	0.793546	Brain_Frontal_Cortex
ENSG00000025039.14	RRAGD	chr6:90087959-90087959	2.11114	0.162542	0.03476	0.00504804	1	2	2	0.03476	0.100282	Adipose
ENSG00000278740.1	RP11-147L13.14	chr17:66140668-66140668	-2.11103	-0.0255421	0.0347698	0.211822	3	3	3	0.06594	0.46475	Muscle_Skeletal
ENSG00000151366.12	NDUFC2	chr11:77791449-77791449	2.11079	0.108528	0.03479	0.0103365	1	1	1	0.03479	0.211005	Brain_Amygdala
ENSG00000275066.4	SYNRG	chr17:35884975-35884975	2.11079	0.0342116	0.03479	0.103928	1	2	2	0.03479	0.473523	Adipose
ENSG00000135655.15	USP15	chr12:62630140-62630140	2.11068	0.460791	0.0348	0.00115233	1	1	1	0.0348	0.0961391	Muscle_Skeletal
ENSG00000116151.13	MORN1	chr1:2299627-2299627	2.1103	0.0444571	0.0348322	0.0706709	2	2	2	0.009582	0.27309	Brain_Frontal_Cortex
ENSG00000007516.13	BAIAP3	chr16:1383327-1383327	-2.10989	-0.0429515	0.0348676	0.0788094	2	2	2	0.01995	0.250538	Brain_Frontal_Cortex
ENSG00000070018.8	LRP6	chr12:12413039-12413039	-2.10949	-0.161881	0.0349026	0.00516049	2	2	2	0.04013	0.087539	Brain_Frontal_Cortex
ENSG00000173838.11	2020-03-10	chr17:60885287-60885287	2.1094	4.7949	0.03491	4.97959e-06	1	1	1	0.03491	0.00677804	Brain_Amygdala
ENSG00000158092.6	NCK1	chr3:136580897-136580897	2.1094	0.259295	0.03491	0.00174751	1	1	1	0.03491	0.207485	Brain_Amygdala
ENSG00000158092.6	NCK1	chr3:136580897-136580897	2.1094	0.141346	0.03491	0.00499785	1	1	1	0.03491	0.380626	Muscle_Skeletal
ENSG00000145908.12	ZNF300	chr5:150284427-150284427	-2.10928	-2.29009	0.03492	6.7805e-05	1	1	1	0.03492	0.0521814	Muscle_Skeletal
ENSG00000164010.13	ERMAP	chr1:43282430-43282430	-2.10921	-0.11069	0.0349268	0.0108624	3	3	3	0.1147	0.191553	Muscle_Skeletal
ENSG00000140990.14	NDUFB10	chr16:2007725-2007725	-2.10917	-0.362821	0.03493	0.000727345	1	2	2	0.03493	0.208918	Brain_Amygdala
ENSG00000131477.10	RAMP2	chr17:40940579-40940579	2.10917	0.211526	0.03493	0.00319702	1	1	1	0.03493	0.137572	Brain_Amygdala
ENSG00000135842.16	FAM129A	chr1:184943837-184943837	-2.10871	-11.54	0.03497	8.74681e-07	1	1	1	0.03497	0.00249566	Brain_Amygdala
ENSG00000093072.15	CECR1	chr22:17680519-17680519	-2.10867	-0.0190905	0.0349729	0.310086	3	3	3	0.02876	0.798987	Muscle_Skeletal
ENSG00000107745.17	MICU1	chr10:74386300-74386300	2.10836	0.145391	0.035	0.00533811	1	1	1	0.035	0.115551	Brain_Amygdala
ENSG00000107745.17	MICU1	chr10:74386300-74386300	2.10836	0.138253	0.035	0.00659812	1	1	1	0.035	0.121516	Brain_Frontal_Cortex
ENSG00000070087.13	PFN2	chr3:149741411-149741411	-2.10833	-0.0450485	0.035002	0.0671096	3	3	3	0.05024	0.397097	Adipose
ENSG00000185532.15	PRKG1	chr10:52750995-52750995	-2.1083	-0.0481484	0.0350054	0.0529576	2	2	2	0.038	0.329621	Brain_Amygdala
ENSG00000104312.7	RIPK2	chr8:90765600-90765600	2.1082	0.0700271	0.0350141	0.0250878	2	2	2	0.002288	0.193066	Muscle_Skeletal
ENSG00000182511.11	FES	chr15:91426560-91426560	-2.1078	-0.130131	0.0350481	0.0100158	2	2	2	0.002388	0.352971	Brain_Frontal_Cortex
ENSG00000126246.9	IGFLR1	chr19:36231288-36231288	2.10747	0.121281	0.0350769	0.00472012	4	4	4	0.07408	0.330111	Adipose
ENSG00000181754.6	AMIGO1	chr1:110052139-110052139	2.10743	0.0296669	0.03508	0.155836	1	2	2	0.03508	0.573028	Adipose
ENSG00000181754.6	AMIGO1	chr1:110052139-110052139	2.10743	0.153645	0.03508	0.00557231	1	2	2	0.03508	0.110645	Brain_Frontal_Cortex
ENSG00000172366.19	MCRIP2	chr16:687814-687814	-2.10732	-2.82676	0.03509	1.20787e-05	1	1	1	0.03509	0.011002	Brain_Frontal_Cortex
ENSG00000180376.16	CCDC66	chr3:56579538-56579538	2.10723	0.0453821	0.0350974	0.0700452	3	4	4	0.01983	0.518173	Adipose
ENSG00000115526.10	CHST10	chr2:101033697-101033697	-2.10677	-0.172125	0.0351374	0.00486327	2	2	2	0.04259	0.0978319	Adipose
ENSG00000154229.11	PRKCA	chr17:64807228-64807228	2.10674	0.0731061	0.03514	0.0280218	1	1	1	0.03514	0.232539	Brain_Frontal_Cortex
ENSG00000171960.10	PPIH	chr1:43123855-43123855	2.10663	0.240115	0.0351495	0.00249726	2	2	2	0.03651	0.116065	Brain_Frontal_Cortex
ENSG00000180878.2	C11orf42	chr11:6222670-6222670	2.10663	0.356845	0.0351501	0.00106796	2	2	2	0.004944	0.0452853	Brain_Frontal_Cortex
ENSG00000159216.18	RUNX1	chr21:37376544-37376544	2.1066	0.500686	0.0351522	0.000431065	2	2	2	0.03816	0.0329838	Muscle_Skeletal
ENSG00000230490.2	RP11-141M1.3	chr13:34250924-34250924	-2.10651	-0.981167	0.03516	6.9734e-05	1	2	2	0.03516	0.0352641	Muscle_Skeletal
ENSG00000172613.7	RAD9A	chr11:67084761-67084761	2.10648	0.0471147	0.0351631	0.0671191	2	2	2	0.001281	0.738895	Brain_Amygdala
ENSG00000162706.12	CADM3	chr1:159142150-159142150	2.10643	0.0746181	0.0351668	0.0287284	2	2	2	0.01601	0.206274	Adipose
ENSG00000251615.3	RP11-774O3.3	chr4:8357687-8357687	2.10638	0.0157317	0.035171	0.513296	6	6	6	0.00595	0.574567	Adipose
ENSG00000172426.15	RSPH9	chr6:43614667-43614667	-2.10605	-0.867426	0.0352	0.000343341	1	1	1	0.0352	0.0620226	Brain_Frontal_Cortex
ENSG00000178966.16	RMI1	chr9:86595498-86595498	2.10573	0.0711551	0.0352278	0.0200862	2	2	2	0.03461	0.244914	Brain_Amygdala
ENSG00000012048.20	BRCA1	chr17:41321846-41321846	-2.1057	-0.294651	0.03523	0.00127561	1	1	1	0.03523	0.0570165	Muscle_Skeletal
ENSG00000080802.18	CNOT4	chr7:135194613-135194613	-2.1049	-0.460908	0.0353	0.000485949	1	1	1	0.0353	0.0420908	Brain_Frontal_Cortex
ENSG00000080802.18	CNOT4	chr7:135194613-135194613	-2.1049	-0.485689	0.0353	0.000517755	1	1	1	0.0353	0.0399433	Adipose
ENSG00000132716.18	DCAF8	chr1:160232676-160232676	2.1049	0.288025	0.0353	0.00193406	1	1	1	0.0353	0.0572867	Brain_Frontal_Cortex
ENSG00000170779.10	CDCA4	chr14:105487817-105487817	2.1046	1.82078	0.0353261	3.19103e-05	2	2	2	0.03468	0.0111558	Adipose
ENSG00000076043.9	REXO2	chr11:114328849-114328849	2.10456	0.28342	0.03533	0.00179601	1	1	1	0.03533	0.0578647	Brain_Amygdala
ENSG00000011454.16	RABGAP1	chr9:125703274-125703274	-2.10421	-0.0877085	0.03536	0.00962767	1	1	1	0.03536	0.24399	Brain_Amygdala
ENSG00000160183.13	TMPRSS3	chr21:43816624-43816624	-2.10387	-19.1221	0.03539	4.31411e-07	1	1	1	0.03539	0.00142244	Brain_Amygdala
ENSG00000105058.11	FAM32A	chr19:16295674-16295674	2.10382	0.345308	0.0353944	0.00267254	2	2	2	0.04259	0.27379	Adipose
ENSG00000184811.3	TUSC5	chr17:1183338-1183338	2.1038	0.0817564	0.0353961	0.0178941	2	2	2	0.06224	0.198412	Muscle_Skeletal
ENSG00000152137.6	HSPB8	chr12:119614957-119614957	-2.10366	-0.0905786	0.0354083	0.0153383	2	2	2	0.06018	0.182885	Muscle_Skeletal
ENSG00000099810.18	MTAP	chr9:21801811-21801811	2.10352	0.3468	0.03542	0.00157404	1	2	2	0.03542	0.252019	Brain_Amygdala
ENSG00000125755.18	SYMPK	chr19:46366371-46366371	2.10341	0.62791	0.03543	0.000336374	1	2	2	0.03543	0.0388591	Brain_Amygdala
ENSG00000177614.10	PGBD5	chr1:230513810-230513810	2.10336	0.0945317	0.0354347	0.0277975	3	4	4	0.02731	0.441389	Muscle_Skeletal
ENSG00000229671.1	LINC01150	chr11:1930201-1930201	2.10329	0.0744294	0.03544	0.0346702	1	1	1	0.03544	0.677152	Adipose
ENSG00000184007.18	PTP4A2	chr1:32410737-32410737	-2.10307	-0.360522	0.03546	0.000949899	1	1	1	0.03546	0.0563073	Adipose
ENSG00000184007.18	PTP4A2	chr1:32410482-32410482	-2.10307	-0.595548	0.03546	0.000342341	1	2	2	0.03546	0.0340862	Muscle_Skeletal
ENSG00000184007.18	PTP4A2	chr1:32410737-32410737	-2.10307	-0.469538	0.03546	0.000646664	1	1	1	0.03546	0.043234	Brain_Amygdala
ENSG00000184007.18	PTP4A2	chr1:32410482-32410482	-2.10307	-0.369599	0.03546	0.000813665	1	2	2	0.03546	0.0549244	Brain_Frontal_Cortex
ENSG00000131910.4	NR0B2	chr1:27240651-27240651	-2.10306	-13.9958	0.0354609	9.55558e-07	2	2	2	0.04247	0.00420291	Muscle_Skeletal
ENSG00000127578.6	WFIKKN1	chr16:679241-679241	2.10291	0.0181173	0.0354737	0.385687	2	2	2	0.03417	1.02181	Brain_Amygdala
ENSG00000159692.15	CTBP1	chr4:1243573-1243573	2.10247	0.0940513	0.0355119	0.0132635	2	2	2	0.006705	0.13176	Brain_Frontal_Cortex
ENSG00000008018.8	PSMB1	chr6:170862300-170862300	2.10179	0.113997	0.0355721	0.00938618	2	2	2	0.07106	0.118944	Adipose
ENSG00000160360.12	GPSM1	chr9:139220876-139220876	-2.10168	-0.0783307	0.035581	0.0219431	3	5	5	0.04695	0.28654	Adipose
ENSG00000125651.13	GTF2F1	chr19:6393488-6393488	2.10132	0.178238	0.0356131	0.00582089	2	2	2	0.02956	0.285697	Brain_Amygdala
ENSG00000004766.15	VPS50	chr7:92861661-92861661	-2.10124	-0.619123	0.03562	0.000375061	1	1	1	0.03562	0.0520091	Brain_Frontal_Cortex
ENSG00000068305.17	MEF2A	chr15:100105487-100105487	2.10124	0.226168	0.03562	0.00299512	1	1	1	0.03562	0.0848927	Adipose
ENSG00000118579.12	MED28	chr4:17615430-17615430	-2.10116	-0.024564	0.0356273	0.202304	2	2	2	0.0273	0.35287	Muscle_Skeletal
ENSG00000168385.17	2020-09-02	chr2:242254734-242254734	2.10113	1.47273	0.03563	6.36022e-05	1	2	2	0.03563	0.014395	Brain_Amygdala
ENSG00000033170.16	FUT8	chr14:65876428-65876428	-2.10101	-0.467858	0.03564	0.000513737	1	2	2	0.03564	0.143633	Muscle_Skeletal
ENSG00000178127.12	NDUFV2	chr18:9103797-9103797	-2.10021	-0.562748	0.03571	0.000415568	1	1	1	0.03571	0.0430033	Adipose
ENSG00000170423.12	KRT78	chr12:53242415-53242415	-2.1001	-0.970323	0.0357203	0.000134544	2	2	2	0.032	0.0465629	Muscle_Skeletal
ENSG00000171121.16	KCNMB3	chr3:178982969-178982969	-2.09965	-0.101892	0.03576	0.0114734	1	1	1	0.03576	0.158011	Muscle_Skeletal
ENSG00000047617.14	ANO2	chr12:6054936-6054936	-2.09931	-15.8164	0.03579	1.48864e-06	1	1	1	0.03579	0.00457754	Brain_Frontal_Cortex
ENSG00000047617.14	ANO2	chr12:6054936-6054936	-2.09931	-9.249	0.03579	3.875e-06	1	1	1	0.03579	0.00782787	Brain_Amygdala
ENSG00000255595.2	RP4-809F18.1	chr12:126841837-126841837	-2.09851	-0.0245217	0.03586	0.248995	1	2	2	0.03586	0.811525	Brain_Frontal_Cortex
ENSG00000171988.18	JMJD1C	chr10:65280818-65280818	2.09823	0.167461	0.0358851	0.00413953	2	2	2	0.05541	0.0791099	Muscle_Skeletal
ENSG00000134760.5	DSG1	chr18:28898201-28898201	2.09806	1.0948	0.0359	0.00010193	1	1	1	0.0359	0.0142491	Adipose
ENSG00000134760.5	DSG1	chr18:28898201-28898201	2.09806	0.445572	0.0359	0.000674951	1	1	1	0.0359	0.0350112	Brain_Frontal_Cortex
ENSG00000144455.13	SUMF1	chr3:4409065-4409065	2.09794	0.0267048	0.0359106	0.217594	3	4	4	0.03366	0.643273	Brain_Frontal_Cortex
ENSG00000164329.13	PAPD4	chr5:78905105-78905105	2.09763	0.135745	0.0359382	0.00602082	2	2	2	0.04397	0.176116	Adipose
ENSG00000175877.3	WBSCR28	chr7:73275769-73275769	-2.09761	-4.98944	0.03594	4.80699e-06	1	1	1	0.03594	0.00344728	Brain_Amygdala
ENSG00000172986.12	GXYLT2	chr3:72937142-72937142	-2.09729	-0.0389441	0.0359675	0.0681051	2	2	2	0.01945	0.375161	Brain_Amygdala
ENSG00000177710.5	SLC35G5	chr8:11188532-11188532	2.09704	0.0513941	0.03599	0.0497025	1	1	1	0.03599	0.31132	Brain_Frontal_Cortex
ENSG00000148057.15	IDNK	chr9:86280456-86280456	2.09602	0.121858	0.03608	0.00875633	1	1	1	0.03608	0.137045	Adipose
ENSG00000085871.8	MGST2	chr4:140586701-140586701	2.09591	0.284918	0.03609	0.00166278	1	1	1	0.03609	0.0996777	Brain_Amygdala
ENSG00000137154.12	RPS6	chr9:19380239-19380239	2.09569	0.193063	0.03611	0.00463351	1	1	1	0.03611	0.168339	Brain_Amygdala
ENSG00000163938.16	GNL3	chr3:52715311-52715311	2.09564	0.0661837	0.0361144	0.0225975	2	2	2	0.01567	0.222488	Brain_Frontal_Cortex
ENSG00000141294.9	LRRC46	chr17:45908551-45908551	-2.0955	-0.0354953	0.0361267	0.105893	2	2	2	0.03384	0.340544	Adipose
ENSG00000184281.14	TSSC4	chr11:2421531-2421531	-2.0953	-0.0774021	0.0361442	0.0143367	2	2	2	0.01429	0.3341	Brain_Amygdala
ENSG00000165516.10	KLHDC2	chr14:50234577-50234577	2.09512	2.51353	0.0361607	4.71756e-05	2	2	2	0.01191	0.0189124	Muscle_Skeletal
ENSG00000259336.1	RP11-323I15.5	chr15:35461760-35461760	-2.09501	-1.63082	0.03617	4.8266e-05	1	1	1	0.03617	0.0128156	Adipose
ENSG00000127863.15	TNFRSF19	chr13:24144303-24144303	-2.09501	-0.695231	0.03617	0.000255266	1	1	1	0.03617	0.0243085	Adipose
ENSG00000185591.9	SP1	chr12:53772927-53772927	2.09501	0.171316	0.03617	0.00411119	1	1	1	0.03617	0.108572	Brain_Frontal_Cortex
ENSG00000016864.18	GLT8D1	chr3:52739636-52739636	-2.09456	-0.254512	0.03621	0.00249394	1	1	1	0.03621	0.168558	Adipose
ENSG00000015479.18	MATR3	chr5:138629963-138629963	2.09422	4.90972	0.03624	4.76378e-06	1	1	1	0.03624	0.00338105	Muscle_Skeletal
ENSG00000179335.18	CLK3	chr15:74890842-74890842	2.09422	0.289022	0.03624	0.000875824	1	1	1	0.03624	0.107604	Muscle_Skeletal
ENSG00000179335.18	CLK3	chr15:74890842-74890842	2.09422	0.194946	0.03624	0.00158996	1	1	1	0.03624	0.159531	Adipose
ENSG00000120318.15	ARAP3	chr5:141059158-141059158	-2.09422	-0.239038	0.03624	0.00262995	1	1	1	0.03624	0.104586	Muscle_Skeletal
ENSG00000128191.15	DGCR8	chr22:20068086-20068086	2.094	0.176415	0.03626	0.00422171	1	1	1	0.03626	0.109968	Adipose
ENSG00000128191.15	DGCR8	chr22:20068086-20068086	2.094	0.137671	0.03626	0.00614231	1	2	2	0.03626	0.140915	Brain_Frontal_Cortex
ENSG00000273329.1	RP11-448A19.1	chr7:129251065-129251065	-2.094	-0.106984	0.03626	0.0117306	1	1	1	0.03626	0.154229	Adipose
ENSG00000166377.19	ATP9B	chr18:76828854-76828854	-2.09351	-0.0699559	0.0363036	0.0231457	3	3	3	0.0844	0.260082	Muscle_Skeletal
ENSG00000114529.12	C3orf52	chr3:111805594-111805594	-2.09333	-4.68064	0.03632	5.60647e-06	1	1	1	0.03632	0.00912268	Muscle_Skeletal
ENSG00000114529.12	C3orf52	chr3:111805438-111805438	-2.09333	-1.18692	0.03632	9.63544e-05	1	2	2	0.03632	0.0359755	Adipose
ENSG00000188070.9	C11orf95	chr11:63537727-63537727	-2.0931	-0.207381	0.03634	0.00326539	1	1	1	0.03634	0.117658	Muscle_Skeletal
ENSG00000162341.16	TPCN2	chr11:68798141-68798141	2.09294	0.0340688	0.0363545	0.0524175	3	5	5	0.0007894	0.527692	Adipose
ENSG00000204498.10	NFKBIL1	chr6:31514403-31514403	-2.09268	-0.41138	0.0363781	0.000506594	2	2	2	0.05429	0.107779	Brain_Amygdala
ENSG00000173210.19	ABLIM3	chr5:148514129-148514129	2.09243	0.113304	0.0364	0.0101222	1	3	3	0.0364	0.180046	Muscle_Skeletal
ENSG00000204514.9	ZNF814	chr19:58376988-58376988	2.09221	0.0447124	0.03642	0.0608492	1	1	1	0.03642	0.364552	Brain_Frontal_Cortex
ENSG00000162521.18	RBBP4	chr1:33117137-33117137	-2.09165	-0.200094	0.03647	0.00247164	1	1	1	0.03647	0.210402	Brain_Amygdala
ENSG00000162521.18	RBBP4	chr1:33117092-33117092	-2.09165	-0.188683	0.03647	0.00304586	1	1	1	0.03647	0.223125	Adipose
ENSG00000186017.14	ZNF566	chr19:36942264-36942264	-2.09131	-0.37903	0.0365	0.00204654	1	1	1	0.0365	0.193652	Muscle_Skeletal
ENSG00000171960.10	PPIH	chr1:43124220-43124220	2.0912	0.306354	0.03651	0.00139063	1	1	1	0.03651	0.089439	Muscle_Skeletal
ENSG00000171960.10	PPIH	chr1:43124220-43124220	2.0912	0.311076	0.03651	0.00163543	1	1	1	0.03651	0.0880815	Brain_Amygdala
ENSG00000139410.14	SDSL	chr12:113860075-113860075	-2.09098	-0.0825378	0.03653	0.0103113	1	1	1	0.03653	0.381643	Muscle_Skeletal
ENSG00000139410.14	SDSL	chr12:113860075-113860075	-2.09098	-0.0860005	0.03653	0.00439489	1	1	1	0.03653	0.366277	Brain_Amygdala
ENSG00000139410.14	SDSL	chr12:113860075-113860075	-2.09098	-0.0472728	0.03653	0.0190355	1	1	1	0.03653	0.666345	Brain_Frontal_Cortex
ENSG00000085382.11	HACE1	chr6:105306914-105306914	-2.09085	-0.0761612	0.0365419	0.02237	2	2	2	0.01243	0.179473	Brain_Frontal_Cortex
ENSG00000168159.11	RNF187	chr1:228672258-228672258	2.09068	0.0906847	0.0365566	0.0139294	2	3	3	0.02612	0.322188	Adipose
ENSG00000243321.3	LINC01998	chr3:149797583-149797583	-2.0904	-0.0319917	0.0365818	0.124795	2	2	2	0.03667	0.556996	Brain_Frontal_Cortex
ENSG00000136159.3	NUDT15	chr13:48611543-48611543	2.09009	8.75475	0.03661	1.61796e-06	1	2	2	0.03661	0.00389503	Adipose
ENSG00000115183.14	TANC1	chr2:159824844-159824844	-2.08969	-0.244457	0.0366459	0.00226661	2	2	2	0.02822	0.241421	Adipose
ENSG00000243321.3	LINC01998	chr3:149797925-149797925	-2.08942	-0.0387524	0.03667	0.0920729	1	1	1	0.03667	0.459326	Brain_Amygdala
ENSG00000154822.17	PLCL2	chr3:16838519-16838519	-2.08931	-0.0961129	0.03668	0.0147516	2	2	2	0.02919	0.151092	Adipose
ENSG00000175197.11	DDIT3	chr12:57905286-57905286	-2.0892	-0.568907	0.03669	0.000479433	1	1	1	0.03669	0.0421862	Brain_Frontal_Cortex
ENSG00000118965.14	WDR35	chr2:20190159-20190159	2.08916	0.0558003	0.0366932	0.0519435	4	4	4	0.01669	0.198158	Adipose
ENSG00000127129.9	EDN2	chr1:41950473-41950473	2.08909	0.0865078	0.0367	0.0167961	1	1	1	0.0367	0.210386	Muscle_Skeletal
ENSG00000119616.11	FCF1	chr14:75180342-75180342	2.08875	0.182867	0.03673	0.00331663	1	1	1	0.03673	0.102807	Adipose
ENSG00000128274.15	A4GALT	chr22:43092556-43092556	-2.08875	-0.0909785	0.0367304	0.0182995	4	4	4	0.05977	0.176227	Brain_Frontal_Cortex
ENSG00000126088.13	UROD	chr1:45477675-45477675	-2.08858	-0.173747	0.0367454	0.00436982	2	2	2	0.02795	0.133818	Brain_Frontal_Cortex
ENSG00000186318.16	BACE1	chr11:117186506-117186506	2.0884	0.393725	0.0367622	0.00182903	2	2	2	0.02667	0.151989	Muscle_Skeletal
ENSG00000198453.12	ZNF568	chr19:37407017-37407017	2.08831	0.0852204	0.03677	0.0173564	1	1	1	0.03677	0.407179	Brain_Amygdala
ENSG00000277161.1	PIGW	chr17:34890362-34890362	2.0882	0.228585	0.03678	0.00263934	1	3	3	0.03678	0.179802	Brain_Frontal_Cortex
ENSG00000278259.4	MYO19	chr17:34900836-34900836	2.0882	0.108558	0.03678	0.0117023	1	2	2	0.03678	0.3786	Brain_Frontal_Cortex
ENSG00000137767.13	SQRDL	chr15:45947083-45947083	-2.08795	-0.0459324	0.0368022	0.0498707	2	2	2	0.01616	0.326266	Adipose
ENSG00000149489.8	ROM1	chr11:62379663-62379663	-2.08791	-0.0340929	0.0368058	0.128983	2	2	2	0.03676	0.510164	Adipose
ENSG00000185909.14	KLHDC8B	chr3:49208865-49208865	-2.08782	-0.174435	0.036814	0.00348104	2	2	2	0.03512	0.0643545	Brain_Frontal_Cortex
ENSG00000143434.15	SEMA6C	chr1:151118500-151118500	-2.08733	-0.0309323	0.0368584	0.114282	3	3	3	0.01119	0.548819	Adipose
ENSG00000146109.4	ABT1	chr6:26597384-26597384	2.0872	0.198548	0.03687	0.00387399	1	1	1	0.03687	0.263412	Brain_Amygdala
ENSG00000146109.4	ABT1	chr6:26597384-26597384	2.0872	0.0995188	0.03687	0.0194058	1	2	2	0.03687	0.525529	Adipose
ENSG00000063241.7	ISOC2	chr19:55968568-55968568	2.08662	0.10054	0.0369223	0.0137259	4	4	4	0.04512	0.218108	Muscle_Skeletal
ENSG00000100024.14	UPB1	chr22:24792339-24792339	2.08654	0.0447235	0.03693	0.0600076	1	2	2	0.03693	0.346574	Brain_Frontal_Cortex
ENSG00000185917.13	SETD4	chr21:37429945-37429945	2.08588	0.0403826	0.0369899	0.0759491	2	3	3	0.04595	0.403631	Brain_Frontal_Cortex
ENSG00000167103.11	PIP5KL1	chr9:130697193-130697193	2.08562	0.0193792	0.0370131	0.25013	2	2	2	0.03699	1.1298	Adipose
ENSG00000163156.11	SCNM1	chr1:151129254-151129254	2.08559	2.06111	0.0370157	3.81397e-05	2	2	2	0.03679	0.016793	Brain_Frontal_Cortex
ENSG00000137267.5	TUBB2A	chr6:3157788-3157788	-2.08557	-0.0881396	0.0370172	0.0165759	2	2	2	0.06268	0.211657	Brain_Amygdala
ENSG00000158717.10	RNF166	chr16:88733605-88733605	2.08541	0.0245058	0.0370319	0.230503	5	6	6	0.04202	0.3986	Adipose
ENSG00000198924.7	DCLRE1A	chr10:115613611-115613611	-2.08523	-0.11948	0.0370486	0.0149945	2	2	2	0.0409	0.185569	Muscle_Skeletal
ENSG00000136630.12	HLX	chr1:221053545-221053545	-2.0851	-0.12981	0.03706	0.00726971	1	1	1	0.03706	0.138664	Brain_Frontal_Cortex
ENSG00000105607.12	GCDH	chr19:12992579-12992579	-2.08419	-0.0521493	0.0371428	0.0429256	3	3	3	0.007183	0.274512	Muscle_Skeletal
ENSG00000083097.14	DOPEY1	chr6:83777413-83777413	2.08404	0.0361529	0.0371565	0.105044	2	2	2	0.03203	0.701901	Adipose
ENSG00000118503.14	TNFAIP3	chr6:138187358-138187358	2.08389	7.43036	0.03717	2.72651e-06	1	1	1	0.03717	0.0116683	Muscle_Skeletal
ENSG00000118503.14	TNFAIP3	chr6:138187358-138187358	-2.08389	-1.15064	0.03717	7.18616e-05	1	1	1	0.03717	0.0753494	Brain_Frontal_Cortex
ENSG00000101306.10	MYLK2	chr20:30406448-30406448	-2.08349	-0.0517291	0.0372064	0.0423455	2	2	2	0.0376	0.323753	Brain_Amygdala
ENSG00000091947.9	TMEM101	chr17:42092328-42092328	-2.08342	-0.0684164	0.0372132	0.0334241	2	3	3	0.03969	0.618016	Muscle_Skeletal
ENSG00000095380.10	NANS	chr9:100819070-100819070	2.08323	0.215223	0.03723	0.00317153	1	1	1	0.03723	0.0789879	Brain_Amygdala
ENSG00000120889.12	TNFRSF10B	chr8:22780285-22780285	-2.08272	-0.111299	0.0372772	0.0112998	2	2	2	0.08296	0.155804	Muscle_Skeletal
ENSG00000127252.5	HRASLS	chr3:192781580-192781580	2.08269	0.188378	0.0372792	0.00346428	2	3	3	0.0184	0.0912685	Adipose
ENSG00000185499.16	MUC1	chr1:155162067-155162067	-2.08236	-0.468572	0.03731	0.000566311	1	1	1	0.03731	0.0328658	Brain_Amygdala
ENSG00000204498.10	NFKBIL1	chr6:31514403-31514403	-2.08225	-0.630687	0.0373199	0.000221237	2	2	2	0.05429	0.0833474	Brain_Frontal_Cortex
ENSG00000144895.11	EIF2A	chr3:150264136-150264136	2.08203	0.0281172	0.03734	0.135019	1	2	2	0.03734	0.714866	Brain_Amygdala
ENSG00000168394.10	TAP1	chr6:32821447-32821447	-2.08191	-0.0684434	0.0373503	0.0252226	2	2	2	0.0178	0.24167	Muscle_Skeletal
ENSG00000125629.14	INSIG2	chr2:118841631-118841631	-2.08172	-0.117172	0.0373677	0.00958387	2	2	2	0.08059	0.118628	Brain_Frontal_Cortex
ENSG00000198162.12	MAN1A2	chr1:117909005-117909005	2.0817	0.191584	0.03737	0.00330627	1	2	2	0.03737	0.122662	Brain_Frontal_Cortex
ENSG00000162510.5	MATN1	chr1:31196464-31196464	2.08137	1.23671	0.0374	6.23997e-05	1	1	1	0.0374	0.026441	Brain_Frontal_Cortex
ENSG00000213676.10	ATF6B	chr6:32096244-32096244	2.08137	0.0379007	0.0374004	0.0942821	2	2	2	0.03951	0.41417	Muscle_Skeletal
ENSG00000184828.9	ZBTB7C	chr18:45936712-45936712	-2.08126	-0.0586097	0.03741	0.0213923	1	2	2	0.03741	0.465793	Muscle_Skeletal
ENSG00000228536.2	RP11-392O17.1	chr1:219632268-219632268	-2.08095	-0.586105	0.0374384	0.000465445	2	2	2	0.03736	0.085499	Muscle_Skeletal
ENSG00000057294.14	PKP2	chr12:33049781-33049781	-2.08093	-2.17587	0.03744	2.63175e-05	1	1	1	0.03744	0.00781297	Brain_Amygdala
ENSG00000107831.12	FGF8	chr10:103540518-103540518	2.08093	1.13794	0.03744	9.12437e-05	1	1	1	0.03744	0.0137969	Adipose
ENSG00000107831.12	FGF8	chr10:103540518-103540518	2.08093	1.52826	0.03744	4.66926e-05	1	1	1	0.03744	0.0102731	Brain_Frontal_Cortex
ENSG00000183605.16	SFXN4	chr10:120923339-120923339	2.08079	0.0184282	0.0374536	0.382762	2	2	2	0.02875	0.697411	Brain_Amygdala
ENSG00000214279.13	SCART1	chr10:135244353-135244353	2.08073	0.0489981	0.0374585	0.0608944	2	4	4	0.003879	0.509394	Muscle_Skeletal
ENSG00000078295.16	ADCY2	chr5:7348906-7348906	-2.08065	-0.117001	0.037466	0.0103211	2	2	2	0.03173	0.171803	Adipose
ENSG00000163482.11	STK36	chr2:219536966-219536966	2.08064	0.43703	0.0374671	0.000669493	2	2	2	0.000411	0.0895658	Brain_Frontal_Cortex
ENSG00000164944.11	KIAA1429	chr8:95569714-95569714	-2.08017	-0.206522	0.03751	0.00266698	1	1	1	0.03751	0.0813473	Muscle_Skeletal
ENSG00000230138.1	RP11-117D22.2	chr1:53833724-53833724	-2.08006	-0.0653165	0.0375203	0.032052	2	2	2	0.07249	0.176412	Adipose
ENSG00000185909.14	KLHDC8B	chr3:49208865-49208865	-2.08001	-0.222737	0.0375242	0.00238545	2	2	2	0.03512	0.0580676	Brain_Amygdala
ENSG00000101306.10	MYLK2	chr20:30406448-30406448	-2.07997	-0.0609361	0.0375283	0.0303057	2	2	2	0.0376	0.27421	Brain_Frontal_Cortex
ENSG00000145934.16	TENM2	chr5:166711364-166711364	2.07995	2.21136	0.03753	6.2677e-05	1	1	1	0.03753	0.0303886	Adipose
ENSG00000152061.23	RABGAP1L	chr1:174125633-174125633	2.07995	0.083667	0.03753	0.0195679	1	4	4	0.03753	0.199601	Adipose
ENSG00000227373.5	RP11-160H22.5	chr1:174128994-174128994	2.07995	0.0572899	0.03753	0.0446302	1	2	2	0.03753	0.2915	Brain_Frontal_Cortex
ENSG00000139998.14	RAB15	chr14:65439084-65439084	-2.07954	-0.0230592	0.0375679	0.264693	5	5	5	0.009694	1.33227	Adipose
ENSG00000163462.17	TRIM46	chr1:155145392-155145392	-2.07952	-134.009	0.03757	9.01091e-09	1	1	1	0.03757	0.000382811	Brain_Frontal_Cortex
ENSG00000198876.12	DCAF12	chr9:34127601-34127601	2.07952	40.852	0.03757	2.14005e-07	1	1	1	0.03757	0.00229609	Brain_Amygdala
ENSG00000163462.17	TRIM46	chr1:155145392-155145392	2.07952	8.61434	0.03757	3.12643e-06	1	1	1	0.03757	0.00595518	Muscle_Skeletal
ENSG00000101198.14	NKAIN4	chr20:61811998-61811998	-2.07909	-0.0354773	0.037609	0.117284	3	3	3	0.007837	0.619621	Adipose
ENSG00000161999.11	JMJD8	chr16:731725-731725	-2.07908	-0.096955	0.03761	0.018541	1	1	1	0.03761	0.254757	Adipose
ENSG00000138785.14	INTS12	chr4:106812282-106812282	2.07897	0.103675	0.03762	0.0152512	2	2	2	0.08824	0.296366	Muscle_Skeletal
ENSG00000146386.7	ABRACL	chr6:139350165-139350165	2.07886	0.0810344	0.03763	0.0214177	1	3	3	0.03763	0.452894	Adipose
ENSG00000129055.12	ANAPC13	chr3:134205231-134205231	-2.07886	-0.0258834	0.03763	0.176139	1	1	1	0.03763	0.629746	Muscle_Skeletal
ENSG00000143514.16	TP53BP2	chr1:224034124-224034124	-2.07875	-0.801292	0.03764	0.00017215	1	1	1	0.03764	0.0324476	Brain_Amygdala
ENSG00000101350.7	KIF3B	chr20:30865966-30865966	2.07854	3.10166	0.03766	1.43277e-05	1	1	1	0.03766	0.00541646	Muscle_Skeletal
ENSG00000101350.7	KIF3B	chr20:30865966-30865966	-2.07854	-0.354102	0.03766	0.000901848	1	1	1	0.03766	0.047444	Brain_Amygdala
ENSG00000159915.12	ZNF233	chr19:44746991-44746991	-2.07829	-0.0586256	0.0376822	0.0330691	2	2	2	0.01866	0.206698	Muscle_Skeletal
ENSG00000204977.9	TRIM13	chr13:50569552-50569552	-2.07821	-0.0597211	0.03769	0.0318264	1	1	1	0.03769	0.348285	Brain_Frontal_Cortex
ENSG00000198298.12	ZNF485	chr10:44101908-44101908	-2.0781	-1.38297	0.0377	6.18409e-05	1	1	1	0.0377	0.0497479	Brain_Frontal_Cortex
ENSG00000198298.12	ZNF485	chr10:44101908-44101908	2.0781	0.643601	0.0377	0.000374345	1	1	1	0.0377	0.106899	Brain_Amygdala
ENSG00000151498.11	ACAD8	chr11:134123428-134123428	-2.0781	-0.428913	0.0377	0.000571247	1	1	1	0.0377	0.0636493	Brain_Amygdala
ENSG00000151498.11	ACAD8	chr11:134123428-134123428	2.0781	0.297015	0.0377	0.00122273	1	1	1	0.0377	0.0919145	Muscle_Skeletal
ENSG00000151498.11	ACAD8	chr11:134123428-134123428	-2.0781	-0.206432	0.0377	0.00251063	1	1	1	0.0377	0.132247	Adipose
ENSG00000269903.1	RP11-571M6.18	chr12:58208164-58208164	-2.07782	-0.277164	0.0377258	0.00175248	2	2	2	0.02409	0.0618751	Brain_Amygdala
ENSG00000129055.12	ANAPC13	chr3:134205227-134205227	-2.07778	-0.0186846	0.03773	0.33689	1	1	1	0.03773	0.861674	Adipose
ENSG00000137507.11	LRRC32	chr11:76381814-76381814	2.07767	86.7509	0.03774	2.04257e-08	1	1	1	0.03774	0.000647832	Brain_Frontal_Cortex
ENSG00000137507.11	LRRC32	chr11:76381814-76381814	2.07767	5.62222	0.03774	5.69513e-06	1	1	1	0.03774	0.00999604	Adipose
ENSG00000137507.11	LRRC32	chr11:76381814-76381814	2.07767	1.58179	0.03774	7.26778e-05	1	1	1	0.03774	0.0355294	Muscle_Skeletal
ENSG00000100216.5	TOMM22	chr22:39057468-39057468	2.07767	0.26362	0.03774	0.0012565	1	2	2	0.03774	0.200288	Muscle_Skeletal
ENSG00000137507.11	LRRC32	chr11:76381814-76381814	2.07767	14.568	0.03774	1.04924e-06	1	1	1	0.03774	0.00385776	Brain_Amygdala
ENSG00000146021.14	KLHL3	chr5:137041681-137041681	-2.07745	-0.177239	0.03776	0.00675609	2	2	2	0.1316	0.311417	Adipose
ENSG00000174405.13	LIG4	chr13:108893661-108893661	-2.07745	-0.0688474	0.03776	0.0237909	1	1	1	0.03776	0.403792	Muscle_Skeletal
ENSG00000116791.13	CRYZ	chr1:75173938-75173938	-2.0772	-0.018367	0.0377832	0.385749	3	3	3	0.1196	1.21807	Brain_Amygdala
ENSG00000163520.13	FBLN2	chr3:13577751-13577751	-2.07713	-0.193066	0.03779	0.00582276	1	1	1	0.03779	0.228937	Brain_Amygdala
ENSG00000075151.20	EIF4G3	chr1:21257831-21257831	2.07702	0.0801475	0.0378	0.0191795	1	1	1	0.0378	0.20088	Muscle_Skeletal
ENSG00000263508.5	RP11-963H4.3	chr17:10666002-10666002	-2.07702	-0.0678791	0.0378	0.0308534	1	2	2	0.0378	0.296115	Brain_Frontal_Cortex
ENSG00000114302.15	PRKAR2A	chr3:48885212-48885212	2.07691	0.209733	0.03781	0.00273842	1	1	1	0.03781	0.142562	Brain_Frontal_Cortex
ENSG00000114302.15	PRKAR2A	chr3:48885212-48885212	2.07691	0.192197	0.03781	0.00367801	1	1	1	0.03781	0.155569	Brain_Amygdala
ENSG00000101558.13	VAPA	chr18:9914976-9914976	2.0768	0.306732	0.03782	0.00148735	1	1	1	0.03782	0.104	Brain_Frontal_Cortex
ENSG00000137161.16	CNPY3	chr6:42896948-42896948	2.0768	0.22247	0.03782	0.00274302	2	2	2	0.01284	0.0491625	Adipose
ENSG00000140832.9	MARVELD3	chr16:71660310-71660310	2.07648	0.0407066	0.03785	0.059441	1	1	1	0.03785	0.39797	Brain_Frontal_Cortex
ENSG00000140832.9	MARVELD3	chr16:71660310-71660310	2.07648	0.0400406	0.03785	0.0697459	1	1	1	0.03785	0.404589	Adipose
ENSG00000010438.16	PRSS3	chr9:33750748-33750748	2.07641	0.307641	0.0378556	0.00122637	2	2	2	0.03774	0.0514897	Adipose
ENSG00000129055.12	ANAPC13	chr3:134205071-134205071	-2.07637	-0.0923293	0.03786	0.0149376	1	1	1	0.03786	0.176542	Brain_Amygdala
ENSG00000182923.16	CEP63	chr3:134205071-134205071	-2.07637	-0.0430068	0.03786	0.0638005	1	1	1	0.03786	0.37901	Muscle_Skeletal
ENSG00000225706.1	PTPRD-AS1	chr9:8858303-8858303	2.07607	0.0199767	0.0378876	0.405836	2	2	2	0.01407	0.995878	Adipose
ENSG00000189129.13	PLAC9	chr10:81886241-81886241	2.07599	0.0294322	0.037895	0.144989	2	3	3	0.03554	0.430692	Brain_Frontal_Cortex
ENSG00000115368.9	WDR75	chr2:190329218-190329218	-2.07572	-0.042456	0.03792	0.0368389	1	1	1	0.03792	0.826738	Brain_Frontal_Cortex
ENSG00000130035.6	GALNT8	chr12:4830000-4830000	-2.07539	-9.61936	0.03795	1.25403e-06	1	1	1	0.03795	0.00161133	Adipose
ENSG00000130035.6	GALNT8	chr12:4830000-4830000	-2.07539	-1.66024	0.03795	4.33634e-05	1	1	1	0.03795	0.00933603	Brain_Amygdala
ENSG00000198286.9	CARD11	chr7:3081685-3081685	-2.07485	-0.247494	0.038	0.00208186	1	2	2	0.038	0.0844466	Muscle_Skeletal
ENSG00000185532.15	PRKG1	chr10:52916173-52916173	-2.07485	-0.0445887	0.038	0.0609468	1	1	1	0.038	0.352107	Brain_Frontal_Cortex
ENSG00000205060.10	SLC35B4	chr7:134022507-134022507	-2.07464	-1.9839	0.03802	3.87673e-05	1	1	1	0.03802	0.0205152	Brain_Frontal_Cortex
ENSG00000168005.8	C11orf84	chr11:63580592-63580592	-2.07453	-1.35342	0.03803	0.000166264	1	1	1	0.03803	0.081571	Brain_Frontal_Cortex
ENSG00000167461.11	RAB8A	chr19:16151732-16151732	2.0741	0.11816	0.03807	0.00935665	1	4	4	0.03807	0.143026	Adipose
ENSG00000123739.10	PLA2G12A	chr4:110649891-110649891	-2.0741	-0.0617082	0.03807	0.0298844	1	1	1	0.03807	0.262526	Brain_Frontal_Cortex
ENSG00000123739.10	PLA2G12A	chr4:110649891-110649891	-2.0741	-0.042323	0.03807	0.0711663	1	1	1	0.03807	0.382771	Adipose
ENSG00000166387.11	PPFIBP2	chr11:7590981-7590981	2.07373	0.104426	0.0381045	0.0111975	2	2	2	0.02554	0.159849	Adipose
ENSG00000115568.15	ZNF142	chr2:219523433-219523433	-2.07342	-0.0717771	0.0381328	0.0212806	2	2	2	0.001143	0.322543	Brain_Amygdala
ENSG00000139914.6	FITM1	chr14:24600390-24600390	-2.07324	-0.204408	0.03815	0.00275046	1	1	1	0.03815	0.0816992	Adipose
ENSG00000204241.7	RP11-713P17.3	chr11:133905234-133905234	2.07295	0.029615	0.0381771	0.186565	2	2	2	0.01745	0.60921	Brain_Amygdala
ENSG00000167543.15	TP53I13	chr17:27892973-27892973	-2.07287	-0.111709	0.0381846	0.0106578	2	2	2	0.03626	0.149954	Adipose
ENSG00000178966.16	RMI1	chr9:86595626-86595626	2.07264	0.0643604	0.0382056	0.0250043	2	2	2	0.03884	0.266605	Brain_Frontal_Cortex
ENSG00000163945.15	UVSSA	chr4:1340811-1340811	-2.07259	-0.0212776	0.0382102	0.324641	5	6	6	0.00889	1.46666	Adipose
ENSG00000204314.10	PRRT1	chr6:32124543-32124543	-2.07258	-0.174761	0.0382116	0.00321278	2	2	2	0.04021	0.144275	Muscle_Skeletal
ENSG00000178971.13	CTC1	chr17:8129538-8129538	-2.07239	-0.0751727	0.0382289	0.0254123	3	3	3	0.04582	0.43177	Muscle_Skeletal
ENSG00000146006.7	LRRTM2	chr5:138210895-138210895	-2.07227	-39.0674	0.03824	7.47038e-08	1	1	1	0.03824	0.000437705	Brain_Frontal_Cortex
ENSG00000146006.7	LRRTM2	chr5:138210895-138210895	-2.07227	-2.14196	0.03824	2.34928e-05	1	1	1	0.03824	0.00798335	Brain_Amygdala
ENSG00000146006.7	LRRTM2	chr5:138210895-138210895	-2.07227	-1.1922	0.03824	8.31248e-05	1	1	1	0.03824	0.0143433	Muscle_Skeletal
ENSG00000187151.7	ANGPTL5	chr11:101775663-101775663	2.07185	0.0677165	0.0382793	0.0280945	2	2	2	0.04743	0.232628	Adipose
ENSG00000134115.12	CNTN6	chr3:531574-531574	-2.07175	-0.0327226	0.0382885	0.0892559	2	2	2	0.04652	0.759481	Adipose
ENSG00000166197.16	NOLC1	chr10:103912003-103912003	-2.07174	-0.264942	0.03829	0.0012915	1	1	1	0.03829	0.109836	Brain_Frontal_Cortex
ENSG00000166197.16	NOLC1	chr10:103912003-103912003	2.07174	0.155804	0.03829	0.00376569	1	1	1	0.03829	0.186773	Muscle_Skeletal
ENSG00000106603.18	COA1	chr7:43767723-43767723	2.07113	0.084787	0.0383468	0.021285	2	2	2	0.04669	0.199291	Muscle_Skeletal
ENSG00000175390.13	EIF3F	chr11:8015651-8015651	2.07099	0.0727878	0.03836	0.0215154	1	1	1	0.03836	0.237677	Muscle_Skeletal
ENSG00000175390.13	EIF3F	chr11:8015651-8015651	2.07099	0.0711939	0.03836	0.0229372	1	1	1	0.03836	0.242999	Adipose
ENSG00000185716.11	C16orf52	chr16:22018845-22018845	-2.07081	-1.55216	0.0383764	5.51427e-05	2	2	2	0.03613	0.0158999	Adipose
ENSG00000255408.3	PCDHA3	chr5:140180537-140180537	2.07077	0.057956	0.0383801	0.0317608	2	2	2	0.01733	0.232634	Adipose
ENSG00000073417.14	PDE8A	chr15:85523702-85523702	-2.0707	-0.150075	0.0383867	0.00645724	2	2	2	0.0408	0.110513	Muscle_Skeletal
ENSG00000125775.14	SDCBP2	chr20:1306292-1306292	-2.07027	-0.0872104	0.0384267	0.0161341	2	2	2	0.01191	0.287576	Adipose
ENSG00000185963.13	BICD2	chr9:95526667-95526667	2.07025	0.0803779	0.0384294	0.0191119	2	2	2	0.02441	0.188503	Brain_Frontal_Cortex
ENSG00000137100.15	DCTN3	chr9:34618641-34618641	2.07013	2.08528	0.03844	2.68457e-05	1	1	1	0.03844	0.00983083	Adipose
ENSG00000187955.11	COL14A1	chr8:121071789-121071789	2.06992	0.206859	0.03846	0.00290987	1	1	1	0.03846	0.098618	Brain_Frontal_Cortex
ENSG00000187955.11	COL14A1	chr8:121071789-121071789	2.06992	0.205536	0.03846	0.00298017	1	1	1	0.03846	0.0992529	Brain_Amygdala
ENSG00000179813.6	FAM216B	chr13:43360485-43360485	2.06981	2.63679	0.03847	1.64646e-05	1	1	1	0.03847	0.00603007	Brain_Frontal_Cortex
ENSG00000168158.3	OR2C1	chr16:3405994-3405994	-2.06981	-0.631873	0.03847	0.00021204	1	1	1	0.03847	0.0341841	Brain_Amygdala
ENSG00000258548.5	LINC00645	chr14:28082141-28082141	2.06928	0.093512	0.03852	0.0150294	1	1	1	0.03852	0.187142	Brain_Amygdala
ENSG00000135074.15	ADAM19	chr5:157001953-157001953	-2.06917	-0.0938343	0.03853	0.0123699	1	1	1	0.03853	0.219536	Brain_Amygdala
ENSG00000006459.10	KDM7A	chr7:139875255-139875255	-2.06917	-0.0459673	0.03853	0.0730455	1	1	1	0.03853	0.615655	Brain_Frontal_Cortex
ENSG00000127914.16	AKAP9	chr7:91570129-91570129	2.06911	0.148738	0.0385355	0.00527236	2	2	2	0.04048	0.0580959	Muscle_Skeletal
ENSG00000173992.8	CCS	chr11:66366958-66366958	2.06896	0.244157	0.03855	0.00493979	1	1	1	0.03855	0.491077	Adipose
ENSG00000239697.10	TNFSF12	chr17:7452752-7452752	2.06885	0.147551	0.03856	0.00696383	1	1	1	0.03856	0.128769	Brain_Frontal_Cortex
ENSG00000133794.17	ARNTL	chr11:13297800-13297800	2.06875	10.639	0.03857	9.36934e-07	1	1	1	0.03857	0.00167309	Brain_Amygdala
ENSG00000133794.17	ARNTL	chr11:13297800-13297800	2.06875	2.70794	0.03857	1.8083e-05	1	1	1	0.03857	0.00657326	Muscle_Skeletal
ENSG00000126368.5	NR1D1	chr17:38256693-38256693	-2.06864	-0.814718	0.03858	0.000144102	1	1	1	0.03858	0.0216026	Brain_Amygdala
ENSG00000126368.5	NR1D1	chr17:38256693-38256693	-2.06864	-0.831867	0.03858	0.00015582	1	1	1	0.03858	0.0211572	Adipose
ENSG00000126368.5	NR1D1	chr17:38256693-38256693	-2.06864	-0.812202	0.03858	0.000161085	1	1	1	0.03858	0.0216695	Brain_Frontal_Cortex
ENSG00000090372.14	STRN4	chr19:47272725-47272725	-2.06811	-0.0979908	0.03863	0.0105282	1	1	1	0.03863	0.170424	Brain_Frontal_Cortex
ENSG00000152382.5	TADA1	chr1:166845750-166845750	-2.06789	-6.53414	0.03865	3.15909e-06	1	2	2	0.03865	0.00762151	Brain_Frontal_Cortex
ENSG00000133884.9	DPF2	chr11:65100137-65100137	2.06784	0.107822	0.0386549	0.0101672	2	2	2	0.01532	0.121606	Muscle_Skeletal
ENSG00000137054.15	POLR1E	chr9:37488009-37488009	2.06733	0.0211553	0.0387027	0.274224	2	2	2	0.04129	0.613307	Muscle_Skeletal
ENSG00000151353.14	TMEM18	chr2:678591-678591	-2.06718	-0.0175828	0.038717	0.32104	2	2	2	0.02581	0.731763	Adipose
ENSG00000203801.8	LINC00222	chr6:109062964-109062964	2.06704	0.348666	0.03873	0.000734061	1	2	2	0.03873	0.113002	Adipose
ENSG00000166347.18	CYB5A	chr18:71951844-71951844	-2.06704	-0.0473581	0.03873	0.0496695	1	2	2	0.03873	0.453988	Brain_Amygdala
ENSG00000185340.15	GAS2L1	chr22:29702654-29702654	2.06682	0.132313	0.0387513	0.0102899	2	2	2	0.1036	0.344293	Muscle_Skeletal
ENSG00000268658.5	LINC00664	chr19:21665855-21665855	2.06673	1.64342	0.03876	5.17109e-05	1	1	1	0.03876	0.0175244	Brain_Frontal_Cortex
ENSG00000103126.14	AXIN1	chr16:402901-402901	-2.0667	-0.192675	0.0387623	0.00230718	2	2	2	0.03061	0.0904129	Brain_Amygdala
ENSG00000136213.9	CHST12	chr7:2442246-2442246	2.06662	0.0778024	0.03877	0.0235906	1	3	3	0.03877	0.231355	Muscle_Skeletal
ENSG00000137154.12	RPS6	chr9:19380205-19380205	2.06649	0.224697	0.0387819	0.00341029	2	2	2	0.03611	0.142528	Brain_Frontal_Cortex
ENSG00000169241.17	SLC50A1	chr1:155108209-155108209	-2.06644	-0.246083	0.0387871	0.00197224	2	2	2	0.04233	0.0648782	Adipose
ENSG00000186407.6	CD300E	chr17:72638648-72638648	-2.06609	-0.187224	0.03882	0.00445142	1	1	1	0.03882	0.175725	Adipose
ENSG00000169894.17	MUC3A	chr7:100546458-100546458	-2.06598	-0.599436	0.03883	0.000370562	1	1	1	0.03883	0.0293609	Brain_Frontal_Cortex
ENSG00000239697.10	TNFSF12	chr17:7451844-7451844	2.06577	0.136081	0.03885	0.00850256	1	1	1	0.03885	0.155055	Brain_Amygdala
ENSG00000102781.13	KATNAL1	chr13:30881457-30881457	-2.06545	-2.60876	0.03888	5.27066e-05	1	2	2	0.03888	0.0345375	Muscle_Skeletal
ENSG00000105875.13	WDR91	chr7:134895334-134895334	-2.06513	-0.114013	0.0389104	0.00951748	2	2	2	0.04523	0.149371	Adipose
ENSG00000106459.14	NRF1	chr7:129251289-129251289	2.06493	0.155025	0.03893	0.00610004	1	1	1	0.03893	0.294146	Brain_Amygdala
ENSG00000142675.17	CNKSR1	chr1:26497340-26497340	-2.06487	-0.0209119	0.0389352	0.273219	2	2	2	0.03082	0.624379	Adipose
ENSG00000157978.11	LDLRAP1	chr1:25869584-25869584	-2.06441	-0.0477929	0.0389791	0.0583066	2	3	3	0.06204	0.303716	Adipose
ENSG00000218672.1	AC008060.7	chr7:155174572-155174572	-2.0644	-0.0275443	0.0389798	0.148288	2	2	2	0.03597	0.564022	Brain_Frontal_Cortex
ENSG00000148843.13	PDCD11	chr10:105155645-105155645	2.06413	0.143301	0.0390054	0.00628118	4	4	4	0.02841	0.355202	Muscle_Skeletal
ENSG00000203499.11	FAM83H-AS1	chr8:144810138-144810138	-2.06396	-0.134409	0.0390217	0.0134533	2	2	2	0.0104	0.25436	Brain_Amygdala
ENSG00000173327.7	MAP3K11	chr11:65384727-65384727	-2.06387	-0.186329	0.03903	0.00310577	1	1	1	0.03903	0.0992868	Brain_Amygdala
ENSG00000146063.19	TRIM41	chr5:180649308-180649308	2.06366	1.66589	0.03905	7.31224e-05	1	1	1	0.03905	0.0412993	Brain_Frontal_Cortex
ENSG00000114480.12	GBE1	chr3:81810725-81810725	2.06364	0.788881	0.039052	0.000838213	2	3	3	0.04775	0.182429	Muscle_Skeletal
ENSG00000149541.9	B3GAT3	chr11:62387222-62387222	2.06363	0.0812211	0.039053	0.0212219	2	2	2	0.04098	0.207964	Brain_Amygdala
ENSG00000283674.1	RP11-419I17.1	chr8:12036583-12036583	-2.06345	-0.0515522	0.0390704	0.0618654	2	3	3	0.03111	0.327526	Adipose
ENSG00000257526.2	RP11-20E24.1	chr12:76955987-76955987	2.06334	0.44246	0.03908	0.000170354	1	2	2	0.03908	0.100348	Brain_Amygdala
ENSG00000164344.15	KLKB1	chr4:187112629-187112629	-2.06274	-0.0129474	0.0391374	0.732556	3	4	4	0.01416	0.733808	Muscle_Skeletal
ENSG00000241404.6	EGFL8	chr6:32132233-32132233	-2.06248	-0.212904	0.0391617	0.00311064	2	2	2	0.04069	0.0879173	Muscle_Skeletal
ENSG00000163938.16	GNL3	chr3:52715311-52715311	2.06209	0.0642952	0.0391994	0.0240516	2	2	2	0.01567	0.223559	Brain_Amygdala
ENSG00000204920.10	ZNF155	chr19:44472469-44472469	2.06178	0.0262666	0.0392289	0.218544	3	3	3	0.08419	1.03532	Muscle_Skeletal
ENSG00000120075.5	HOXB5	chr17:46671816-46671816	-2.06156	-0.108548	0.03925	0.0114551	1	1	1	0.03925	0.200832	Muscle_Skeletal
ENSG00000145040.3	UCN2	chr3:48600906-48600906	-2.06105	-0.2068	0.0392981	0.00355494	2	2	2	0.04203	0.378596	Brain_Amygdala
ENSG00000272086.1	CTD-2186M15.3	chr5:32174421-32174421	-2.06082	-1.12549	0.03932	0.000334655	1	1	1	0.03932	0.0832527	Brain_Amygdala
ENSG00000272086.1	CTD-2186M15.3	chr5:32174421-32174421	-2.06082	-0.579317	0.03932	0.000640297	1	2	2	0.03932	0.161742	Adipose
ENSG00000272086.1	CTD-2186M15.3	chr5:32174421-32174421	-2.06082	-0.435021	0.03932	0.00123015	1	1	1	0.03932	0.215392	Muscle_Skeletal
ENSG00000113384.13	GOLPH3	chr5:32174421-32174421	-2.06082	-0.302863	0.03932	0.00234273	1	2	2	0.03932	0.309381	Adipose
ENSG00000113384.13	GOLPH3	chr5:32174421-32174421	-2.06082	-0.300817	0.03932	0.00527662	1	2	2	0.03932	0.311486	Brain_Frontal_Cortex
ENSG00000113384.13	GOLPH3	chr5:32174421-32174421	-2.06082	-0.259433	0.03932	0.00629837	1	2	2	0.03932	0.361172	Brain_Amygdala
ENSG00000144057.15	ST6GAL2	chr2:107503324-107503324	-2.06082	-0.322176	0.0393203	0.00125913	2	2	2	0.03688	0.0528316	Adipose
ENSG00000233436.7	BTBD18	chr11:57518851-57518851	-2.06051	-67.4969	0.03935	4.26641e-08	1	1	1	0.03935	0.0007467	Muscle_Skeletal
ENSG00000233436.7	BTBD18	chr11:57518851-57518851	-2.06051	-43.941	0.03935	1.12217e-07	1	1	1	0.03935	0.00114699	Adipose
ENSG00000233436.7	BTBD18	chr11:57518851-57518851	-2.06051	-4.52181	0.03935	1.01549e-05	1	1	1	0.03935	0.011146	Brain_Frontal_Cortex
ENSG00000233436.7	BTBD18	chr11:57518851-57518851	-2.06051	-3.29468	0.03935	2.13979e-05	1	1	1	0.03935	0.0152974	Brain_Amygdala
ENSG00000269399.2	CTD-3222D19.12	chr19:16653552-16653552	2.06019	3.03556	0.03938	1.02996e-05	1	1	1	0.03938	0.0096852	Adipose
ENSG00000269399.2	CTD-3222D19.12	chr19:16653552-16653552	2.06019	2.26797	0.03938	2.06623e-05	1	1	1	0.03938	0.0129631	Muscle_Skeletal
ENSG00000085872.14	CHERP	chr19:16653552-16653552	2.06019	0.568051	0.03938	0.00028042	1	1	1	0.03938	0.0517559	Brain_Amygdala
ENSG00000005469.11	CROT	chr7:86976989-86976989	-2.06009	-0.354389	0.03939	0.0018956	1	1	1	0.03939	0.290359	Adipose
ENSG00000005469.11	CROT	chr7:86976989-86976989	-2.06009	-0.28846	0.03939	0.00254829	1	1	1	0.03939	0.356722	Muscle_Skeletal
ENSG00000153832.11	FBXO36	chr2:230786637-230786637	2.06009	0.189778	0.03939	0.00294292	1	1	1	0.03939	0.114871	Muscle_Skeletal
ENSG00000165526.8	RPUSD4	chr11:126082218-126082218	-2.06003	-0.156698	0.0393961	0.00476499	2	2	2	0.01745	0.122119	Muscle_Skeletal
ENSG00000103485.17	QPRT	chr16:29690904-29690904	-2.05987	-0.0219646	0.0394107	0.259256	2	2	2	0.02697	0.461303	Brain_Frontal_Cortex
ENSG00000096654.15	ZNF184	chr6:27418847-27418847	2.05975	0.0462667	0.0394225	0.056799	2	2	2	0.04304	0.203087	Brain_Amygdala
ENSG00000005073.5	HOXA11	chr7:27225489-27225489	-2.05967	-1.73705	0.03943	7.79418e-05	1	1	1	0.03943	0.0363259	Muscle_Skeletal
ENSG00000005073.5	HOXA11	chr7:27225489-27225489	-2.05967	-1.60533	0.03943	0.000100178	1	1	1	0.03943	0.0393064	Adipose
ENSG00000054219.10	LY75	chr2:160760921-160760921	2.05938	0.0353651	0.0394578	0.096962	3	3	3	0.03624	0.370428	Brain_Frontal_Cortex
ENSG00000127578.6	WFIKKN1	chr16:657552-657552	2.05926	0.0146554	0.039469	0.574506	3	3	3	0.03417	0.827213	Brain_Frontal_Cortex
ENSG00000149541.9	B3GAT3	chr11:62387222-62387222	2.05889	0.116914	0.0395045	0.0086574	2	2	2	0.04098	0.143608	Adipose
ENSG00000215845.10	TSTD1	chr1:161008535-161008535	2.05884	0.0712417	0.0395099	0.0225627	3	3	3	0.0453	0.308132	Muscle_Skeletal
ENSG00000137185.11	ZSCAN9	chr6:28192971-28192971	2.0584	0.0478107	0.0395521	0.0387382	2	2	2	0.0205	0.84351	Brain_Frontal_Cortex
ENSG00000106333.12	PCOLCE	chr7:100198878-100198878	2.05831	2.44096	0.03956	1.9613e-05	1	1	1	0.03956	0.00831641	Brain_Amygdala
ENSG00000170296.9	GABARAP	chr17:7145492-7145492	-2.05812	-0.255873	0.0395788	0.00224102	2	2	2	0.04156	0.0799429	Muscle_Skeletal
ENSG00000162520.14	SYNC	chr1:33170825-33170825	2.05811	0.0618791	0.03958	0.0271218	1	1	1	0.03958	0.665814	Adipose
ENSG00000131051.22	RBM39	chr20:34332400-34332400	2.058	3.39176	0.03959	7.75388e-06	1	1	1	0.03959	0.00972947	Muscle_Skeletal
ENSG00000197980.12	LEKR1	chr3:156543482-156543482	-2.0579	-0.0330385	0.0396	0.0956365	1	2	2	0.0396	0.526658	Adipose
ENSG00000125378.15	BMP4	chr14:54425052-54425052	2.05748	0.0761123	0.03964	0.0216321	1	1	1	0.03964	0.20496	Brain_Frontal_Cortex
ENSG00000006607.13	FARP2	chr2:242294116-242294116	-2.05727	-0.143957	0.03966	0.00659399	1	1	1	0.03966	0.146572	Brain_Amygdala
ENSG00000168685.14	IL7R	chr5:35852311-35852311	2.05726	0.700285	0.0396616	0.000265253	2	2	2	0.2471	0.0223616	Brain_Amygdala
ENSG00000131143.8	COX4I1	chr16:85827278-85827278	-2.05722	-0.187416	0.0396646	0.00636844	2	2	2	0.03881	0.281402	Adipose
ENSG00000111676.14	ATN1	chr12:7033823-7033823	2.05703	0.191909	0.0396837	0.00336267	2	3	3	0.04621	0.0972531	Muscle_Skeletal
ENSG00000267260.1	CTD-2162K18.4	chr19:37263878-37263878	2.05702	0.0493079	0.0396847	0.0605041	2	2	2	0.01748	0.300261	Brain_Amygdala
ENSG00000141380.13	SS18	chr18:23670730-23670730	2.05665	13.8201	0.03972	7.41365e-07	1	2	2	0.03972	0.00307523	Brain_Frontal_Cortex
ENSG00000141380.13	SS18	chr18:23670730-23670730	2.05665	0.365905	0.03972	0.00104386	1	2	2	0.03972	0.11615	Adipose
ENSG00000168795.4	ZBTB5	chr9:37465098-37465098	2.0566	0.105832	0.039725	0.0110894	2	2	2	0.03826	0.15635	Adipose
ENSG00000259439.2	LINC01833	chr2:45165389-45165389	-2.05644	-3.26464	0.03974	1.24875e-05	1	1	1	0.03974	0.00499289	Brain_Amygdala
ENSG00000259321.1	RP11-468E2.5	chr14:24609147-24609147	2.05625	0.0490743	0.0397587	0.0464213	2	2	2	0.02462	0.218355	Muscle_Skeletal
ENSG00000214870.8	AC004540.5	chr7:26437429-26437429	-2.05599	-0.131241	0.0397832	0.0107431	3	4	4	0.04251	0.378101	Muscle_Skeletal
ENSG00000103126.14	AXIN1	chr16:402078-402078	-2.05579	-0.169907	0.0398025	0.0029981	2	2	2	0.03368	0.103876	Adipose
ENSG00000261126.7	RBFADN	chr18:77807137-77807137	2.05571	0.0134024	0.0398109	0.636952	4	4	4	0.01622	0.693387	Muscle_Skeletal
ENSG00000162384.13	C1orf123	chr1:53686383-53686383	-2.05499	-0.0270791	0.03988	0.162851	2	2	2	0.02341	0.438324	Brain_Amygdala
ENSG00000132394.10	EEFSEC	chr3:127867397-127867397	-2.05497	-0.0404444	0.0398823	0.0663586	2	2	2	0.03062	0.282971	Brain_Frontal_Cortex
ENSG00000011422.11	PLAUR	chr19:44174788-44174788	-2.05478	-0.333238	0.0399	0.00109677	1	1	1	0.0399	0.0573164	Brain_Amygdala
ENSG00000105700.10	KXD1	chr19:18668135-18668135	2.05478	0.0740262	0.0399003	0.0269761	2	2	2	0.02642	0.496905	Adipose
ENSG00000175220.11	ARHGAP1	chr11:46722018-46722018	2.0546	0.185596	0.0399177	0.00320139	2	2	2	0.002227	0.0819712	Brain_Frontal_Cortex
ENSG00000186377.7	CYP4X1	chr1:47307648-47307648	-2.05458	-0.09341	0.03992	0.0110224	1	1	1	0.03992	0.222674	Adipose
ENSG00000001461.16	NIPAL3	chr1:24741819-24741819	2.05447	0.0931159	0.03993	0.0156895	1	1	1	0.03993	0.206195	Muscle_Skeletal
ENSG00000001461.16	NIPAL3	chr1:24741819-24741819	2.05447	0.0744553	0.03993	0.0246962	1	1	1	0.03993	0.257873	Adipose
ENSG00000137033.11	IL33	chr9:6213823-6213823	-2.05437	-0.540252	0.03994	0.00101406	1	3	3	0.03994	0.105506	Muscle_Skeletal
ENSG00000132604.10	TERF2	chr16:69409823-69409823	2.05416	0.180751	0.03996	0.00497362	1	1	1	0.03996	0.135546	Adipose
ENSG00000114739.13	ACVR2B	chr3:38497081-38497081	2.05323	0.713296	0.04005	0.000151108	1	1	1	0.04005	0.0379926	Brain_Amygdala
ENSG00000135766.8	EGLN1	chr1:231554586-231554586	2.05323	0.0951758	0.04005	0.0100156	1	1	1	0.04005	0.222746	Muscle_Skeletal
ENSG00000137474.19	MYO7A	chr11:76839671-76839671	2.0531	0.0862107	0.040063	0.0179475	2	3	3	0.06696	0.33073	Adipose
ENSG00000180185.11	FAHD1	chr16:1877175-1877175	2.05305	0.0221657	0.0400681	0.235608	2	2	2	0.05386	0.923342	Brain_Frontal_Cortex
ENSG00000148719.14	DNAJB12	chr10:74113333-74113333	-2.05291	-0.0705577	0.0400816	0.0169148	2	2	2	0.08274	0.420422	Brain_Frontal_Cortex
ENSG00000197430.10	OPALIN	chr10:98118929-98118929	-2.05282	-0.312947	0.04009	0.00138994	1	1	1	0.04009	0.0821226	Brain_Amygdala
ENSG00000197430.10	OPALIN	chr10:98118929-98118929	-2.05282	-0.238009	0.04009	0.00186899	1	1	1	0.04009	0.107979	Brain_Frontal_Cortex
ENSG00000204241.7	RP11-713P17.3	chr11:133909341-133909341	2.05281	0.025856	0.0400909	0.224843	2	2	2	0.03134	0.628451	Brain_Frontal_Cortex
ENSG00000137154.12	RPS6	chr9:19380205-19380205	2.05262	0.106322	0.0401096	0.0114047	2	2	2	0.03611	0.297484	Muscle_Skeletal
ENSG00000174332.5	GLIS1	chr1:53989785-53989785	-2.05229	-0.0528985	0.0401413	0.0338841	2	2	2	0.00358	0.388251	Adipose
ENSG00000197355.10	UAP1L1	chr9:139971548-139971548	2.052	1.13422	0.04017	9.61209e-05	1	1	1	0.04017	0.0147238	Brain_Amygdala
ENSG00000110218.8	PANX1	chr11:93862084-93862084	-2.05174	-0.120264	0.0401945	0.00980125	2	2	2	0.00781	0.200772	Muscle_Skeletal
ENSG00000162391.11	FAM151A	chr1:55089472-55089472	2.05169	0.42785	0.0402	0.000745229	1	1	1	0.0402	0.0390324	Adipose
ENSG00000175305.17	CCNE2	chr8:95909100-95909100	-2.05166	-0.0776329	0.0402031	0.0214868	2	2	2	0.03536	0.210039	Adipose
ENSG00000204977.9	TRIM13	chr13:50568122-50568122	-2.05132	-0.0637485	0.040236	0.0275922	2	2	2	0.03769	0.320943	Adipose
ENSG00000112078.13	KCTD20	chr6:36410190-36410190	2.05102	0.122996	0.0402649	0.00828579	2	2	2	0.01545	0.232121	Brain_Amygdala
ENSG00000112514.15	CUTA	chr6:33385953-33385953	2.05066	0.212305	0.0403	0.00214867	1	1	1	0.0403	0.0927908	Brain_Frontal_Cortex
ENSG00000130731.15	METTL26	chr16:686337-686337	2.05065	0.0288681	0.0403006	0.186762	3	3	3	0.04219	0.925531	Adipose
ENSG00000139998.14	RAB15	chr14:65439084-65439084	2.05052	0.940618	0.040314	0.000267254	2	2	2	0.118	0.0458908	Brain_Frontal_Cortex
ENSG00000012963.14	UBR7	chr14:93673655-93673655	-2.05046	-1.2638	0.04032	6.98336e-05	1	1	1	0.04032	0.0197025	Brain_Frontal_Cortex
ENSG00000198734.10	F5	chr1:169548892-169548892	-2.05046	-0.0523835	0.04032	0.0439237	1	1	1	0.04032	0.299713	Brain_Frontal_Cortex
ENSG00000095209.11	TMEM38B	chr9:108456726-108456726	2.05005	0.308369	0.04036	0.00141001	1	1	1	0.04036	0.0535073	Brain_Frontal_Cortex
ENSG00000145040.3	UCN2	chr3:48600906-48600906	-2.05003	-0.194323	0.0403615	0.00431384	2	2	2	0.04203	0.403212	Muscle_Skeletal
ENSG00000143603.18	KCNN3	chr1:154843347-154843347	-2.04994	-0.156985	0.04037	0.00469792	1	1	1	0.04037	0.0974616	Muscle_Skeletal
ENSG00000198898.13	CAPZA2	chr7:116451915-116451915	-2.04968	-0.117086	0.0403954	0.00858125	2	2	2	0.03766	0.154447	Adipose
ENSG00000233493.3	TMEM238	chr19:55895763-55895763	2.04964	0.141672	0.0404	0.00512653	1	1	1	0.0404	0.138347	Muscle_Skeletal
ENSG00000010017.12	RANBP9	chr6:13712752-13712752	-2.04953	-0.127446	0.04041	0.00675752	1	1	1	0.04041	0.149083	Adipose
ENSG00000134575.9	ACP2	chr11:47270255-47270255	2.04948	0.105196	0.040415	0.00911187	2	2	2	0.04814	0.113077	Brain_Frontal_Cortex
ENSG00000110484.6	SCGB2A2	chr11:62037583-62037583	2.04912	8014.77	0.04045	1.84165e-12	1	1	1	0.04045	2.20842e-06	Adipose
ENSG00000110484.6	SCGB2A2	chr11:62037583-62037583	2.04912	1526.55	0.04045	5.20451e-11	1	1	1	0.04045	1.15948e-05	Muscle_Skeletal
ENSG00000188015.9	S100A3	chr1:153521932-153521932	2.04912	1.63512	0.04045	3.52709e-05	1	2	2	0.04045	0.0365112	Adipose
ENSG00000188878.19	FBF1	chr17:73936653-73936653	-2.0481	-0.0367632	0.04055	0.091146	1	1	1	0.04055	0.465139	Brain_Frontal_Cortex
ENSG00000100196.10	KDELR3	chr22:38863937-38863937	2.04792	0.344376	0.040568	0.00105017	2	3	3	0.03865	0.0481423	Muscle_Skeletal
ENSG00000130584.10	ZBTB46	chr20:62459171-62459171	2.0478	0.0500827	0.04058	0.0490106	1	1	1	0.04058	0.311485	Brain_Frontal_Cortex
ENSG00000140459.17	CYP11A1	chr15:74659274-74659274	-2.04767	-0.0554152	0.040592	0.0550721	3	3	3	0.04399	0.766005	Adipose
ENSG00000139182.13	CLSTN3	chr12:7262024-7262024	2.04751	0.0342735	0.0406084	0.113121	2	2	2	0.06819	0.376478	Adipose
ENSG00000162734.12	PEA15	chr1:160182009-160182009	-2.04688	-0.338916	0.04067	0.00112531	1	1	1	0.04067	0.0472093	Brain_Amygdala
ENSG00000149930.17	TAOK2	chr16:29985694-29985694	2.04678	1.14391	0.04068	0.000533135	1	1	1	0.04068	0.151323	Muscle_Skeletal
ENSG00000149930.17	TAOK2	chr16:29985694-29985694	2.04678	0.71381	0.04068	0.00167204	1	1	1	0.04068	0.242502	Adipose
ENSG00000151500.14	THYN1	chr11:134123428-134123428	-2.04673	-2.4769	0.0406845	1.5281e-05	2	2	2	0.0377	0.0107821	Brain_Frontal_Cortex
ENSG00000106993.11	CDC37L1	chr9:4678719-4678719	-2.04666	-0.0346747	0.0406915	0.105307	3	3	3	0.02648	0.248	Muscle_Skeletal
ENSG00000138738.10	PRDM5	chr4:121740591-121740591	2.04665	0.0800597	0.0406923	0.0168718	2	2	2	0.08925	0.211955	Brain_Frontal_Cortex
ENSG00000244752.2	CRYBB2	chr22:25606031-25606031	-2.04647	-0.0825814	0.04071	0.0186194	1	1	1	0.04071	0.210701	Brain_Frontal_Cortex
ENSG00000135069.13	PSAT1	chr9:80912397-80912397	2.04647	3.44815	0.04071	9.56873e-06	1	2	2	0.04071	0.00545221	Brain_Amygdala
ENSG00000177700.5	POLR2L	chr11:840363-840363	2.04632	0.0428646	0.0407249	0.0688878	2	2	2	0.01541	0.212399	Muscle_Skeletal
ENSG00000233393.1	AP000688.29	chr21:37460271-37460271	2.04607	0.0676219	0.0407491	0.0304263	2	3	3	0.09436	0.337892	Brain_Frontal_Cortex
ENSG00000145740.18	SLC30A5	chr5:68389606-68389606	-2.04603	-0.278542	0.0407539	0.00297129	2	2	2	0.1029	0.203543	Brain_Amygdala
ENSG00000068305.17	MEF2A	chr15:100105292-100105292	2.04581	0.516808	0.0407747	0.00048389	2	2	2	0.03562	0.036182	Brain_Amygdala
ENSG00000070366.13	SMG6	chr17:2202943-2202943	-2.04566	-0.210263	0.04079	0.00249188	1	2	2	0.04079	0.0799	Brain_Frontal_Cortex
ENSG00000204709.4	LINC01556	chr6:28911802-28911802	-2.04535	-0.0557573	0.04082	0.0426489	1	1	1	0.04082	0.279784	Brain_Frontal_Cortex
ENSG00000100934.14	SEC23A	chr14:39578793-39578793	2.0453	2.00114	0.0408257	7.84787e-05	2	2	2	0.07214	0.0312597	Brain_Amygdala
ENSG00000188672.17	RHCE	chr1:25756734-25756734	2.04516	0.0380264	0.0408395	0.114985	2	2	2	0.07496	0.476224	Adipose
ENSG00000281106.2	LINC00282	chr13:52401889-52401889	2.04494	0.0583373	0.0408612	0.0331757	3	3	3	0.03793	0.246902	Muscle_Skeletal
ENSG00000197774.12	EME2	chr16:1818503-1818503	-2.04488	-0.118646	0.0408669	0.00855334	2	2	2	0.04188	0.162839	Adipose
ENSG00000154319.14	FAM167A	chr8:11332036-11332036	-2.04485	-0.0861966	0.0408696	0.0132221	2	2	2	0.0487	0.188395	Adipose
ENSG00000001460.17	STPG1	chr1:24743783-24743783	2.04474	0.0387834	0.04088	0.0904411	1	1	1	0.04088	0.495057	Muscle_Skeletal
ENSG00000161682.14	FAM171A2	chr17:42440637-42440637	2.04467	0.122796	0.0408869	0.0102508	2	2	2	0.09728	0.384777	Adipose
ENSG00000198924.7	DCLRE1A	chr10:115615024-115615024	-2.04454	-0.0751179	0.0409	0.045729	1	1	1	0.0409	0.551134	Adipose
ENSG00000120802.13	TMPO	chr12:98908868-98908868	2.04447	1.06347	0.0409068	5.98736e-05	2	2	2	0.04605	0.0723783	Brain_Amygdala
ENSG00000204709.4	LINC01556	chr6:28911802-28911802	-2.04443	-0.069555	0.0409106	0.0262532	2	2	2	0.04082	0.223325	Brain_Amygdala
ENSG00000162878.12	PKDCC	chr2:42194545-42194545	-2.04396	-0.0821438	0.0409579	0.0181882	3	3	3	0.01774	0.150982	Brain_Frontal_Cortex
ENSG00000197345.12	MRPL21	chr11:68671104-68671104	-2.04393	-0.0230117	0.04096	0.246319	1	2	2	0.04096	0.738756	Brain_Frontal_Cortex
ENSG00000151812.14	SLC35F4	chr14:58448472-58448472	2.04373	12.8614	0.04098	5.15798e-07	1	1	1	0.04098	0.00224703	Brain_Frontal_Cortex
ENSG00000262089.1	RP11-589P10.5	chr17:6898615-6898615	-2.04363	-0.13014	0.04099	0.00713176	1	2	2	0.04099	0.21669	Brain_Frontal_Cortex
ENSG00000262089.1	RP11-589P10.5	chr17:6898897-6898897	-2.04363	-0.178654	0.04099	0.00435785	1	1	1	0.04099	0.157847	Brain_Amygdala
ENSG00000108839.11	ALOX12	chr17:6898897-6898897	-2.04363	-0.152233	0.04099	0.00600179	1	1	1	0.04099	0.185242	Brain_Amygdala
ENSG00000267508.5	ZNF285	chr19:44905440-44905440	2.04356	0.0948434	0.0409974	0.0128068	2	2	2	0.01596	0.271591	Muscle_Skeletal
ENSG00000095380.10	NANS	chr9:100819070-100819070	2.04354	0.138075	0.0409991	0.00766703	2	2	2	0.03723	0.0832156	Brain_Frontal_Cortex
ENSG00000013374.15	NUB1	chr7:151038180-151038180	2.04354	0.0659253	0.0409993	0.0306878	4	6	6	0.1208	0.164146	Muscle_Skeletal
ENSG00000161682.14	FAM171A2	chr17:42440637-42440637	2.04291	1.0447	0.0410617	0.000105549	2	2	2	0.09728	0.0549955	Brain_Frontal_Cortex
ENSG00000116983.12	HPCAL4	chr1:40156108-40156108	-2.04232	-0.0666151	0.04112	0.0267714	1	1	1	0.04112	0.250694	Adipose
ENSG00000180185.11	FAHD1	chr16:1876992-1876992	2.04228	0.0247832	0.041124	0.199457	2	2	2	0.05907	0.792456	Adipose
ENSG00000132394.10	EEFSEC	chr3:127867397-127867397	-2.04208	-0.0568848	0.0411431	0.032374	2	2	2	0.03062	0.213307	Adipose
ENSG00000181896.11	ZNF101	chr19:19779706-19779706	2.04191	10.7633	0.04116	8.75141e-07	1	1	1	0.04116	0.00338185	Muscle_Skeletal
ENSG00000100298.15	APOBEC3H	chr22:39492964-39492964	2.04191	0.145441	0.04116	0.00345007	1	1	1	0.04116	0.212458	Brain_Frontal_Cortex
ENSG00000100298.15	APOBEC3H	chr22:39492964-39492964	2.04191	0.0938528	0.04116	0.00764238	1	1	1	0.04116	0.329239	Brain_Amygdala
ENSG00000099991.17	CABIN1	chr22:24398991-24398991	-2.04171	-0.15421	0.04118	0.00467956	1	2	2	0.04118	0.123209	Brain_Frontal_Cortex
ENSG00000125107.17	CNOT1	chr16:58659785-58659785	2.04141	0.228467	0.04121	0.00222893	1	1	1	0.04121	0.0730959	Muscle_Skeletal
ENSG00000168301.12	KCTD6	chr3:58477592-58477592	-2.04137	-0.167848	0.0412139	0.00421616	2	2	2	0.03328	0.0948628	Adipose
ENSG00000166963.12	MAP1A	chr15:43803621-43803621	-2.04136	-0.158376	0.0412147	0.00414217	2	2	2	0.03958	0.093282	Adipose
ENSG00000168566.12	SNRNP48	chr6:7590855-7590855	2.04131	0.179542	0.04122	0.00340959	1	1	1	0.04122	0.084103	Brain_Frontal_Cortex
ENSG00000196776.14	CD47	chr3:107800002-107800002	2.04105	0.188292	0.0412454	0.00417073	2	2	2	0.05009	0.108811	Adipose
ENSG00000164692.17	COL1A2	chr7:94023646-94023646	-2.04081	-8.43402	0.04127	2.04914e-06	1	1	1	0.04127	0.00260848	Adipose
ENSG00000120685.19	PROSER1	chr13:39611211-39611211	2.04074	0.244623	0.0412769	0.00207677	2	2	2	0.02112	0.0798678	Brain_Frontal_Cortex
ENSG00000157343.8	ARMC12	chr6:35719705-35719705	2.04061	0.336928	0.04129	0.0055662	1	1	1	0.04129	0.391478	Muscle_Skeletal
ENSG00000196208.13	GREB1	chr2:11734258-11734258	-2.04051	-0.0429132	0.0413	0.0514587	1	1	1	0.0413	0.498682	Brain_Frontal_Cortex
ENSG00000108823.15	SGCA	chr17:48241732-48241732	2.04051	0.0359257	0.0413	0.121062	1	1	1	0.0413	0.470415	Brain_Amygdala
ENSG00000169660.15	HEXDC	chr17:80375237-80375237	2.04032	0.048208	0.0413188	0.0464109	2	2	2	0.05624	0.337094	Brain_Amygdala
ENSG00000198146.4	ZNF770	chr15:35280399-35280399	-2.04014	-0.183994	0.0413362	0.00345804	2	2	2	0.04125	0.0924159	Adipose
ENSG00000108231.12	LGI1	chr10:95517082-95517082	-2.0399	-1.93785	0.04136	2.79921e-05	1	1	1	0.04136	0.0135717	Brain_Amygdala
ENSG00000189306.10	RRP7A	chr22:42905771-42905771	2.03973	0.0857847	0.0413776	0.0423846	3	4	4	0.01751	0.36804	Brain_Amygdala
ENSG00000179902.12	C1orf194	chr1:109653126-109653126	2.03952	0.0333713	0.0413984	0.0796222	2	2	2	0.01275	0.793752	Brain_Frontal_Cortex
ENSG00000104365.13	IKBKB	chr8:42127643-42127643	-2.0395	-0.61596	0.0414	0.000578985	1	1	1	0.0414	0.0712708	Adipose
ENSG00000128040.10	SPINK2	chr4:57688007-57688007	2.03944	0.0285742	0.0414062	0.0517724	2	2	2	0.04258	1.13665	Brain_Amygdala
ENSG00000198862.13	LTN1	chr21:30365691-30365691	2.0387	2.73378	0.04148	1.6341e-05	1	1	1	0.04148	0.00918142	Brain_Amygdala
ENSG00000198862.13	LTN1	chr21:30365691-30365691	2.0387	1.47482	0.04148	5.68839e-05	1	1	1	0.04148	0.017019	Brain_Frontal_Cortex
ENSG00000183117.18	CSMD1	chr8:4852698-4852698	-2.0386	-48.1636	0.04149	5.11217e-08	1	1	1	0.04149	0.000363345	Brain_Frontal_Cortex
ENSG00000134569.9	LRP4	chr11:46949256-46949256	-2.0384	-0.392878	0.04151	0.000757459	1	1	1	0.04151	0.131338	Adipose
ENSG00000161682.14	FAM171A2	chr17:42440637-42440637	2.03828	0.131768	0.0415222	0.00871325	2	2	2	0.09728	0.379112	Muscle_Skeletal
ENSG00000160781.15	PAQR6	chr1:156209857-156209857	2.03785	0.0603497	0.0415653	0.0355203	2	3	3	0.02151	0.263027	Adipose
ENSG00000129214.14	SHBG	chr17:7523491-7523491	-2.0377	-0.174787	0.04158	0.00367035	1	1	1	0.04158	0.15619	Adipose
ENSG00000187288.10	CIDEC	chr3:9927266-9927266	-2.0374	-0.0565052	0.04161	0.0342752	1	1	1	0.04161	0.288469	Brain_Frontal_Cortex
ENSG00000254319.5	RP11-134O21.1	chr8:2585814-2585814	-2.0373	-0.0473355	0.04162	0.0619777	1	1	1	0.04162	0.378152	Brain_Amygdala
ENSG00000065320.8	NTN1	chr17:8924689-8924689	-2.0372	-0.700295	0.04163	0.000293383	1	2	2	0.04163	0.0294162	Brain_Frontal_Cortex
ENSG00000065320.8	NTN1	chr17:8924875-8924875	2.0372	0.284445	0.04163	0.0017416	1	1	1	0.04163	0.0724218	Muscle_Skeletal
ENSG00000006459.10	KDM7A	chr7:139875255-139875255	-2.03699	-0.175295	0.0416509	0.00429872	2	2	2	0.03853	0.162938	Adipose
ENSG00000177984.6	LCN15	chr9:139660589-139660589	2.0367	0.0233316	0.04168	0.22443	1	2	2	0.04168	0.677194	Brain_Amygdala
ENSG00000183765.20	CHEK2	chr22:29135543-29135543	2.0365	0.176826	0.0417	0.00284315	1	1	1	0.0417	0.160609	Adipose
ENSG00000160323.18	ADAMTS13	chr9:136279234-136279234	2.03647	0.0472385	0.0417029	0.0618229	3	3	3	0.08321	0.277163	Muscle_Skeletal
ENSG00000145217.13	SLC26A1	chr4:1010778-1010778	2.03642	0.0166092	0.041708	0.36618	3	3	3	0.0416	0.932469	Adipose
ENSG00000145040.3	UCN2	chr3:48600906-48600906	-2.0364	-0.133588	0.0417102	0.00490398	2	2	2	0.04203	0.582932	Adipose
ENSG00000156384.14	SFR1	chr10:105882055-105882055	-2.0362	-2.09298	0.04173	2.21208e-05	1	1	1	0.04173	0.00950798	Brain_Amygdala
ENSG00000156384.14	SFR1	chr10:105882055-105882055	-2.0362	-0.322674	0.04173	0.00104752	1	1	1	0.04173	0.0616722	Muscle_Skeletal
ENSG00000156384.14	SFR1	chr10:105882055-105882055	2.0362	0.276985	0.04173	0.0013939	1	1	1	0.04173	0.0718451	Adipose
ENSG00000110092.3	CCND1	chr11:69170389-69170389	2.0361	0.118858	0.0417399	0.00860655	2	2	2	0.04168	0.138756	Adipose
ENSG00000118402.5	ELOVL4	chr6:80657232-80657232	-2.03593	-0.0695417	0.0417569	0.0188923	2	2	2	0.00532	0.194208	Muscle_Skeletal
ENSG00000232903.2	LINC01166	chr10:134736164-134736164	-2.03579	-0.0351501	0.0417718	0.0517269	2	2	2	0.03487	1.18261	Brain_Amygdala
ENSG00000251600.5	RP11-673E1.1	chr4:144429510-144429510	-2.0357	-0.037416	0.04178	0.0974787	1	2	2	0.04178	0.470387	Muscle_Skeletal
ENSG00000251600.5	RP11-673E1.1	chr4:144833533-144833533	-2.0357	-0.0200777	0.04178	0.297052	1	1	1	0.04178	0.876596	Brain_Frontal_Cortex
ENSG00000186193.8	SAPCD2	chr9:139968812-139968812	2.03543	0.15925	0.0418077	0.00576756	2	2	2	0.0341	0.109459	Adipose
ENSG00000187097.12	ENTPD5	chr14:74393083-74393083	-2.03541	-1.90932	0.04181	3.44541e-05	1	2	2	0.04181	0.0427377	Brain_Frontal_Cortex
ENSG00000187097.12	ENTPD5	chr14:74485874-74485874	-2.03541	-0.811644	0.04181	8.4938e-05	1	1	1	0.04181	0.100537	Brain_Amygdala
ENSG00000213658.11	LAT	chr16:28995299-28995299	2.03538	0.0635531	0.0418128	0.0361562	3	3	3	0.02488	0.4247	Muscle_Skeletal
ENSG00000117480.15	FAAH	chr1:46860237-46860237	-2.03471	-0.103247	0.04188	0.0101142	1	2	2	0.04188	0.164653	Muscle_Skeletal
ENSG00000154822.17	PLCL2	chr3:16843737-16843737	2.03441	0.398478	0.04191	0.000720521	1	1	1	0.04191	0.0421604	Brain_Frontal_Cortex
ENSG00000154822.17	PLCL2	chr3:16843737-16843737	-2.03441	-0.344993	0.04191	0.00105255	1	1	1	0.04191	0.0486967	Muscle_Skeletal
ENSG00000154822.17	PLCL2	chr3:16843737-16843737	2.03441	0.170078	0.04191	0.00390923	1	1	1	0.04191	0.0987779	Brain_Amygdala
ENSG00000267939.1	CTD-2325M2.1	chr19:8072648-8072648	-2.03411	-0.0264771	0.0419406	0.182759	3	3	3	0.01761	0.365946	Muscle_Skeletal
ENSG00000179344.16	HLA-DQB1	chr6:32623463-32623463	2.03372	0.141175	0.04198	0.0120984	1	3	3	0.04198	0.466089	Brain_Frontal_Cortex
ENSG00000162735.18	PEX19	chr1:160255556-160255556	2.03353	0.757876	0.0419991	0.000217944	2	2	2	0.07611	0.0361113	Brain_Frontal_Cortex
ENSG00000269903.1	RP11-571M6.18	chr12:58208164-58208164	-2.03349	-0.344835	0.0420031	0.00103197	2	2	2	0.02409	0.048444	Brain_Frontal_Cortex
ENSG00000134222.16	PSRC1	chr1:109817192-109817192	-2.03342	-0.0928707	0.04201	0.012955	1	2	2	0.04201	0.192741	Adipose
ENSG00000115756.12	HPCAL1	chr2:10442541-10442541	-2.03332	-10.5404	0.04202	1.5479e-06	1	2	2	0.04202	0.00269438	Brain_Amygdala
ENSG00000158717.10	RNF166	chr16:88769409-88769409	2.03332	0.0660862	0.04202	0.0292155	1	2	2	0.04202	0.251187	Brain_Amygdala
ENSG00000144320.13	LNPK	chr2:176626919-176626919	-2.03303	-0.123526	0.04205	0.00719889	1	3	3	0.04205	0.231529	Muscle_Skeletal
ENSG00000198453.12	ZNF568	chr19:37407214-37407214	2.03281	0.0539582	0.042072	0.0425728	3	3	3	0.03677	0.248493	Adipose
ENSG00000115677.16	HDLBP	chr2:242254317-242254317	2.03273	0.0329052	0.0420794	0.113819	2	2	2	0.03465	0.391154	Adipose
ENSG00000160191.17	PDE9A	chr21:44073496-44073496	2.03265	0.058213	0.0420878	0.0345286	3	3	3	0.04659	0.312169	Muscle_Skeletal
ENSG00000196437.10	ZNF569	chr19:37960815-37960815	-2.03253	-0.593293	0.0421	0.000382882	1	1	1	0.0421	0.038261	Muscle_Skeletal
ENSG00000140678.16	ITGAX	chr16:31366758-31366758	2.0325	0.0506493	0.0421033	0.0505199	2	2	2	0.07141	0.271253	Muscle_Skeletal
ENSG00000150768.15	DLAT	chr11:111896324-111896324	2.0324	0.0915166	0.0421132	0.0134175	2	2	2	0.02114	0.0971852	Adipose
ENSG00000114107.8	CEP70	chr3:138312667-138312667	-2.03233	-0.241905	0.04212	0.00237405	1	2	2	0.04212	0.228602	Muscle_Skeletal
ENSG00000114107.8	CEP70	chr3:138312667-138312667	-2.03233	-0.196133	0.04212	0.00408937	1	1	1	0.04212	0.281951	Adipose
ENSG00000170296.9	GABARAP	chr17:7145492-7145492	-2.032	-0.410336	0.0421532	0.000796098	2	2	2	0.04156	0.048142	Brain_Frontal_Cortex
ENSG00000112309.10	B3GAT2	chr6:71569090-71569090	-2.03181	-0.0545201	0.042173	0.0371372	2	2	2	0.0412	0.27362	Muscle_Skeletal
ENSG00000101255.10	TRIB3	chr20:357632-357632	-2.03172	-0.0264651	0.042182	0.164181	2	2	2	0.06735	0.558178	Brain_Frontal_Cortex
ENSG00000244219.6	GS1-259H13.2	chr7:99191197-99191197	-2.03143	-0.0491604	0.0422118	0.0580385	3	3	3	0.03106	0.454877	Adipose
ENSG00000187231.13	SESTD1	chr2:180134818-180134818	2.03135	0.152232	0.04222	0.0054024	1	1	1	0.04222	0.192469	Muscle_Skeletal
ENSG00000169641.13	LUZP1	chr1:23488320-23488320	2.03134	0.0835463	0.0422206	0.0167574	3	4	4	0.003728	0.194859	Muscle_Skeletal
ENSG00000132394.10	EEFSEC	chr3:127872506-127872506	-2.03129	-0.0346848	0.0422251	0.0901931	2	2	2	0.04826	0.323105	Brain_Amygdala
ENSG00000274340.1	RP11-435J9.2	chr15:62680862-62680862	2.03105	5.4122	0.04225	3.91304e-06	1	2	2	0.04225	0.00391708	Adipose
ENSG00000125388.19	GRK4	chr4:2965344-2965344	2.031	0.038513	0.0422546	0.0734081	2	2	2	0.05067	0.255118	Muscle_Skeletal
ENSG00000155893.12	PXYLP1	chr3:140947647-140947647	-2.03095	-0.0968833	0.04226	0.0113554	1	1	1	0.04226	0.15689	Brain_Amygdala
ENSG00000155893.12	PXYLP1	chr3:140947647-140947647	2.03095	0.137706	0.04226	0.00556534	1	1	1	0.04226	0.11038	Adipose
ENSG00000136193.16	SCRN1	chr7:30026054-30026054	-2.03092	-0.165681	0.0422636	0.00474045	2	2	2	0.1074	0.179662	Adipose
ENSG00000145740.18	SLC30A5	chr5:68389606-68389606	-2.03081	-0.296744	0.0422745	0.00251411	2	2	2	0.1029	0.166935	Muscle_Skeletal
ENSG00000114631.10	PODXL2	chr3:127352970-127352970	2.03026	0.186391	0.04233	0.00551826	1	1	1	0.04233	0.410428	Brain_Amygdala
ENSG00000114631.10	PODXL2	chr3:127352970-127352970	2.03026	0.0904482	0.04233	0.0175088	1	1	1	0.04233	0.845788	Adipose
ENSG00000114631.10	PODXL2	chr3:127352970-127352970	2.03026	0.0898143	0.04233	0.0204034	1	1	1	0.04233	0.851758	Muscle_Skeletal
ENSG00000140968.10	IRF8	chr16:85932351-85932351	2.02977	5.94005	0.04238	6.76799e-06	1	2	2	0.04238	0.00698648	Brain_Frontal_Cortex
ENSG00000140968.10	IRF8	chr16:85932652-85932652	2.02977	4.56681	0.04238	1.21913e-05	1	2	2	0.04238	0.0090873	Adipose
ENSG00000174576.9	NPAS4	chr11:66188304-66188304	-2.02931	-0.568965	0.0424267	0.000328149	2	2	2	0.04633	0.0300669	Brain_Frontal_Cortex
ENSG00000087269.15	NOP14	chr4:2965344-2965344	-2.02919	-0.175477	0.0424389	0.0035439	2	2	2	0.05067	0.0498603	Adipose
ENSG00000125970.11	RALY	chr20:32581570-32581570	-2.02907	-0.594628	0.0424508	0.000499168	2	2	2	0.09718	0.0586925	Muscle_Skeletal
ENSG00000205710.3	C17orf107	chr17:4802255-4802255	2.02889	0.232303	0.04247	0.0075442	1	2	2	0.04247	0.389577	Brain_Amygdala
ENSG00000128652.11	HOXD3	chr2:176999130-176999130	-2.02852	-0.0703112	0.0425076	0.0214199	3	3	3	0.01677	0.225567	Muscle_Skeletal
ENSG00000214870.8	AC004540.5	chr7:26438491-26438491	-2.02849	-0.33858	0.04251	0.00192693	1	2	2	0.04251	0.185776	Brain_Amygdala
ENSG00000235314.1	LINC00957	chr7:44079242-44079242	-2.02849	-0.0376449	0.04251	0.0711004	1	2	2	0.04251	0.475495	Brain_Frontal_Cortex
ENSG00000244693.1	CTAGE8	chr7:143877476-143877476	2.02839	0.0348911	0.0425209	0.104568	2	4	4	0.01713	0.517664	Adipose
ENSG00000136279.20	DBNL	chr7:44084210-44084210	2.02771	1.65733	0.04259	3.94732e-05	1	1	1	0.04259	0.0106798	Muscle_Skeletal
ENSG00000115526.10	CHST10	chr2:101033697-101033697	2.02771	0.0734425	0.04259	0.0279107	1	1	1	0.04259	0.215134	Brain_Amygdala
ENSG00000132842.13	AP3B1	chr5:77535910-77535910	2.02762	0.14364	0.0425995	0.00503096	2	2	2	0.01405	0.113521	Muscle_Skeletal
ENSG00000130731.15	METTL26	chr16:686337-686337	2.02753	0.113018	0.0426085	0.0137477	2	2	2	0.04219	0.236654	Brain_Amygdala
ENSG00000054356.13	PTPRN	chr2:220174056-220174056	-2.02741	-0.260388	0.04262	0.00104621	1	1	1	0.04262	0.0844894	Brain_Amygdala
ENSG00000054356.13	PTPRN	chr2:220174056-220174056	-2.02741	-0.265313	0.04262	0.00141751	1	1	1	0.04262	0.0829211	Adipose
ENSG00000176105.13	YES1	chr18:812661-812661	-2.02722	-0.995381	0.04264	0.000141072	1	2	2	0.04264	0.0240109	Brain_Amygdala
ENSG00000233791.5	LINC01136	chr1:203273977-203273977	2.02722	0.0525203	0.04264	0.0437565	1	1	1	0.04264	1.3233	Brain_Frontal_Cortex
ENSG00000138449.10	SLC40A1	chr2:190415033-190415033	-2.02706	-0.0962452	0.0426558	0.0166969	2	2	2	0.03505	0.187213	Brain_Amygdala
ENSG00000157800.17	SLC37A3	chr7:140051709-140051709	2.02692	0.0461595	0.0426703	0.0603246	3	4	4	0.02859	0.685298	Muscle_Skeletal
ENSG00000204252.13	HLA-DOA	chr6:32635687-32635687	2.02675	0.0780386	0.0426882	0.0199028	2	2	2	0.04863	0.177458	Brain_Frontal_Cortex
ENSG00000136169.16	SETDB2	chr13:50018842-50018842	2.02673	2.07005	0.04269	2.74971e-05	1	1	1	0.04269	0.00763268	Brain_Frontal_Cortex
ENSG00000105355.8	PLIN3	chr19:4867650-4867650	-2.02673	-0.0955197	0.04269	0.00990913	1	1	1	0.04269	0.287899	Muscle_Skeletal
ENSG00000136169.16	SETDB2	chr13:50018842-50018842	-2.02673	-0.0832963	0.04269	0.0180234	1	1	1	0.04269	0.189684	Brain_Amygdala
ENSG00000163132.6	MSX1	chr4:4921165-4921165	2.02663	0.0584021	0.0427	0.0380811	1	1	1	0.0427	0.29451	Muscle_Skeletal
ENSG00000283445.1	RP11-63G10.4	chr1:58975410-58975410	2.02652	0.0399516	0.0427118	0.0647867	2	2	2	0.02491	0.41413	Adipose
ENSG00000241484.9	ARHGAP8	chr22:45125757-45125757	-2.02634	-0.100448	0.04273	0.0125656	1	1	1	0.04273	0.216033	Muscle_Skeletal
ENSG00000205323.8	SARNP	chr12:56211641-56211641	-2.02624	-11.7204	0.04274	7.70599e-07	1	1	1	0.04274	0.00289239	Brain_Frontal_Cortex
ENSG00000205323.8	SARNP	chr12:56211641-56211641	2.02624	9.22193	0.04274	9.49499e-07	1	1	1	0.04274	0.00367602	Adipose
ENSG00000205323.8	SARNP	chr12:56211641-56211641	-2.02624	-6.30982	0.04274	1.82536e-06	1	1	1	0.04274	0.00537258	Brain_Amygdala
ENSG00000205323.8	SARNP	chr12:56211641-56211641	2.02624	5.49418	0.04274	2.1919e-06	1	1	1	0.04274	0.00617017	Muscle_Skeletal
ENSG00000123353.9	ORMDL2	chr12:56211641-56211641	-2.02624	-0.299845	0.04274	0.000898139	1	1	1	0.04274	0.113058	Adipose
ENSG00000123353.9	ORMDL2	chr12:56211641-56211641	-2.02624	-0.224756	0.04274	0.00143867	1	1	1	0.04274	0.15083	Brain_Amygdala
ENSG00000123353.9	ORMDL2	chr12:56211641-56211641	-2.02624	-0.19978	0.04274	0.00165777	1	1	1	0.04274	0.169687	Muscle_Skeletal
ENSG00000183798.4	EMILIN3	chr20:39995111-39995111	2.02575	0.674066	0.04279	0.000270246	1	2	2	0.04279	0.109633	Adipose
ENSG00000233493.3	TMEM238	chr19:55896795-55896795	2.02575	0.274015	0.04279	0.00133345	1	1	1	0.04279	0.105468	Brain_Frontal_Cortex
ENSG00000183798.4	EMILIN3	chr20:39995111-39995111	2.02575	3.51591	0.04279	1.10393e-05	1	1	1	0.04279	0.0210187	Brain_Frontal_Cortex
ENSG00000183798.4	EMILIN3	chr20:39995111-39995111	2.02575	0.837948	0.04279	0.000206232	1	2	2	0.04279	0.0881917	Muscle_Skeletal
ENSG00000272864.1	RP11-17E13.2	chr1:75165441-75165441	-2.02572	-0.010712	0.0427932	1.03989	3	3	3	0.01696	0.790853	Brain_Frontal_Cortex
ENSG00000204386.10	NEU1	chr6:31830593-31830593	2.02564	0.353934	0.0428021	0.00115801	2	2	2	0.04858	0.113428	Brain_Amygdala
ENSG00000214595.11	EML6	chr2:54853706-54853706	2.02555	0.124945	0.0428111	0.01726	2	2	2	0.02628	0.610773	Brain_Amygdala
ENSG00000128604.19	IRF5	chr7:128577304-128577304	2.02527	0.105011	0.0428401	0.0106229	2	2	2	0.02989	0.154786	Brain_Frontal_Cortex
ENSG00000249937.5	RP11-454P21.1	chr5:17788303-17788303	-2.02522	-0.0365321	0.0428444	0.08691	2	2	2	0.09582	0.331745	Brain_Frontal_Cortex
ENSG00000070540.12	WIPI1	chr17:66449844-66449844	-2.02507	-0.0805258	0.04286	0.0200247	1	1	1	0.04286	0.289348	Brain_Frontal_Cortex
ENSG00000069431.11	ABCC9	chr12:22004198-22004198	-2.02468	-0.105722	0.0429	0.0107158	1	1	1	0.0429	0.146611	Brain_Frontal_Cortex
ENSG00000180423.4	HARBI1	chr11:46639582-46639582	-2.02449	-0.665346	0.04292	0.000230773	1	1	1	0.04292	0.0285566	Muscle_Skeletal
ENSG00000180423.4	HARBI1	chr11:46639582-46639582	-2.02449	-0.381511	0.04292	0.000672253	1	1	1	0.04292	0.0498019	Brain_Amygdala
ENSG00000175224.16	ATG13	chr11:46631138-46631138	2.02449	0.166705	0.04292	0.00367608	1	2	2	0.04292	0.113974	Muscle_Skeletal
ENSG00000175224.16	ATG13	chr11:46639582-46639582	2.02449	0.121094	0.04292	0.0072452	1	1	1	0.04292	0.156903	Brain_Frontal_Cortex
ENSG00000105849.5	TWISTNB	chr7:19723818-19723818	-2.02447	-0.0540063	0.042922	0.03894	2	3	3	0.05268	0.196908	Adipose
ENSG00000080839.11	RBL1	chr20:35707291-35707291	2.02434	0.151901	0.0429351	0.00404366	2	2	2	0.03189	0.134925	Muscle_Skeletal
ENSG00000117408.10	IPO13	chr1:44412902-44412902	-2.0242	-125.438	0.04295	8.83595e-09	1	1	1	0.04295	0.000597106	Brain_Amygdala
ENSG00000117408.10	IPO13	chr1:44412902-44412902	2.0242	8.3623	0.04295	2.90752e-06	1	1	1	0.04295	0.00895687	Adipose
ENSG00000091436.16	MAP3K20	chr2:173940033-173940033	-2.0241	-7.44208	0.04296	1.81743e-06	1	1	1	0.04296	0.00941941	Adipose
ENSG00000188761.11	BCL2L15	chr1:114430356-114430356	2.02381	0.133846	0.04299	0.00809985	1	1	1	0.04299	0.130001	Brain_Amygdala
ENSG00000144031.11	ANKRD53	chr2:71205976-71205976	-2.02361	-0.282803	0.04301	0.00146772	1	1	1	0.04301	0.0562228	Brain_Amygdala
ENSG00000185324.21	CDK10	chr16:89747259-89747259	-2.02355	-0.0502822	0.0430165	0.0471497	4	5	5	0.009847	0.257783	Muscle_Skeletal
ENSG00000156599.10	ZDHHC5	chr11:57435255-57435255	2.02313	0.225166	0.04306	0.00267137	1	2	2	0.04306	0.0754999	Brain_Frontal_Cortex
ENSG00000261159.1	RP11-723O4.9	chr3:128577832-128577832	2.02293	0.263751	0.04308	0.00181603	1	2	2	0.04308	0.235449	Brain_Amygdala
ENSG00000182472.8	CAPN12	chr19:39260000-39260000	-2.02273	-0.0662617	0.043101	0.0337981	2	2	2	0.07815	0.302998	Brain_Amygdala
ENSG00000135801.9	TAF5L	chr1:229762221-229762221	2.02272	0.368899	0.043102	0.000754518	2	2	2	0.03205	0.0412832	Brain_Amygdala
ENSG00000107771.15	CCSER2	chr10:86079877-86079877	-2.02245	-0.0914132	0.04313	0.0117804	1	1	1	0.04313	0.212223	Adipose
ENSG00000186827.10	TNFRSF4	chr1:1147297-1147297	-2.02238	-0.0802318	0.0431369	0.0218132	3	3	3	0.01565	0.182057	Adipose
ENSG00000204334.7	ERICH2	chr2:171640734-171640734	2.02216	0.181515	0.04316	0.0037287	1	1	1	0.04316	0.0914523	Adipose
ENSG00000204334.7	ERICH2	chr2:171640734-171640734	2.02216	0.117105	0.04316	0.00965161	1	1	1	0.04316	0.141754	Brain_Frontal_Cortex
ENSG00000175376.8	EIF1AD	chr11:65769159-65769159	2.02213	0.0679776	0.0431629	0.0224496	2	2	2	0.04355	0.225166	Muscle_Skeletal
ENSG00000278238.1	RP11-245D16.4	chr13:53029281-53029281	-2.02183	-0.0465641	0.0431942	0.0614724	2	4	4	0.2123	0.526502	Muscle_Skeletal
ENSG00000274897.2	PANO1	chr11:779671-779671	2.0218	0.0340497	0.0431966	0.105568	2	2	2	0.028	0.276932	Adipose
ENSG00000155858.5	LSMX1.00	chr5:157169968-157169968	-2.02179	-0.261741	0.0431978	0.00170454	2	2	2	0.06017	0.0654069	Brain_Frontal_Cortex
ENSG00000104522.15	TSTA3	chr8:144590112-144590112	-2.02178	-0.0713933	0.0431989	0.0317846	4	4	4	0.008987	0.244626	Muscle_Skeletal
ENSG00000101161.7	PRPF6	chr20:62610556-62610556	-2.02173	-0.0613578	0.0432042	0.0393746	3	3	3	0.07851	0.405222	Muscle_Skeletal
ENSG00000161860.7	SYCE2	chr19:13010520-13010520	2.02134	0.082805	0.0432444	0.0174439	2	2	2	0.04329	0.185936	Adipose
ENSG00000166173.10	LARP6	chr15:71146087-71146087	-2.02129	-0.0748568	0.0432495	0.020374	2	2	2	0.05749	0.20858	Brain_Amygdala
ENSG00000162408.10	NOL9	chr1:6613706-6613706	2.02129	0.110829	0.04325	0.00759779	1	1	1	0.04325	0.201212	Adipose
ENSG00000164283.12	ESM1	chr5:54322090-54322090	2.02119	0.0488589	0.04326	0.0539451	1	2	2	0.04326	0.343847	Muscle_Skeletal
ENSG00000144659.10	SLC25A38	chr3:39425757-39425757	-2.02114	-0.182809	0.0432655	0.00393217	2	2	2	0.04339	0.0952421	Muscle_Skeletal
ENSG00000105607.12	GCDH	chr19:13010520-13010520	-2.0209	-0.0710633	0.04329	0.0235372	1	1	1	0.04329	0.216708	Adipose
ENSG00000111669.14	TPI1	chr12:6979134-6979134	2.0208	0.421439	0.0433	0.00115632	1	1	1	0.0433	0.125285	Muscle_Skeletal
ENSG00000111669.14	TPI1	chr12:6979134-6979134	2.0208	0.190903	0.0433	0.00573319	1	1	1	0.0433	0.27658	Adipose
ENSG00000151224.12	MAT1A	chr10:82048978-82048978	-2.02042	-4.2618	0.04334	7.14243e-06	1	1	1	0.04334	0.00753204	Adipose
ENSG00000173175.14	ADCY5	chr3:123100606-123100606	2.02003	0.0824829	0.04338	0.0186776	1	1	1	0.04338	0.191555	Muscle_Skeletal
ENSG00000083535.15	PIBF1	chr13:73361976-73361976	2.01987	0.0301318	0.0433973	0.132949	2	2	2	0.07987	0.419693	Brain_Frontal_Cortex
ENSG00000173267.13	SNCG	chr10:88766798-88766798	-2.01984	-0.0983206	0.0434	0.00943477	1	1	1	0.0434	0.155613	Muscle_Skeletal
ENSG00000205209.7	SCGB2B2	chr19:35130711-35130711	-2.0197	-0.057887	0.0434146	0.0415884	2	2	2	0.05322	0.302689	Muscle_Skeletal
ENSG00000180332.6	KCTD4	chr13:45763781-45763781	2.01955	0.421702	0.04343	0.0014726	1	2	2	0.04343	0.175717	Adipose
ENSG00000180332.6	KCTD4	chr13:45768777-45768777	2.01955	0.396879	0.04343	0.00169657	1	1	1	0.04343	0.186707	Brain_Frontal_Cortex
ENSG00000180332.6	KCTD4	chr13:45768777-45768777	2.01955	0.356476	0.04343	0.00175397	1	1	1	0.04343	0.207868	Brain_Amygdala
ENSG00000242715.7	CCDC169	chr13:36872162-36872162	2.01947	0.11596	0.0434387	0.0170009	2	2	2	0.02144	0.412639	Adipose
ENSG00000049323.15	LTBP1	chr2:33174806-33174806	-2.01945	-0.67314	0.04344	0.000282263	1	1	1	0.04344	0.0240663	Brain_Frontal_Cortex
ENSG00000166091.19	CMTM5	chr14:23845820-23845820	2.01897	0.713777	0.04349	0.0002021	1	1	1	0.04349	0.0815381	Adipose
ENSG00000113068.9	PFDN1	chr5:139683029-139683029	2.01897	0.342186	0.04349	0.000976802	1	1	1	0.04349	0.0438359	Brain_Amygdala
ENSG00000141294.9	LRRC46	chr17:45908551-45908551	-2.01881	-0.0492926	0.0435065	0.0519411	2	2	2	0.03384	0.192469	Muscle_Skeletal
ENSG00000122512.14	PMS2	chr7:6024038-6024038	2.01871	0.0339057	0.0435177	0.105485	2	3	3	0.04545	0.430179	Brain_Amygdala
ENSG00000159915.12	ZNF233	chr19:44764064-44764064	2.0184	0.0799291	0.04355	0.0210165	1	1	1	0.04355	0.207684	Brain_Amygdala
ENSG00000138821.12	SLC39A8	chr4:103233207-103233207	-2.01811	-0.0944113	0.04358	0.0140991	1	1	1	0.04358	0.175826	Muscle_Skeletal
ENSG00000131459.12	GFPT2	chr5:179741374-179741374	-2.01792	-0.0951964	0.0436	0.0119513	1	2	2	0.0436	0.164922	Brain_Amygdala
ENSG00000239732.3	TLR9	chr3:52252969-52252969	2.01772	0.421196	0.04362	0.000575399	1	1	1	0.04362	0.0365626	Brain_Amygdala
ENSG00000152926.14	ZNF117	chr7:64466624-64466624	-2.01771	-0.0532326	0.043621	0.0494863	2	3	3	0.08002	0.531736	Muscle_Skeletal
ENSG00000126432.13	PRDX5	chr11:64085063-64085063	2.01738	0.140612	0.0436559	0.00640093	2	2	2	0.03498	0.14256	Brain_Amygdala
ENSG00000125834.12	STK35	chr20:2081803-2081803	2.01731	0.123669	0.0436632	0.0065551	3	3	3	0.03626	0.116599	Muscle_Skeletal
ENSG00000175489.9	LRRC25	chr19:18508056-18508056	2.01705	0.0943717	0.0436902	0.0121556	2	2	2	0.0325	0.15546	Adipose
ENSG00000095906.16	NUBP2	chr16:1836393-1836393	2.01657	0.24541	0.04374	0.001738	1	1	1	0.04374	0.0729392	Adipose
ENSG00000107833.10	NPM3	chr10:103540960-103540960	-2.01652	-0.0738679	0.0437455	0.0221367	2	2	2	0.02442	0.211036	Brain_Frontal_Cortex
ENSG00000197183.14	NOL4L	chr20:31173362-31173362	-2.01648	-0.30573	0.04375	0.00122967	1	1	1	0.04375	0.052988	Muscle_Skeletal
ENSG00000114125.13	RNF7	chr3:141456826-141456826	-2.01619	-0.11439	0.04378	0.0111103	1	1	1	0.04378	0.287612	Brain_Amygdala
ENSG00000159111.12	MRPL10	chr17:45908405-45908405	2.0159	0.102301	0.0438105	0.00767108	2	2	2	0.1196	0.23511	Adipose
ENSG00000184922.13	FMNL1	chr17:43298388-43298388	-2.01581	-15.0411	0.04382	5.11528e-07	1	1	1	0.04382	0.00112359	Adipose
ENSG00000184922.13	FMNL1	chr17:43298388-43298388	-2.01581	-2.16888	0.04382	2.14731e-05	1	1	1	0.04382	0.00779203	Brain_Frontal_Cortex
ENSG00000184922.13	FMNL1	chr17:43298388-43298388	2.01581	8.16221	0.04382	1.79029e-06	1	1	1	0.04382	0.00207052	Brain_Amygdala
ENSG00000139998.14	RAB15	chr14:65439084-65439084	2.01577	0.613953	0.0438238	0.000539716	2	2	2	0.118	0.0673891	Brain_Amygdala
ENSG00000116983.12	HPCAL4	chr1:40151483-40151483	-2.01523	-0.167083	0.0438811	0.00447731	2	2	2	0.06611	0.120887	Brain_Amygdala
ENSG00000105671.11	DDX49	chr19:19030571-19030571	-2.01514	-0.468152	0.04389	0.000252188	1	1	1	0.04389	0.0788205	Brain_Amygdala
ENSG00000105671.11	DDX49	chr19:19030571-19030571	-2.01514	-0.544588	0.04389	0.000275556	1	1	1	0.04389	0.0677577	Brain_Frontal_Cortex
ENSG00000258144.1	RP11-554L12.1	chr12:39489136-39489136	2.01485	0.0531586	0.0439205	0.045987	2	2	2	0.0321	0.264393	Brain_Frontal_Cortex
ENSG00000110651.11	CD81	chr11:2399249-2399249	2.01466	0.33475	0.04394	0.00279509	1	1	1	0.04394	0.187005	Muscle_Skeletal
ENSG00000064201.15	TSPAN32	chr11:2399249-2399249	-2.01466	-0.098054	0.04394	0.0448324	1	1	1	0.04394	0.638424	Brain_Frontal_Cortex
ENSG00000176894.9	PXMP2	chr12:133263825-133263825	2.01449	0.160745	0.0439583	0.00459391	2	2	2	0.002151	0.133721	Adipose
ENSG00000274659.1	RP11-986G18.2	chr12:2852643-2852643	2.01428	0.0885765	0.04398	0.016873	1	1	1	0.04398	0.255147	Brain_Frontal_Cortex
ENSG00000076924.11	XAB2	chr19:7675877-7675877	2.01409	0.232411	0.044	0.00229313	1	1	1	0.044	0.0778792	Brain_Frontal_Cortex
ENSG00000243667.6	WDR92	chr2:68385097-68385097	2.01389	0.0581335	0.0440211	0.0335299	2	2	2	0.04647	0.221417	Adipose
ENSG00000128218.7	VPREB3	chr22:24096783-24096783	-2.01364	-0.0225366	0.0440472	0.247472	2	3	3	0.03289	0.715364	Brain_Amygdala
ENSG00000102780.16	DGKH	chr13:42613890-42613890	-2.01344	-0.374169	0.0440687	0.000810403	2	2	2	0.06081	0.043085	Adipose
ENSG00000104611.11	SH2D4A	chr8:19156738-19156738	2.01342	0.0914556	0.04407	0.00994777	1	2	2	0.04407	0.260236	Muscle_Skeletal
ENSG00000239388.8	ASB14	chr3:57323825-57323825	-2.01285	-0.0395946	0.04413	0.0639134	1	1	1	0.04413	0.479863	Brain_Frontal_Cortex
ENSG00000266821.1	RP11-6N17.2	chr17:45959156-45959156	2.01266	0.104004	0.04415	0.011183	1	1	1	0.04415	0.203838	Adipose
ENSG00000105607.12	GCDH	chr19:13002033-13002033	-2.01262	-0.0323629	0.0441546	0.126203	2	2	2	0.04329	0.462176	Brain_Frontal_Cortex
ENSG00000180185.11	FAHD1	chr16:1876261-1876261	2.0126	0.0231353	0.044157	0.206879	2	2	2	0.05907	0.827636	Muscle_Skeletal
ENSG00000116285.12	ERRFI1	chr1:8086527-8086527	2.01228	0.22895	0.04419	0.00242762	1	1	1	0.04419	0.0694475	Brain_Amygdala
ENSG00000116285.12	ERRFI1	chr1:8086527-8086527	2.01228	0.193284	0.04419	0.00337249	1	1	1	0.04419	0.0822622	Brain_Frontal_Cortex
ENSG00000153060.7	TEKT5	chr16:10755761-10755761	-2.0121	-0.354482	0.0442098	0.000994278	2	3	3	0.135	0.0720198	Brain_Frontal_Cortex
ENSG00000067221.13	STOML1	chr15:74289121-74289121	-2.012	-0.11289	0.04422	0.00857012	1	1	1	0.04422	0.134645	Brain_Frontal_Cortex
ENSG00000067221.13	STOML1	chr15:74289121-74289121	-2.012	-0.0798011	0.04422	0.0167443	1	1	1	0.04422	0.190474	Muscle_Skeletal
ENSG00000072135.12	PTPN18	chr2:131114010-131114010	2.01186	0.0876893	0.0442345	0.0129804	2	2	2	0.03265	0.127195	Brain_Frontal_Cortex
ENSG00000243789.10	JMJD7	chr15:42115019-42115019	-2.01161	-0.0447764	0.0442613	0.0636398	2	2	2	0.03529	0.202366	Muscle_Skeletal
ENSG00000138834.12	MAPK8IP3	chr16:1756178-1756178	2.01124	1.39086	0.0443	5.22711e-05	1	1	1	0.0443	0.0134449	Adipose
ENSG00000176401.5	EID2B	chr19:40023308-40023308	-2.01124	-0.0819168	0.0443003	0.0191751	2	2	2	0.02601	0.188813	Muscle_Skeletal
ENSG00000184470.20	TXNRD2	chr22:19863638-19863638	2.01117	0.0370711	0.0443077	0.0773651	4	4	4	0.02534	0.371144	Adipose
ENSG00000198121.13	LPAR1	chr9:113800931-113800931	-2.01116	-0.199758	0.044309	0.00349604	2	2	2	0.03638	0.085819	Adipose
ENSG00000140459.17	CYP11A1	chr15:74659182-74659182	-2.01111	-0.130719	0.0443134	0.0142121	2	2	2	0.05486	0.368397	Brain_Amygdala
ENSG00000228340.5	MIR646HG	chr20:58662495-58662495	-2.0111	-0.0467224	0.0443146	0.0487916	2	3	3	0.0127	0.422478	Brain_Amygdala
ENSG00000204386.10	NEU1	chr6:31830593-31830593	2.01103	0.28439	0.0443219	0.0011877	2	2	2	0.04858	0.141587	Muscle_Skeletal
ENSG00000127603.23	MACF1	chr1:39547262-39547262	2.01086	25.5683	0.04434	3.99411e-07	1	1	1	0.04434	0.00295288	Adipose
ENSG00000127603.23	MACF1	chr1:39547262-39547262	2.01086	6.82817	0.04434	3.7938e-06	1	1	1	0.04434	0.0110571	Brain_Frontal_Cortex
ENSG00000127603.23	MACF1	chr1:39547262-39547262	2.01086	5.54786	0.04434	7.51776e-06	1	1	1	0.04434	0.0136089	Brain_Amygdala
ENSG00000050344.8	NFE2L3	chr7:26191192-26191192	-2.01086	-0.448422	0.04434	0.000788674	1	1	1	0.04434	0.0896476	Brain_Amygdala
ENSG00000108823.15	SGCA	chr17:48241732-48241732	-2.01079	-0.0638082	0.0443481	0.0284649	3	3	3	0.0413	0.212934	Muscle_Skeletal
ENSG00000125388.19	GRK4	chr4:2965344-2965344	-2.01054	-0.00861829	0.044374	1.4182	3	3	3	0.03025	0.894485	Adipose
ENSG00000173486.12	FKBP2	chr11:64007976-64007976	-2.01043	-0.109468	0.0443857	0.0100957	2	2	2	0.05566	0.104678	Muscle_Skeletal
ENSG00000086062.12	B4GALT1	chr9:33133805-33133805	-2.01042	-0.70629	0.0443871	0.000370158	2	4	4	0.05509	0.0716227	Muscle_Skeletal
ENSG00000048392.11	RRM2B	chr8:103251190-103251190	-2.01039	-8.47508	0.04439	2.52762e-06	1	1	1	0.04439	0.00364598	Brain_Amygdala
ENSG00000161920.9	MED11	chr17:4636831-4636831	-2.01018	-0.0863761	0.0444126	0.0130558	2	2	2	0.03116	0.400443	Adipose
ENSG00000273487.1	RP4-621B10.8	chr1:92655105-92655105	-2.01011	-0.821798	0.04442	0.000232556	1	1	1	0.04442	0.0391824	Muscle_Skeletal
ENSG00000232721.2	RP11-403I13.5	chr1:149182822-149182822	-2.01011	-0.0412512	0.04442	0.101738	1	2	2	0.04442	0.438776	Adipose
ENSG00000159761.14	C16orf86	chr16:67701447-67701447	-2.01001	-0.112609	0.04443	0.00952037	1	1	1	0.04443	0.350773	Adipose
ENSG00000111596.11	CNOT2	chr12:70636350-70636350	2.00999	1.2271	0.0444326	5.75753e-05	2	2	2	0.06588	0.0215364	Brain_Amygdala
ENSG00000154134.14	ROBO3	chr11:124746770-124746770	2.00998	0.0779305	0.044433	0.0211194	3	3	3	0.04453	0.206388	Adipose
ENSG00000187239.16	FNBP1	chr9:132805556-132805556	2.00996	0.550359	0.0444356	0.000315257	2	2	2	0.01041	0.0426415	Brain_Amygdala
ENSG00000054219.10	LY75	chr2:160760799-160760799	2.00987	0.0302913	0.0444448	0.118075	3	3	3	0.03665	0.417123	Brain_Amygdala
ENSG00000272449.1	RP3-395M20.12	chr1:2468726-2468726	-2.00982	-0.527333	0.04445	0.00101401	1	1	1	0.04445	0.128951	Muscle_Skeletal
ENSG00000129244.8	ATP1B2	chr17:7549601-7549601	-2.00944	-0.0862972	0.04449	0.012035	1	2	2	0.04449	0.232916	Muscle_Skeletal
ENSG00000176401.5	EID2B	chr19:40023308-40023308	-2.00923	-0.141201	0.0445124	0.00516008	2	2	2	0.02601	0.109287	Brain_Amygdala
ENSG00000154134.14	ROBO3	chr11:124746770-124746770	2.00907	0.0681844	0.04453	0.0265644	1	1	1	0.04453	0.234658	Muscle_Skeletal
ENSG00000148498.15	PARD3	chr10:35104646-35104646	-2.00878	-0.130187	0.04456	0.00567632	1	1	1	0.04456	0.133654	Brain_Amygdala
ENSG00000167202.11	TBC1D2B	chr15:78369325-78369325	2.0086	0.177013	0.04458	0.0031881	1	1	1	0.04458	0.088129	Brain_Amygdala
ENSG00000134201.10	GSTM5	chr1:110253215-110253215	2.00801	0.0331614	0.0446423	0.10797	2	5	5	0.05022	0.508862	Adipose
ENSG00000087460.24	GNAS	chr20:57414140-57414140	2.00795	0.415842	0.0446486	0.000643391	2	2	2	0.02323	0.0604524	Adipose
ENSG00000120332.15	TNN	chr1:175036095-175036095	2.00747	0.0500539	0.0447	0.037987	1	1	1	0.0447	0.33364	Brain_Frontal_Cortex
ENSG00000141294.9	LRRC46	chr17:45908551-45908551	-2.00728	-0.0217498	0.0447202	0.258682	2	2	2	0.03547	0.427718	Brain_Frontal_Cortex
ENSG00000213658.11	LAT	chr16:28995757-28995757	2.00727	0.0796436	0.0447207	0.0266281	2	2	2	0.02488	0.34985	Brain_Amygdala
ENSG00000272068.1	RP11-284F21.9	chr1:156616814-156616814	2.00681	0.156879	0.04477	0.0045044	1	1	1	0.04477	0.428994	Adipose
ENSG00000162461.7	SLC25A34	chr1:16058698-16058698	-2.00672	-0.0264207	0.04478	0.165496	1	1	1	0.04478	0.688853	Brain_Frontal_Cortex
ENSG00000175390.13	EIF3F	chr11:8014479-8014479	2.00668	0.0537672	0.0447838	0.0364145	2	2	2	0.06216	0.304361	Brain_Frontal_Cortex
ENSG00000109320.11	NFKB1	chr4:103422199-103422199	-2.00661	-0.135229	0.0447909	0.00735508	2	3	3	0.04457	0.129349	Muscle_Skeletal
ENSG00000134369.15	NAV1	chr1:201591956-201591956	-2.00634	-7.88645	0.04482	3.47482e-06	1	1	1	0.04482	0.00923102	Muscle_Skeletal
ENSG00000134369.15	NAV1	chr1:201591956-201591956	-2.00634	-8.3887	0.04482	3.59197e-06	1	1	1	0.04482	0.00867834	Adipose
ENSG00000134369.15	NAV1	chr1:201591956-201591956	-2.00634	-6.31669	0.04482	5.69441e-06	1	1	1	0.04482	0.011525	Brain_Frontal_Cortex
ENSG00000134369.15	NAV1	chr1:201591956-201591956	-2.00634	-5.76241	0.04482	1.00934e-05	1	1	1	0.04482	0.0126336	Brain_Amygdala
ENSG00000173641.17	HSPB7	chr1:16346457-16346457	-2.00625	-0.219136	0.04483	0.00226658	1	1	1	0.04483	0.125037	Adipose
ENSG00000165555.9	NOXRED1	chr14:77887930-77887930	-2.00625	-0.0642202	0.04483	0.0339924	1	2	2	0.04483	0.311428	Brain_Frontal_Cortex
ENSG00000128285.4	MCHR1	chr22:41074773-41074773	-2.00592	-0.0823317	0.0448644	0.0160839	2	2	2	0.05155	0.204164	Brain_Amygdala
ENSG00000071539.13	TRIP13	chr5:892204-892204	2.00578	225.667	0.04488	1.4924e-09	1	2	2	0.04488	0.00013161	Muscle_Skeletal
ENSG00000139304.12	PTPRQ	chr12:80795812-80795812	2.00568	0.355038	0.04489	0.00100233	1	1	1	0.04489	0.0557686	Muscle_Skeletal
ENSG00000167981.5	ZNF597	chr16:3493301-3493301	2.00568	0.0701043	0.04489	0.0192787	1	2	2	0.04489	0.241069	Brain_Frontal_Cortex
ENSG00000167981.5	ZNF597	chr16:3493301-3493301	2.00568	0.0585396	0.04489	0.0269308	1	1	1	0.04489	0.288693	Adipose
ENSG00000183671.12	GPR1	chr2:207082704-207082704	-2.0055	-0.393223	0.04491	0.00102836	1	1	1	0.04491	0.068409	Brain_Frontal_Cortex
ENSG00000183671.12	GPR1	chr2:207082704-207082704	2.0055	0.199467	0.04491	0.00319483	1	1	1	0.04491	0.134859	Muscle_Skeletal
ENSG00000183671.12	GPR1	chr2:207082704-207082704	2.0055	0.170984	0.04491	0.00449247	1	1	1	0.04491	0.157325	Adipose
ENSG00000151893.14	CACUL1	chr10:120481153-120481153	2.00537	0.0094905	0.044923	1.25161	3	3	3	0.02479	0.661566	Muscle_Skeletal
ENSG00000116857.16	TMEM9	chr1:201109903-201109903	2.00475	0.0716373	0.04499	0.0252681	1	1	1	0.04499	0.256849	Muscle_Skeletal
ENSG00000109794.13	FAM149A	chr4:187057933-187057933	-2.00464	-0.0089076	0.0450012	1.41745	6	6	6	0.02034	0.7731	Muscle_Skeletal
ENSG00000182362.13	YBEY	chr21:47706535-47706535	2.00453	0.0164152	0.0450129	0.43835	3	3	3	0.07031	0.676207	Brain_Amygdala
ENSG00000182255.6	KCNA4	chr11:30040535-30040535	-2.00447	-7.28282	0.04502	4.72417e-06	1	1	1	0.04502	0.00591804	Adipose
ENSG00000140876.11	NUDT7	chr16:77749536-77749536	-2.00435	-0.0287368	0.0450324	0.15018	3	3	3	0.04942	0.436584	Adipose
ENSG00000162636.15	FAM102B	chr1:109103207-109103207	2.004	2.00472	0.04507	1.28879e-05	1	1	1	0.04507	0.011872	Brain_Amygdala
ENSG00000162636.15	FAM102B	chr1:109103207-109103207	2.004	0.353345	0.04507	0.000470715	1	1	1	0.04507	0.0673563	Muscle_Skeletal
ENSG00000100580.7	TMED8	chr14:77843363-77843363	2.00342	0.0455743	0.0451327	0.055078	2	2	2	0.03551	0.28673	Muscle_Skeletal
ENSG00000238121.5	LINC00426	chr13:30950485-30950485	-2.00337	-0.068991	0.0451377	0.0288614	2	2	2	0.02305	0.255156	Brain_Amygdala
ENSG00000124688.13	MAD2L1BP	chr6:43597983-43597983	-2.00325	-0.896521	0.04515	0.000187421	1	1	1	0.04515	0.0537634	Adipose
ENSG00000172432.18	GTPBP2	chr6:43596814-43596814	-2.00325	-0.456759	0.04515	0.000993908	1	2	2	0.04515	0.105526	Brain_Frontal_Cortex
ENSG00000142686.7	C1orf216	chr1:36184697-36184697	2.00266	0.38396	0.0452133	0.00118765	2	2	2	0.05286	0.0707538	Brain_Amygdala
ENSG00000105875.13	WDR91	chr7:134939047-134939047	-2.00251	-0.0599655	0.04523	0.0308838	1	1	1	0.04523	0.270155	Brain_Amygdala
ENSG00000197879.14	MYO1C	chr17:1377286-1377286	2.00239	0.0827079	0.0452429	0.0242327	4	6	6	0.048	0.657468	Muscle_Skeletal
ENSG00000139194.7	RBP5	chr12:7263203-7263203	2.00234	0.048932	0.045248	0.0524267	3	3	3	0.0561	0.302967	Muscle_Skeletal
ENSG00000143799.12	PARP1	chr1:226595839-226595839	-2.00226	-0.148977	0.0452569	0.00646319	2	2	2	0.05441	0.134239	Muscle_Skeletal
ENSG00000145934.16	TENM2	chr5:166711364-166711364	2.00222	2.33841	0.0452606	4.39464e-05	2	2	2	0.03753	0.0279621	Brain_Amygdala
ENSG00000136444.9	RSAD1	chr17:48556228-48556228	-2.00213	-0.0387449	0.0452708	0.0876397	2	2	2	0.03926	0.279979	Brain_Frontal_Cortex
ENSG00000090659.17	CD209	chr19:7772173-7772173	2.00211	0.106251	0.0452734	0.0104059	2	2	2	0.02418	0.129476	Adipose
ENSG00000100348.9	TXN2	chr22:36856503-36856503	2.002	0.101253	0.0452845	0.00818444	2	3	3	0.01691	0.185327	Muscle_Skeletal
ENSG00000198822.10	GRM3	chr7:86273584-86273584	2.00195	2.43687	0.04529	2.40079e-05	1	1	1	0.04529	0.0210105	Brain_Frontal_Cortex
ENSG00000198822.10	GRM3	chr7:86273584-86273584	2.00195	1.9402	0.04529	4.40385e-05	1	1	1	0.04529	0.0263891	Brain_Amygdala
ENSG00000198822.10	GRM3	chr7:86273584-86273584	2.00195	2.18026	0.04529	4.97707e-05	1	1	1	0.04529	0.0234834	Adipose
ENSG00000076641.4	PAG1	chr8:82025584-82025584	2.00186	0.384295	0.0453	0.000945377	1	1	1	0.0453	0.0601101	Brain_Amygdala
ENSG00000164007.10	CLDN19	chr1:43205977-43205977	2.00167	4.13345	0.04532	1.93097e-05	1	1	1	0.04532	0.028088	Adipose
ENSG00000164007.10	CLDN19	chr1:43205977-43205977	2.00167	5.72068	0.04532	8.24816e-06	1	1	1	0.04532	0.0202948	Muscle_Skeletal
ENSG00000134256.12	CD101	chr1:117544331-117544331	-2.00159	-0.408238	0.0453289	0.000672024	2	2	2	0.1098	0.0926052	Brain_Amygdala
ENSG00000139921.12	TMX1	chr14:51723540-51723540	2.00158	0.0418981	0.04533	0.0653467	1	1	1	0.04533	0.360398	Adipose
ENSG00000236268.5	LINC01361	chr1:83439411-83439411	-2.0014	-0.23221	0.0453495	0.00247678	2	2	2	0.0228	0.109687	Brain_Frontal_Cortex
ENSG00000173838.11	2020-03-10	chr17:60885549-60885549	2.00139	43.4436	0.04535	1.50213e-07	1	2	2	0.04535	0.0015077	Adipose
ENSG00000172380.5	GNG12	chr1:68299050-68299050	2.00122	0.121758	0.0453684	0.00867817	2	2	2	0.0455	0.141363	Adipose
ENSG00000197111.15	PCBP2	chr12:53847473-53847473	-2.00121	-0.5738	0.04537	0.000364878	1	1	1	0.04537	0.0292785	Muscle_Skeletal
ENSG00000146963.17	LUC7L2	chr7:139024622-139024622	-2.00109	-0.102087	0.0453826	0.00947498	2	2	2	0.09277	0.19874	Adipose
ENSG00000162654.8	GBP4	chr1:89666494-89666494	-2.00074	-0.601185	0.04542	0.000446791	1	1	1	0.04542	0.0820047	Muscle_Skeletal
ENSG00000134440.11	NARS	chr18:55289415-55289415	-2.00065	-0.600003	0.04543	0.000200195	1	1	1	0.04543	0.0451665	Brain_Amygdala
ENSG00000147459.17	DOCK5	chr8:25041899-25041899	2.00055	0.0661482	0.0454404	0.0180961	2	4	4	0.03444	0.512953	Muscle_Skeletal
ENSG00000122512.14	PMS2	chr7:6048362-6048362	2.00047	0.0686157	0.04545	0.0266001	1	3	3	0.04545	0.265245	Brain_Frontal_Cortex
ENSG00000099810.18	MTAP	chr9:21772086-21772086	2.00044	0.250793	0.0454527	0.00206278	2	3	3	0.03542	0.3165	Brain_Frontal_Cortex
ENSG00000266313.1	RP11-173M1.4	chr17:25660376-25660376	-2.00028	-0.416965	0.04547	0.00102678	1	2	2	0.04547	0.072668	Adipose
ENSG00000266313.1	RP11-173M1.4	chr17:25660376-25660376	-2.00028	-0.314042	0.04547	0.00136756	1	1	1	0.04547	0.0964839	Brain_Frontal_Cortex
ENSG00000169474.4	SPRR1A	chr1:152933960-152933960	2.00019	0.447193	0.04548	0.000809903	1	1	1	0.04548	0.0494194	Brain_Frontal_Cortex
ENSG00000163209.14	SPRR3	chr1:152933960-152933960	2.00019	0.307514	0.04548	0.00171275	1	3	3	0.04548	0.0718666	Brain_Frontal_Cortex
ENSG00000204920.10	ZNF155	chr19:44472504-44472504	2.00013	0.0220229	0.045486	0.283978	3	3	3	0.08419	1.19353	Adipose
ENSG00000144591.18	GMPPA	chr2:220340766-220340766	1.99982	0.498022	0.04552	0.000365992	1	1	1	0.04552	0.0660614	Brain_Frontal_Cortex
ENSG00000134215.15	VAV3	chr1:108297276-108297276	1.99943	0.0500667	0.0455622	0.0363922	2	2	2	0.02921	0.420997	Adipose
ENSG00000104728.15	ARHGEF10	chr8:1771843-1771843	1.99927	0.113375	0.0455797	0.00920067	2	3	3	0.04293	0.151851	Muscle_Skeletal
ENSG00000163281.11	GNPDA2	chr4:44725334-44725334	-1.99918	-0.0390618	0.0455892	0.0728753	2	3	3	0.03446	0.436933	Adipose
ENSG00000166974.12	MAPRE2	chr18:32556681-32556681	1.9988	0.494588	0.04563	0.000488714	1	1	1	0.04563	0.0329567	Adipose
ENSG00000144130.11	NT5DC4	chr2:113479614-113479614	1.99825	9.12657	0.04569	1.41879e-06	1	1	1	0.04569	0.00164355	Brain_Frontal_Cortex
ENSG00000188878.19	FBF1	chr17:73882592-73882592	-1.99783	-0.0269072	0.0457355	0.161288	2	2	2	0.05464	0.680779	Adipose
ENSG00000143412.9	ANXA9	chr1:150954720-150954720	1.9978	0.127583	0.0457387	0.013911	3	3	3	0.02029	0.407099	Brain_Frontal_Cortex
ENSG00000171840.11	NINJ2	chr12:742324-742324	1.9976	0.0633911	0.0457601	0.0285898	3	3	3	0.03274	0.174195	Adipose
ENSG00000138030.12	KHK	chr2:27309406-27309406	1.99751	0.175663	0.04577	0.00334301	1	1	1	0.04577	0.0870986	Brain_Frontal_Cortex
ENSG00000108821.13	COL1A1	chr17:48271433-48271433	-1.99742	-0.15489	0.04578	0.00524031	1	1	1	0.04578	0.10911	Muscle_Skeletal
ENSG00000135549.14	PKIB	chr6:123017838-123017838	-1.99705	-0.0517199	0.04582	0.0315219	1	1	1	0.04582	0.332561	Adipose
ENSG00000115421.12	PAPOLG	chr2:60982846-60982846	1.9965	0.966922	0.04588	0.000130897	1	1	1	0.04588	0.0179952	Brain_Amygdala
ENSG00000100908.13	EMC9	chr14:24610733-24610733	-1.99638	-0.131238	0.045893	0.00584795	2	2	2	0.05033	0.126009	Brain_Frontal_Cortex
ENSG00000153214.9	TMEM87B	chr2:112784082-112784082	1.99632	0.0394126	0.0458996	0.0752844	3	3	3	0.028	0.349559	Adipose
ENSG00000100804.18	PSMB5	chr14:23499558-23499558	-1.99585	-0.0879746	0.04595	0.0147835	2	2	2	0.1041	0.221391	Brain_Amygdala
ENSG00000164414.17	SLC35A1	chr6:88180641-88180641	1.99585	0.210842	0.04595	0.00272426	1	1	1	0.04595	0.072092	Brain_Frontal_Cortex
ENSG00000126216.13	TUBGCP3	chr13:113243852-113243852	1.99567	0.13116	0.04597	0.00405961	1	1	1	0.04597	0.170021	Brain_Amygdala
ENSG00000157978.11	LDLRAP1	chr1:25870018-25870018	-1.99567	-0.0515171	0.04597	0.0426049	1	2	2	0.04597	0.293106	Brain_Frontal_Cortex
ENSG00000127995.16	CASD1	chr7:94138454-94138454	1.99565	0.0954852	0.0459722	0.0125942	2	2	2	0.04709	0.222459	Brain_Amygdala
ENSG00000165650.11	PDZD8	chr10:119134707-119134707	1.99564	0.0560513	0.0459734	0.0298846	2	2	2	0.05902	0.32866	Brain_Frontal_Cortex
ENSG00000278615.4	C11orf98	chr11:62430300-62430300	-1.99552	-0.613253	0.0459858	0.00116406	2	2	2	0.04966	0.181861	Muscle_Skeletal
ENSG00000140876.11	NUDT7	chr16:77756146-77756146	-1.99546	-0.136062	0.0459925	0.00551294	2	3	3	0.1118	0.122795	Brain_Amygdala
ENSG00000178952.10	TUFM	chr16:28856819-28856819	1.99531	0.0745013	0.0460091	0.0202372	2	2	2	0.0005216	0.153846	Muscle_Skeletal
ENSG00000156564.8	LRFN2	chr6:40559438-40559438	1.99521	1.509	0.04602	5.75149e-05	1	1	1	0.04602	0.0285619	Brain_Amygdala
ENSG00000226519.1	LINC00390	chr13:44711625-44711625	-1.99521	-0.804623	0.04602	0.000170325	1	1	1	0.04602	0.0278391	Brain_Amygdala
ENSG00000226519.1	LINC00390	chr13:44711625-44711625	-1.99521	-2.08548	0.04602	2.34359e-05	1	1	1	0.04602	0.010741	Muscle_Skeletal
ENSG00000184307.14	ZDHHC23	chr3:113666656-113666656	-1.99516	-4.50799	0.0460258	1.74657e-05	2	2	2	0.06389	0.0257959	Brain_Frontal_Cortex
ENSG00000169299.13	PGM2	chr4:37828118-37828118	1.9948	0.0394308	0.0460652	0.0803974	3	3	3	0.03218	0.385739	Muscle_Skeletal
ENSG00000139914.6	FITM1	chr14:24526287-24526287	1.99466	0.229849	0.04608	0.00233278	1	1	1	0.04608	0.0922345	Brain_Frontal_Cortex
ENSG00000099625.12	CBARP	chr19:1238161-1238161	-1.99448	-1.51678	0.0461	7.29479e-05	1	1	1	0.0461	0.0178008	Muscle_Skeletal
ENSG00000115137.11	DNAJC27	chr2:25193071-25193071	1.9944	0.101646	0.0461087	0.00956085	2	2	2	0.08388	0.217363	Adipose
ENSG00000165555.9	NOXRED1	chr14:77889546-77889546	-1.99435	-0.0659689	0.0461142	0.0282544	2	2	2	0.04483	0.301714	Brain_Amygdala
ENSG00000120658.13	ENOX1	chr13:44360958-44360958	1.99414	0.288043	0.046137	0.00131484	2	2	2	0.04219	0.0661762	Brain_Frontal_Cortex
ENSG00000129009.12	ISLR	chr15:74466271-74466271	1.99354	0.714641	0.0462023	0.000213164	2	2	2	0.05102	0.0184771	Brain_Frontal_Cortex
ENSG00000111676.14	ATN1	chr12:7033823-7033823	1.99347	0.126439	0.04621	0.00773393	1	1	1	0.04621	0.138407	Brain_Frontal_Cortex
ENSG00000111676.14	ATN1	chr12:7033823-7033823	1.99347	0.110528	0.04621	0.0105152	1	1	1	0.04621	0.158331	Brain_Amygdala
ENSG00000093217.9	XYLB	chr3:38395562-38395562	1.99329	0.17495	0.04623	0.00426451	1	1	1	0.04623	0.0937408	Brain_Frontal_Cortex
ENSG00000136986.9	DERL1	chr8:124054593-124054593	-1.99312	-0.563012	0.0462488	0.000381048	2	2	2	0.04937	0.195258	Brain_Amygdala
ENSG00000127995.16	CASD1	chr7:94138113-94138113	1.99309	0.101798	0.0462517	0.0121818	2	2	2	0.04709	0.209296	Brain_Frontal_Cortex
ENSG00000175161.13	CADM2	chr3:84973623-84973623	-1.99306	-0.0498141	0.0462548	0.0861395	4	4	4	0.03047	0.234164	Muscle_Skeletal
ENSG00000188483.7	IER5L	chr9:131940745-131940745	-1.99283	-4.40276	0.04628	8.46848e-06	1	1	1	0.04628	0.00595082	Adipose
ENSG00000188483.7	IER5L	chr9:131940745-131940745	-1.99283	-0.997895	0.04628	0.000146807	1	1	1	0.04628	0.0262553	Brain_Frontal_Cortex
ENSG00000203943.8	SAMD13	chr1:84764249-84764249	1.99283	0.161791	0.04628	0.00147335	1	1	1	0.04628	0.341181	Brain_Frontal_Cortex
ENSG00000203943.8	SAMD13	chr1:84764249-84764249	1.99283	0.131647	0.04628	0.00147744	1	1	1	0.04628	0.419303	Brain_Amygdala
ENSG00000203943.8	SAMD13	chr1:84764249-84764249	1.99283	0.241237	0.04628	0.0015564	1	2	2	0.04628	0.22882	Muscle_Skeletal
ENSG00000203943.8	SAMD13	chr1:84764249-84764249	1.99283	0.106332	0.04628	0.00976699	1	2	2	0.04628	0.519129	Adipose
ENSG00000187189.10	TSPYL4	chr6:116561087-116561087	1.99278	0.0732896	0.0462856	0.0209993	3	3	3	0.1479	0.511172	Muscle_Skeletal
ENSG00000188991.3	SLC15A5	chr12:16409744-16409744	-1.99223	-0.101254	0.0463457	0.0100967	2	3	3	0.07007	0.173197	Adipose
ENSG00000144895.11	EIF2A	chr3:150264428-150264428	1.99221	0.0158634	0.046348	0.339084	3	3	3	0.04001	0.630554	Adipose
ENSG00000169583.12	CLIC3	chr9:139890453-139890453	1.99218	0.0506747	0.046351	0.0431811	2	2	2	0.03171	0.283855	Adipose
ENSG00000213347.10	MXD3	chr5:176740016-176740016	-1.99203	-0.0256325	0.046368	0.160257	3	3	3	0.04387	0.633613	Brain_Amygdala
ENSG00000120318.15	ARAP3	chr5:141059158-141059158	-1.99189	-0.172269	0.0463827	0.00477403	2	2	2	0.03624	0.138715	Adipose
ENSG00000161544.9	CYGB	chr17:74546873-74546873	1.99159	2.35078	0.0464163	4.26594e-05	2	2	2	0.07613	0.0258302	Brain_Amygdala
ENSG00000115526.10	CHST10	chr2:101029002-101029002	1.99156	0.0519846	0.0464191	0.0420673	2	2	2	0.01348	0.238269	Brain_Frontal_Cortex
ENSG00000163687.13	DNASE1L3	chr3:58203673-58203673	-1.99155	-0.0729704	0.04642	0.0207997	1	1	1	0.04642	0.209674	Muscle_Skeletal
ENSG00000111727.11	HCFC2	chr12:104458080-104458080	-1.99101	-3.05288	0.04648	1.20106e-05	1	1	1	0.04648	0.0107112	Brain_Amygdala
ENSG00000111727.11	HCFC2	chr12:104458080-104458080	-1.99101	-1.91702	0.04648	4.04635e-05	1	1	1	0.04648	0.0170577	Brain_Frontal_Cortex
ENSG00000120820.12	GLT8D2	chr12:104458080-104458080	1.99101	0.844014	0.04648	0.000207856	1	1	1	0.04648	0.0387434	Muscle_Skeletal
ENSG00000120820.12	GLT8D2	chr12:104458080-104458080	1.99101	0.0894832	0.04648	0.0185709	1	1	1	0.04648	0.365432	Brain_Frontal_Cortex
ENSG00000152926.14	ZNF117	chr7:64466653-64466653	-1.99094	-0.0322044	0.0464875	0.114174	3	3	3	0.08002	0.671779	Brain_Frontal_Cortex
ENSG00000157107.13	FCHO2	chr5:72250961-72250961	1.99092	0.487628	0.04649	0.000476459	1	1	1	0.04649	0.0430656	Brain_Frontal_Cortex
ENSG00000157107.13	FCHO2	chr5:72250961-72250961	1.99092	0.283947	0.04649	0.0013724	1	2	2	0.04649	0.0739574	Muscle_Skeletal
ENSG00000272081.1	CTD-2376I4.2	chr5:72250961-72250961	1.99092	0.0892712	0.04649	0.0142161	1	1	1	0.04649	0.235238	Brain_Frontal_Cortex
ENSG00000146063.19	TRIM41	chr5:180653039-180653039	-1.99092	-0.191595	0.04649	0.0037109	1	1	1	0.04649	0.123176	Muscle_Skeletal
ENSG00000130244.12	FAM98C	chr19:38893430-38893430	-1.99083	-0.0976509	0.0465001	0.0130857	2	3	3	0.07567	0.193317	Brain_Frontal_Cortex
ENSG00000144713.12	RPL32	chr3:12882839-12882839	1.99057	0.453027	0.0465287	0.000730667	2	2	2	0.04549	0.0961438	Brain_Amygdala
ENSG00000160224.16	AIRE	chr21:45705660-45705660	-1.9901	-0.16862	0.04658	0.0038207	1	2	2	0.04658	0.150634	Brain_Frontal_Cortex
ENSG00000188672.17	RHCE	chr1:25756734-25756734	1.99002	0.0176461	0.0465883	0.359259	2	2	2	0.07496	1.27487	Brain_Amygdala
ENSG00000167074.14	TEF	chr22:41762523-41762523	1.98983	0.159512	0.04661	0.00392044	1	1	1	0.04661	0.104067	Adipose
ENSG00000167074.14	TEF	chr22:41762523-41762523	1.98983	0.150144	0.04661	0.00443196	1	1	1	0.04661	0.110561	Muscle_Skeletal
ENSG00000101546.12	RBFA	chr18:77794297-77794297	-1.98965	-0.0452528	0.04663	0.0547268	1	2	2	0.04663	0.353569	Brain_Frontal_Cortex
ENSG00000267127.7	RP11-795F19.5	chr18:77794088-77794088	1.98965	0.0498001	0.04663	0.0410042	1	2	2	0.04663	0.321284	Brain_Amygdala
ENSG00000050130.17	JKAMP	chr14:59951458-59951458	1.98946	0.293093	0.04665	0.00121167	1	2	2	0.04665	0.0518606	Brain_Frontal_Cortex
ENSG00000185917.13	SETD4	chr21:37434978-37434978	1.98929	0.0327122	0.0466694	0.109202	2	2	2	0.05552	0.45507	Brain_Amygdala
ENSG00000080166.15	DCT	chr13:95131563-95131563	-1.98928	-0.128604	0.04667	0.00640198	1	1	1	0.04667	0.245715	Adipose
ENSG00000080166.15	DCT	chr13:95131563-95131563	-1.98928	-0.102585	0.04667	0.0143732	1	1	1	0.04667	0.308037	Brain_Frontal_Cortex
ENSG00000241973.10	PI4KA	chr22:21213380-21213380	-1.98926	-0.0438591	0.046672	0.0565163	2	2	2	0.06079	0.190259	Adipose
ENSG00000198690.9	FAN1	chr15:31144914-31144914	1.98919	0.388942	0.04668	0.00239071	1	2	2	0.04668	0.152979	Brain_Frontal_Cortex
ENSG00000070785.16	EIF2B3	chr1:45452227-45452227	1.98916	0.106675	0.0466837	0.00945813	2	2	2	0.02332	0.100412	Muscle_Skeletal
ENSG00000106603.18	COA1	chr7:43778894-43778894	1.9891	0.0799451	0.04669	0.0201461	1	1	1	0.04669	0.198886	Brain_Frontal_Cortex
ENSG00000213593.9	TMX2	chr11:57479848-57479848	1.98901	0.563433	0.0467	0.000296628	1	1	1	0.0467	0.0303497	Adipose
ENSG00000166925.8	TSC22D4	chr7:100076497-100076497	-1.98883	-0.17213	0.04672	0.00368585	1	2	2	0.04672	0.103991	Brain_Amygdala
ENSG00000120658.13	ENOX1	chr13:43901050-43901050	1.98875	0.134327	0.0467285	0.00633774	2	3	3	0.04219	0.138458	Adipose
ENSG00000138152.8	BTBD16	chr10:124030216-124030216	1.98869	0.164241	0.0467356	0.00453283	2	2	2	0.05069	0.182578	Brain_Frontal_Cortex
ENSG00000211450.9	SELENOH	chr11:57508678-57508678	1.98856	2.34931	0.04675	2.46321e-05	1	1	1	0.04675	0.00702335	Brain_Amygdala
ENSG00000211450.9	SELENOH	chr11:57508678-57508678	1.98856	1.12031	0.04675	0.000100386	1	1	1	0.04675	0.0147281	Adipose
ENSG00000115257.15	PCSK4	chr19:1490664-1490664	1.98838	3.04587	0.04677	9.33324e-06	1	1	1	0.04677	0.00958674	Brain_Amygdala
ENSG00000100908.13	EMC9	chr14:24610733-24610733	-1.98827	-0.0918505	0.0467823	0.0140251	2	2	2	0.05033	0.178974	Brain_Amygdala
ENSG00000162512.15	SDC3	chr1:31267335-31267335	1.98826	0.0637437	0.0467828	0.029695	3	3	3	0.0535	0.261552	Muscle_Skeletal
ENSG00000141627.13	DYM	chr18:46987353-46987353	-1.98795	-0.479421	0.0468172	0.000441115	2	2	2	0.007239	0.0458083	Muscle_Skeletal
ENSG00000133574.9	GIMAP4	chr7:150263989-150263989	1.98787	0.11407	0.046826	0.00858657	2	2	2	0.01941	0.0907813	Brain_Frontal_Cortex
ENSG00000101365.20	IDH3B	chr20:2644996-2644996	1.98756	0.150556	0.04686	0.00563323	1	1	1	0.04686	0.186641	Adipose
ENSG00000278540.4	ACACA	chr17:35766475-35766475	-1.98756	-0.145592	0.04686	0.00583145	1	1	1	0.04686	0.109896	Brain_Frontal_Cortex
ENSG00000121310.16	ECHDC2	chr1:53392597-53392597	1.98755	0.103374	0.0468615	0.00882372	2	2	2	0.02607	0.386371	Adipose
ENSG00000162521.18	RBBP4	chr1:33116544-33116544	-1.98733	-0.0832789	0.0468864	0.00979969	2	2	2	0.03647	0.301467	Brain_Frontal_Cortex
ENSG00000095397.13	WHRN	chr9:117267591-117267591	1.98721	0.064076	0.0468996	0.0364624	2	2	2	0.01507	0.593407	Muscle_Skeletal
ENSG00000105131.7	EPHX3	chr19:15344577-15344577	-1.98702	-3.26411	0.04692	2.42927e-05	1	1	1	0.04692	0.0238043	Brain_Frontal_Cortex
ENSG00000105131.7	EPHX3	chr19:15344577-15344577	-1.98702	-3.15047	0.04692	2.57639e-05	1	1	1	0.04692	0.024663	Adipose
ENSG00000105131.7	EPHX3	chr19:15344577-15344577	-1.98702	-2.13022	0.04692	5.40057e-05	1	1	1	0.04692	0.0364751	Brain_Amygdala
ENSG00000105131.7	EPHX3	chr19:15344577-15344577	-1.98702	-2.05018	0.04692	4.52889e-05	1	1	1	0.04692	0.0378991	Muscle_Skeletal
ENSG00000103994.16	ZNF106	chr15:42784793-42784793	-1.98603	-0.244568	0.04703	0.00219875	1	2	2	0.04703	0.0895456	Brain_Frontal_Cortex
ENSG00000232629.8	HLA-DQB2	chr6:32626925-32626925	-1.98585	-0.0134058	0.04705	0.552632	1	3	3	0.04705	1.11146	Adipose
ENSG00000169641.13	LUZP1	chr1:23504084-23504084	-1.98576	-0.31217	0.04706	0.00117412	1	1	1	0.04706	0.0711151	Brain_Amygdala
ENSG00000213901.10	SLC23A3	chr2:220035118-220035118	-1.98568	-0.0399063	0.0470688	0.0898425	2	2	2	0.001256	0.374443	Adipose
ENSG00000256540.1	RP11-598F7.6	chr12:248202-248202	-1.98548	-0.0714313	0.0470912	0.0223275	2	2	2	0.006392	0.168986	Adipose
ENSG00000137947.11	GTF2B	chr1:89356862-89356862	-1.9854	-1.29634	0.0471	6.36992e-05	1	1	1	0.0471	0.014811	Brain_Frontal_Cortex
ENSG00000039139.9	DNAH5	chr5:14014598-14014598	-1.9854	-0.0495148	0.0471	0.0468079	1	2	2	0.0471	0.325155	Adipose
ENSG00000148335.14	NTMT1	chr9:132370664-132370664	-1.98513	-1.46447	0.04713	3.44698e-05	1	1	1	0.04713	0.0212363	Brain_Frontal_Cortex
ENSG00000198168.8	SVIP	chr11:22851172-22851172	-1.98511	-0.0310765	0.0471327	0.123116	2	3	3	0.01553	0.443917	Adipose
ENSG00000185305.10	ARLX5.00	chr5:53606774-53606774	-1.98504	-37.1991	0.04714	8.58474e-08	1	1	1	0.04714	0.000879055	Brain_Amygdala
ENSG00000185305.10	ARLX5.00	chr5:53606774-53606774	-1.98504	-24.8733	0.04714	2.40352e-07	1	1	1	0.04714	0.00131466	Brain_Frontal_Cortex
ENSG00000140262.17	TCF12	chr15:57211711-57211711	-1.98459	-0.676576	0.04719	0.000486724	1	1	1	0.04719	0.0566086	Brain_Frontal_Cortex
ENSG00000123178.14	SPRYD7	chr13:50510206-50510206	-1.9845	-2.07035	0.0471997	2.17215e-05	2	2	2	0.02429	0.0225012	Muscle_Skeletal
ENSG00000110218.8	PANX1	chr11:93862020-93862020	-1.98438	-0.0761856	0.0472137	0.0187919	4	5	5	0.00781	0.383936	Adipose
ENSG00000010610.9	CD4	chr12:6896318-6896318	-1.98432	-1.28606	0.04722	4.86752e-05	1	1	1	0.04722	0.0162512	Brain_Amygdala
ENSG00000109686.17	SH3D19	chr4:152246849-152246849	-1.98432	-0.107714	0.04722	0.00916867	1	1	1	0.04722	0.145756	Brain_Frontal_Cortex
ENSG00000010610.9	CD4	chr12:6895106-6895106	-1.98432	-0.101284	0.04722	0.0101742	1	2	2	0.04722	0.20635	Muscle_Skeletal
ENSG00000183597.15	TANGO2	chr22:20004163-20004163	1.98423	0.984674	0.04723	0.00010545	1	1	1	0.04723	0.0433646	Muscle_Skeletal
ENSG00000183597.15	TANGO2	chr22:20004163-20004163	1.98423	0.627652	0.04723	0.000272284	1	1	1	0.04723	0.0680313	Adipose
ENSG00000248383.4	PCDHAC1	chr5:140307969-140307969	1.98387	0.0702336	0.04727	0.0215276	1	1	1	0.04727	0.209301	Adipose
ENSG00000131871.14	SELENOS	chr15:101817876-101817876	-1.9836	-19.9094	0.0473	2.86887e-07	1	1	1	0.0473	0.000843823	Muscle_Skeletal
ENSG00000131871.14	SELENOS	chr15:101817876-101817876	-1.9836	-11.0349	0.0473	1.09009e-06	1	1	1	0.0473	0.00152244	Brain_Amygdala
ENSG00000269399.2	CTD-3222D19.12	chr19:16653249-16653249	1.98351	22.1458	0.04731	1.73378e-07	1	1	1	0.04731	0.00128692	Brain_Amygdala
ENSG00000101546.12	RBFA	chr18:77794088-77794088	-1.98342	-0.0910364	0.04732	0.0122704	1	2	2	0.04732	0.175754	Brain_Amygdala
ENSG00000180233.10	ZNRF2	chr7:30324263-30324263	1.98325	0.187067	0.04734	0.00302364	1	1	1	0.04734	0.366714	Adipose
ENSG00000180233.10	ZNRF2	chr7:30324263-30324263	1.98325	0.228325	0.04734	0.00333922	1	1	1	0.04734	0.300449	Brain_Frontal_Cortex
ENSG00000180233.10	ZNRF2	chr7:30324263-30324263	1.98325	0.257204	0.04734	0.00397172	1	1	1	0.04734	0.266714	Brain_Amygdala
ENSG00000213927.3	CCL27	chr9:34664021-34664021	-1.98312	-1.36061	0.0473539	8.54404e-05	2	2	2	0.01258	0.0405699	Brain_Amygdala
ENSG00000166578.9	IQCD	chr12:113658766-113658766	-1.98293	-0.106338	0.0473751	0.00997007	2	2	2	0.01568	0.215002	Muscle_Skeletal
ENSG00000063015.19	SEZ6	chr17:27333165-27333165	-1.98276	-7.7964	0.0473946	2.39783e-06	2	2	2	0.06932	0.00554414	Brain_Amygdala
ENSG00000100413.16	POLR3H	chr22:41909618-41909618	1.98259	0.0364166	0.0474131	0.0854471	2	2	2	0.0149	0.391752	Brain_Frontal_Cortex
ENSG00000248103.1	CTC-338M12.9	chr5:180707974-180707974	-1.98244	-0.510068	0.04743	0.000714601	1	2	2	0.04743	0.122925	Muscle_Skeletal
ENSG00000248103.1	CTC-338M12.9	chr5:180707974-180707974	-1.98244	-0.516202	0.04743	0.000718039	1	2	2	0.04743	0.121464	Brain_Frontal_Cortex
ENSG00000169299.13	PGM2	chr4:37828118-37828118	1.98227	0.036373	0.0474489	0.0896411	2	2	2	0.03218	0.413086	Brain_Amygdala
ENSG00000143369.14	ECM1	chr1:150482738-150482738	-1.98226	-0.31901	0.04745	0.00143689	1	1	1	0.04745	0.0539167	Brain_Frontal_Cortex
ENSG00000137806.8	NDUFAF1	chr15:41694639-41694639	1.98219	0.015566	0.0474582	0.460108	2	3	3	0.01274	0.959565	Muscle_Skeletal
ENSG00000144306.14	SCRN3	chr2:175250985-175250985	1.98217	0.120188	0.0474603	0.00741612	2	2	2	0.003221	0.130307	Brain_Frontal_Cortex
ENSG00000164049.14	FBXW12	chr3:48413537-48413537	-1.98208	-0.196403	0.04747	0.00273932	1	1	1	0.04747	0.0753552	Brain_Amygdala
ENSG00000173401.9	GLIPR1L1	chr12:75727140-75727140	-1.9819	-4.03112	0.04749	7.79293e-06	1	1	1	0.04749	0.00401874	Muscle_Skeletal
ENSG00000111679.16	PTPN6	chr12:7055380-7055380	-1.9819	-0.271756	0.04749	0.00157338	1	1	1	0.04749	0.0629242	Muscle_Skeletal
ENSG00000155868.7	MED7	chr5:156585082-156585082	-1.98173	-0.335155	0.04751	0.00094654	1	1	1	0.04751	0.0620609	Muscle_Skeletal
ENSG00000262165.2	RP11-81A22.5	chr17:4704853-4704853	1.9817	0.0246571	0.0475126	0.325972	3	3	3	0.00252	0.918231	Adipose
ENSG00000134852.14	CLOCK	chr4:56412869-56412869	-1.98121	-0.133929	0.0475675	0.00736959	2	2	2	0.01944	0.0745601	Brain_Frontal_Cortex
ENSG00000162191.13	UBXN1	chr11:62444798-62444798	1.98101	0.13328	0.04759	0.00579225	1	1	1	0.04759	0.119298	Muscle_Skeletal
ENSG00000162191.13	UBXN1	chr11:62444798-62444798	1.98101	417.118	0.04759	7.22895e-10	1	1	1	0.04759	3.81187e-05	Brain_Amygdala
ENSG00000135622.12	SEMA4F	chr2:74872813-74872813	-1.98092	-0.291995	0.0476	0.00111217	1	1	1	0.0476	0.0753437	Adipose
ENSG00000011523.13	CEP68	chr2:65283174-65283174	-1.98083	-0.186046	0.04761	0.00329951	1	1	1	0.04761	0.0903002	Brain_Amygdala
ENSG00000178201.4	VN1R1	chr19:57970548-57970548	-1.98076	-0.0341586	0.0476186	0.0831559	2	2	2	0.05627	0.475896	Muscle_Skeletal
ENSG00000135341.17	MAP3K7	chr6:91295984-91295984	-1.98065	-0.106685	0.04763	0.0124979	1	2	2	0.04763	0.163097	Muscle_Skeletal
ENSG00000120658.13	ENOX1	chr13:44360958-44360958	1.98063	0.220223	0.0476324	0.00220631	2	2	2	0.04219	0.0855833	Brain_Amygdala
ENSG00000084636.17	COL16A1	chr1:32169551-32169551	1.98061	0.0933044	0.0476354	0.00895717	2	2	2	0.01637	0.177698	Adipose
ENSG00000189410.11	SH2D5	chr1:21059706-21059706	-1.98057	-1.77075	0.04764	6.09407e-05	1	1	1	0.04764	0.0282366	Brain_Frontal_Cortex
ENSG00000262075.3	DKFZP434A062	chr9:139221567-139221567	1.98057	0.143717	0.04764	0.00487077	1	2	2	0.04764	0.215702	Brain_Amygdala
ENSG00000115750.16	TAF1B	chr2:9983686-9983686	1.9803	0.677678	0.04767	0.000288274	1	1	1	0.04767	0.0213966	Brain_Frontal_Cortex
ENSG00000115750.16	TAF1B	chr2:9983686-9983686	1.9803	0.0248237	0.04767	0.17357	1	2	2	0.04767	0.584119	Adipose
ENSG00000065618.18	COL17A1	chr10:105845227-105845227	-1.97985	-0.677507	0.04772	0.000269931	1	1	1	0.04772	0.0233208	Brain_Frontal_Cortex
ENSG00000256806.5	C17orf100	chr17:6556022-6556022	1.97985	0.0744541	0.04772	0.0142621	1	2	2	0.04772	0.417707	Brain_Frontal_Cortex
ENSG00000072952.18	MRVI1	chr11:10715124-10715124	-1.97932	-0.308184	0.04778	0.00115917	1	2	2	0.04778	0.0525659	Muscle_Skeletal
ENSG00000273148.1	RP5-1068E13.7	chr20:18775314-18775314	1.97923	1.359	0.04779	4.65319e-05	1	1	1	0.04779	0.0606327	Brain_Frontal_Cortex
ENSG00000179935.9	LINC00652	chr20:18775314-18775314	1.97923	3.26068	0.04779	1.17982e-05	1	1	1	0.04779	0.0252708	Adipose
ENSG00000205143.2	ARID3C	chr9:34628283-34628283	1.97911	0.0378726	0.0478036	0.0788799	2	2	2	0.02548	0.512305	Brain_Amygdala
ENSG00000083535.15	PIBF1	chr13:73350079-73350079	1.97898	0.0381073	0.0478179	0.0881639	2	2	2	0.08053	0.294271	Brain_Amygdala
ENSG00000205143.2	ARID3C	chr9:34627940-34627940	1.9787	0.0273939	0.04785	0.169347	1	2	2	0.04785	0.708186	Brain_Frontal_Cortex
ENSG00000261455.1	LINC01003	chr7:152117457-152117457	1.9785	0.0934677	0.0478719	0.0204872	3	7	7	0.02402	0.518012	Adipose
ENSG00000169583.12	CLIC3	chr9:139890453-139890453	1.9784	0.0623185	0.0478839	0.0272974	2	2	2	0.02141	0.239152	Muscle_Skeletal
ENSG00000103888.16	CEMIP	chr15:81069413-81069413	-1.97799	-0.155752	0.04793	0.00461595	1	1	1	0.04793	0.405131	Muscle_Skeletal
ENSG00000198873.11	GRK5	chr10:120966752-120966752	-1.97788	-0.334363	0.0479421	0.000945825	2	2	2	0.08714	0.156735	Adipose
ENSG00000129003.15	VPS13C	chr15:62352374-62352374	1.97772	0.13836	0.04796	0.00556953	1	1	1	0.04796	0.108413	Brain_Frontal_Cortex
ENSG00000172935.8	MRGPRF	chr11:68780099-68780099	1.9771	0.33714	0.04803	0.000884832	1	2	2	0.04803	0.084238	Brain_Frontal_Cortex
ENSG00000254990.5	RP11-108O10.2	chr11:111599530-111599530	-1.9771	-0.320087	0.04803	0.00264171	1	1	1	0.04803	0.107471	Muscle_Skeletal
ENSG00000271811.1	RP1-79C4.4	chr1:170633896-170633896	1.97705	0.0172372	0.0480365	0.397365	3	3	3	0.07086	0.596869	Adipose
ENSG00000139329.4	LUM	chr12:91505141-91505141	1.97701	0.214772	0.0480403	0.00225592	2	2	2	0.04855	0.235896	Brain_Amygdala
ENSG00000119326.14	CTNNAL1	chr9:111774463-111774463	-1.9769	-0.0369848	0.0480534	0.155658	3	3	3	0.01549	0.638636	Brain_Amygdala
ENSG00000183379.8	SYNDIG1L	chr14:74892508-74892508	1.97635	0.0646167	0.0481151	0.033231	2	2	2	0.03913	0.239516	Brain_Frontal_Cortex
ENSG00000243509.4	TNFRSF6B	chr20:62306190-62306190	1.97633	0.121564	0.0481177	0.00706004	2	3	3	0.02639	0.144783	Muscle_Skeletal
ENSG00000263146.2	LINC01896	chr18:76738845-76738845	1.9762	0.918665	0.0481326	0.000134815	2	2	2	0.02974	0.0229177	Brain_Frontal_Cortex
ENSG00000134780.9	DAGLA	chr11:61447356-61447356	1.97613	0.19837	0.04814	0.00294811	2	2	2	0.05829	0.1035	Adipose
ENSG00000134575.9	ACP2	chr11:47270255-47270255	1.97613	0.105261	0.04814	0.00829529	1	1	1	0.04814	0.147252	Brain_Amygdala
ENSG00000109180.14	OCIAD1	chr4:48806762-48806762	-1.97613	-3.12228	0.04814	1.45295e-05	1	2	2	0.04814	0.0242131	Brain_Amygdala
ENSG00000025434.18	NR1H3	chr11:47270255-47270255	-1.97613	-0.0802674	0.04814	0.0142657	1	1	1	0.04814	0.193105	Brain_Amygdala
ENSG00000109686.17	SH3D19	chr4:152150439-152150439	-1.97564	-0.119943	0.0481959	0.00676771	2	2	2	0.08376	0.200062	Adipose
ENSG00000105355.8	PLIN3	chr19:4864758-4864758	-1.97539	-0.0623654	0.0482243	0.0261773	2	2	2	0.01547	0.28922	Adipose
ENSG00000136813.14	KIAA0368	chr9:114245199-114245199	1.97525	0.986422	0.04824	0.000124119	1	1	1	0.04824	0.0319336	Adipose
ENSG00000139329.4	LUM	chr12:91505417-91505417	1.97518	0.455133	0.0482482	0.00044567	2	2	2	0.04855	0.111192	Muscle_Skeletal
ENSG00000142733.14	MAP3K6	chr1:27504978-27504978	-1.97487	-0.1113	0.0482828	0.0121776	4	5	5	0.08741	0.563687	Muscle_Skeletal
ENSG00000132681.16	ATP1A4	chr1:160121488-160121488	1.97475	0.0902399	0.0482963	0.0142316	2	2	2	0.1146	0.183147	Adipose
ENSG00000164414.17	SLC35A1	chr6:88183335-88183335	1.97472	0.0540965	0.0483	0.0364813	1	1	1	0.0483	0.280979	Muscle_Skeletal
ENSG00000197912.14	SPG7	chr16:89560432-89560432	-1.97456	-0.162349	0.0483181	0.00476762	2	2	2	0.04493	0.10071	Brain_Amygdala
ENSG00000197696.9	NMB	chr15:85201419-85201419	1.97454	0.053325	0.04832	0.0439373	1	1	1	0.04832	0.333802	Muscle_Skeletal
ENSG00000197696.9	NMB	chr15:85201419-85201419	1.97454	0.159531	0.04832	0.00485943	1	1	1	0.04832	0.111577	Brain_Frontal_Cortex
ENSG00000183625.14	CCR3	chr3:46170324-46170324	-1.97448	-0.0762944	0.048327	0.0211243	2	2	2	0.04892	0.20788	Muscle_Skeletal
ENSG00000197363.9	ZNF517	chr8:146023767-146023767	-1.97446	-0.0576438	0.0483295	0.0352707	2	2	2	0.05375	0.266394	Adipose
ENSG00000152402.10	GUCY1A2	chr11:106889068-106889068	1.97428	8.52912	0.04835	1.63603e-06	1	1	1	0.04835	0.00447877	Adipose
ENSG00000152402.10	GUCY1A2	chr11:106889068-106889068	-1.97428	-1.02952	0.04835	7.48755e-05	1	1	1	0.04835	0.0371048	Brain_Frontal_Cortex
ENSG00000091947.9	TMEM101	chr17:42092328-42092328	-1.97427	-0.11886	0.0483505	0.0113352	3	3	3	0.03969	0.33746	Adipose
ENSG00000100201.20	DDX17	chr22:38901094-38901094	-1.97419	-0.131804	0.04836	0.0081949	1	1	1	0.04836	0.130497	Brain_Frontal_Cortex
ENSG00000100201.20	DDX17	chr22:38901094-38901094	-1.97419	-0.127111	0.04836	0.00844706	1	1	1	0.04836	0.135315	Brain_Amygdala
ENSG00000167103.11	PIP5KL1	chr9:130693072-130693072	1.9739	0.0729337	0.0483935	0.0320576	2	2	2	0.01938	0.477541	Brain_Frontal_Cortex
ENSG00000219607.3	PPP1R3G	chr6:5084410-5084410	1.97379	0.0567383	0.0484062	0.0344375	3	3	3	0.03937	0.260438	Adipose
ENSG00000139372.14	TDG	chr12:104351332-104351332	-1.97363	-0.0543154	0.0484233	0.039978	4	4	4	0.01665	0.516345	Adipose
ENSG00000096088.16	PGC	chr6:41720859-41720859	-1.97358	-3.85839	0.04843	4.54965e-06	1	1	1	0.04843	0.0114296	Adipose
ENSG00000243961.2	RP5-839B4.8	chr20:9966331-9966331	-1.97331	-4.59359	0.04846	4.90436e-06	1	1	1	0.04846	0.00372258	Brain_Frontal_Cortex
ENSG00000132623.15	ANKEF1	chr20:9966331-9966331	1.97331	0.218148	0.04846	0.00241808	1	1	1	0.04846	0.0783871	Brain_Amygdala
ENSG00000118322.12	ATP10B	chr5:160279282-160279282	1.97331	0.0573459	0.04846	0.0322659	1	1	1	0.04846	0.315629	Brain_Amygdala
ENSG00000118322.12	ATP10B	chr5:160279282-160279282	1.97331	0.0404216	0.04846	0.0671632	1	1	1	0.04846	0.44778	Brain_Frontal_Cortex
ENSG00000254952.1	AP001257.1	chr11:59927484-59927484	-1.97319	-0.215695	0.0484734	0.0012044	2	2	2	0.07143	0.163223	Adipose
ENSG00000154721.14	JAM2	chr21:27012088-27012088	-1.97296	-0.240141	0.0485	0.00291826	1	1	1	0.0485	0.14783	Muscle_Skeletal
ENSG00000197586.12	ENTPD6	chr20:25176855-25176855	-1.97221	-0.0774061	0.0485852	0.0196909	2	3	3	0.06769	0.206886	Muscle_Skeletal
ENSG00000186532.11	SMYD4	chr17:1733139-1733139	-1.97218	-0.0336116	0.0485892	0.0968812	2	2	2	0.03257	0.414461	Adipose
ENSG00000104774.12	MAN2B1	chr19:12772090-12772090	1.97213	0.0784092	0.0485949	0.0204795	2	2	2	0.1136	0.212173	Muscle_Skeletal
ENSG00000244187.7	TMEM141	chr9:139686247-139686247	1.97209	0.160746	0.0485997	0.00536016	2	2	2	0.07084	0.213517	Muscle_Skeletal
ENSG00000127863.15	TNFRSF19	chr13:24144303-24144303	-1.9718	-0.1521	0.0486329	0.00519375	2	2	2	0.03617	0.104516	Brain_Frontal_Cortex
ENSG00000153774.8	CFDP1	chr16:75467021-75467021	-1.97166	-0.0571578	0.0486482	0.034463	2	2	2	0.02221	0.178983	Muscle_Skeletal
ENSG00000007314.12	SCN4A	chr17:62049738-62049738	1.97165	1.52336	0.04865	7.96624e-05	1	1	1	0.04865	0.0282927	Adipose
ENSG00000100234.11	TIMP3	chr22:33174432-33174432	1.97165	0.190479	0.04865	0.00362293	1	1	1	0.04865	0.0850488	Adipose
ENSG00000049245.12	VAMP3	chr1:7831064-7831064	-1.97153	-0.173449	0.0486635	0.00567486	2	3	3	0.07702	0.122759	Brain_Frontal_Cortex
ENSG00000124275.14	MTRR	chr5:7859523-7859523	1.9713	0.0286404	0.0486897	0.0918748	2	4	4	0.02937	0.39287	Muscle_Skeletal
ENSG00000128683.13	GAD1	chr2:171670076-171670076	-1.97121	-0.349567	0.0487	0.000823842	1	1	1	0.0487	0.142462	Brain_Amygdala
ENSG00000128683.13	GAD1	chr2:171670076-171670076	-1.97121	-0.254141	0.0487	0.00119151	1	1	1	0.0487	0.195954	Brain_Frontal_Cortex
ENSG00000159650.8	UROC1	chr3:126236899-126236899	-1.97095	-0.162253	0.04873	0.00374443	1	1	1	0.04873	0.0979949	Brain_Frontal_Cortex
ENSG00000143198.12	MGST3	chr1:165599649-165599649	-1.97079	-0.0852492	0.0487476	0.018758	2	2	2	0.006724	0.315021	Brain_Amygdala
ENSG00000244754.8	N4BP2L2	chr13:33112964-33112964	-1.97068	-0.256512	0.0487606	0.00150574	2	2	2	0.0608	0.0656831	Brain_Amygdala
ENSG00000267108.1	RP11-861E21.1	chr18:12437424-12437424	-1.97051	-0.0132952	0.0487797	0.708095	3	3	3	0.02765	1.13751	Adipose
ENSG00000167862.9	MRPL58	chr17:73011063-73011063	-1.97042	-0.147558	0.04879	0.00526763	1	1	1	0.04879	0.111821	Brain_Frontal_Cortex
ENSG00000124574.14	ABCC10	chr6:43394764-43394764	1.97042	0.471357	0.04879	0.000512171	1	1	1	0.04879	0.0326716	Brain_Frontal_Cortex
ENSG00000107833.10	NPM3	chr10:103541948-103541948	-1.97031	-0.0663784	0.0488025	0.0292343	2	2	2	0.02442	0.228903	Brain_Amygdala
ENSG00000175166.16	PSMD2	chr3:184016991-184016991	-1.97025	-0.0847935	0.04881	0.014583	1	1	1	0.04881	0.189873	Brain_Amygdala
ENSG00000122778.9	KIAA1549	chr7:138665598-138665598	1.97012	0.0946738	0.0488245	0.0137056	2	2	2	0.05298	0.293264	Adipose
ENSG00000158869.10	FCER1G	chr1:161185058-161185058	-1.96978	-0.0868317	0.0488631	0.016373	3	3	3	0.03558	0.198581	Muscle_Skeletal
ENSG00000103227.18	LMF1	chr16:1030984-1030984	-1.96962	-0.0498948	0.0488823	0.0544201	2	3	3	0.09667	0.457171	Adipose
ENSG00000129514.5	FOXA1	chr14:38065020-38065020	-1.96938	-5.25257	0.04891	2.42719e-06	1	1	1	0.04891	0.00774858	Adipose
ENSG00000157851.16	DPYSL5	chr2:27066103-27066103	-1.96938	-0.056385	0.04891	0.0353809	1	1	1	0.04891	0.283764	Brain_Amygdala
ENSG00000100239.15	PPP6R2	chr22:50774863-50774863	-1.96933	-0.0459187	0.048915	0.0501379	2	2	2	0.03045	0.181335	Adipose
ENSG00000114480.12	GBE1	chr3:81810879-81810879	1.96903	0.630323	0.0489497	0.00156221	2	2	2	0.04775	0.224218	Brain_Frontal_Cortex
ENSG00000160691.18	SHC1	chr1:154946696-154946696	-1.96894	-0.336988	0.04896	0.000733563	1	1	1	0.04896	0.1095	Adipose
ENSG00000160691.18	SHC1	chr1:154946696-154946696	-1.96894	-0.284456	0.04896	0.000818984	1	1	1	0.04896	0.129721	Brain_Frontal_Cortex
ENSG00000161955.16	TNFSF13	chr17:7460517-7460517	1.96885	0.153661	0.04897	0.00361599	1	2	2	0.04897	0.136665	Adipose
ENSG00000139329.4	LUM	chr12:91505417-91505417	1.96859	0.118594	0.0490001	0.00339917	2	2	2	0.04855	0.424202	Brain_Frontal_Cortex
ENSG00000127080.9	IPPK	chr9:95429976-95429976	-1.96833	-0.0791196	0.04903	0.0190042	1	2	2	0.04903	0.251518	Adipose
ENSG00000141959.16	PFKL	chr21:45720327-45720327	-1.96826	-0.0516369	0.0490386	0.0515257	2	3	3	0.04409	0.412564	Adipose
ENSG00000001630.15	CYP51A1	chr7:91764128-91764128	-1.96824	-0.0274599	0.04904	0.137978	1	1	1	0.04904	0.549893	Muscle_Skeletal
ENSG00000184979.9	USP18	chr22:18632871-18632871	1.9679	0.208002	0.04908	0.000761959	1	1	1	0.04908	0.176441	Adipose
ENSG00000184979.9	USP18	chr22:18632871-18632871	1.9679	0.154555	0.04908	0.00140894	1	1	1	0.04908	0.237456	Brain_Frontal_Cortex
ENSG00000184979.9	USP18	chr22:18632871-18632871	1.9679	0.148576	0.04908	0.00171595	1	2	2	0.04908	0.247012	Muscle_Skeletal
ENSG00000102977.13	ACD	chr16:67694606-67694606	-1.96781	-484.224	0.04909	4.50334e-10	1	1	1	0.04909	7.99216e-05	Brain_Amygdala
ENSG00000102981.9	PARD6A	chr16:67694606-67694606	1.96781	2.91893	0.04909	1.43686e-05	1	1	1	0.04909	0.0132583	Brain_Frontal_Cortex
ENSG00000102977.13	ACD	chr16:67694606-67694606	-1.96781	-67.5323	0.04909	2.68435e-08	1	1	1	0.04909	0.000573059	Brain_Frontal_Cortex
ENSG00000102981.9	PARD6A	chr16:67694606-67694606	-1.96781	-8.83928	0.04909	1.35143e-06	1	1	1	0.04909	0.00437819	Brain_Amygdala
ENSG00000110852.4	CLEC2B	chr12:10022351-10022351	1.96764	0.977522	0.04911	0.00011497	1	1	1	0.04911	0.0487969	Brain_Amygdala
ENSG00000110852.4	CLEC2B	chr12:10014936-10014936	-1.96764	-0.511325	0.04911	0.000658001	1	3	3	0.04911	0.093287	Adipose
ENSG00000243566.6	UPK3B	chr7:76138898-76138898	1.96737	0.0711187	0.04914	0.0233467	1	1	1	0.04914	0.253098	Muscle_Skeletal
ENSG00000243566.6	UPK3B	chr7:76138898-76138898	1.96737	0.0600626	0.04914	0.0340426	1	1	1	0.04914	0.299687	Adipose
ENSG00000165406.15	2020-03-08	chr10:46089925-46089925	1.96729	0.179215	0.04915	0.00460505	1	1	1	0.04915	0.198086	Brain_Amygdala
ENSG00000198720.12	ANKRD13B	chr17:27920913-27920913	1.96711	0.06314	0.04917	0.026394	1	2	2	0.04917	0.232816	Adipose
ENSG00000187140.5	FOXD3	chr1:63788302-63788302	-1.96703	-10.1409	0.04918	1.14532e-06	1	2	2	0.04918	0.0053447	Adipose
ENSG00000238121.5	LINC00426	chr13:30950485-30950485	-1.96687	-0.0255212	0.0491982	0.183991	3	3	3	0.02305	0.37019	Brain_Frontal_Cortex
ENSG00000149639.14	SOGA1	chr20:35496588-35496588	1.96685	0.225033	0.0492	0.00225747	1	1	1	0.0492	0.0711006	Muscle_Skeletal
ENSG00000114841.17	DNAH1	chr3:52351553-52351553	-1.96685	-0.0875858	0.0492	0.0114869	1	1	1	0.0492	0.246615	Adipose
ENSG00000109911.18	ELP4	chr11:31531100-31531100	1.96677	1.15957	0.04921	6.095e-05	1	1	1	0.04921	0.0146606	Brain_Amygdala
ENSG00000148950.9	IMMP1L	chr11:31531100-31531100	1.96677	0.456891	0.04921	0.000392595	1	1	1	0.04921	0.037208	Brain_Amygdala
ENSG00000148950.9	IMMP1L	chr11:31531100-31531100	1.96677	0.523373	0.04921	0.000329974	1	1	1	0.04921	0.0324816	Brain_Frontal_Cortex
ENSG00000148950.9	IMMP1L	chr11:31531100-31531100	1.96677	0.346812	0.04921	0.000793839	1	1	1	0.04921	0.0490179	Muscle_Skeletal
ENSG00000109911.18	ELP4	chr11:31531100-31531100	1.96677	0.221957	0.04921	0.00193813	1	1	1	0.04921	0.0765914	Muscle_Skeletal
ENSG00000169629.11	RGPD8	chr2:113191231-113191231	-1.96677	-0.0223036	0.04921	0.233637	1	2	2	0.04921	0.963969	Brain_Frontal_Cortex
ENSG00000169629.11	RGPD8	chr2:113191231-113191231	-1.96677	-0.0230496	0.04921	0.288863	1	2	2	0.04921	0.93277	Brain_Amygdala
ENSG00000187955.11	COL14A1	chr8:121071789-121071789	1.9667	0.287038	0.0492174	0.0016143	2	2	2	0.02805	0.0687658	Adipose
ENSG00000128645.14	HOXD1	chr2:177052949-177052949	-1.96642	-0.0760326	0.04925	0.0180662	1	1	1	0.04925	0.217012	Adipose
ENSG00000271734.1	RP1-111B22.3	chr6:108352055-108352055	-1.96633	-0.0630667	0.04926	0.0260148	1	1	1	0.04926	0.258456	Adipose
ENSG00000151012.13	SLC7A11	chr4:139163377-139163377	1.96625	27.8411	0.04927	4.25729e-08	1	1	1	0.04927	0.00159835	Brain_Amygdala
ENSG00000151012.13	SLC7A11	chr4:139163377-139163377	-1.96625	-0.734056	0.04927	0.00013319	1	1	1	0.04927	0.0606221	Adipose
ENSG00000169629.11	RGPD8	chr2:113189949-113189949	-1.96619	-0.0173458	0.0492768	0.424463	2	3	3	0.04921	1.23924	Adipose
ENSG00000161618.9	ALDH16A1	chr19:49956274-49956274	-1.96618	-0.0213523	0.049278	0.239034	4	4	4	0.02686	0.447559	Adipose
ENSG00000162076.12	FLYWCH2	chr16:2955948-2955948	1.96581	0.183551	0.04932	0.00322817	1	1	1	0.04932	0.0811763	Muscle_Skeletal
ENSG00000152990.13	ADGRA3	chr4:22517629-22517629	-1.96573	-0.739058	0.0493294	0.000480456	2	2	2	0.02847	0.0830398	Brain_Amygdala
ENSG00000169359.13	SLC33A1	chr3:155567419-155567419	-1.96564	-0.0948997	0.04934	0.0118448	1	1	1	0.04934	0.173868	Muscle_Skeletal
ENSG00000184178.15	SCFD2	chr4:54232110-54232110	-1.96556	-0.755535	0.04935	0.000213733	1	1	1	0.04935	0.0312362	Brain_Amygdala
ENSG00000184178.15	SCFD2	chr4:54232110-54232110	-1.96556	-0.206468	0.04935	0.00284309	1	1	1	0.04935	0.114304	Muscle_Skeletal
ENSG00000213462.4	ERV3-1	chr7:64466624-64466624	-1.96541	-0.0667805	0.0493666	0.0304347	3	3	3	0.08002	0.469579	Muscle_Skeletal
ENSG00000163453.11	IGFBP7	chr4:57952962-57952962	-1.96535	-0.241655	0.0493737	0.00189099	2	2	2	0.02478	0.107764	Muscle_Skeletal
ENSG00000267414.1	RP11-456K23.1	chr18:42259030-42259030	-1.96505	-0.0865179	0.0494085	0.0195797	2	2	2	0.1001	0.241524	Brain_Amygdala
ENSG00000146909.7	NOM1	chr7:156740252-156740252	1.96504	0.0912931	0.0494091	0.0147042	2	2	2	0.08528	0.217184	Adipose
ENSG00000106723.16	SPIN1	chr9:91008591-91008591	1.96469	0.134495	0.04945	0.0117916	1	1	1	0.04945	0.463216	Muscle_Skeletal
ENSG00000156052.10	GNAQ	chr9:80646538-80646538	1.96469	0.482772	0.04945	0.000470681	1	1	1	0.04945	0.0675267	Muscle_Skeletal
ENSG00000169660.15	HEXDC	chr17:80375237-80375237	1.96459	0.0318283	0.0494622	0.0989607	2	2	2	0.05778	0.408552	Brain_Frontal_Cortex
ENSG00000123066.7	MED13L	chr12:116714721-116714721	-1.96452	-62.8189	0.04947	2.29296e-08	1	1	1	0.04947	0.000859614	Brain_Frontal_Cortex
ENSG00000176153.11	GPX2	chr14:65410001-65410001	1.96452	0.197596	0.04947	0.00262021	1	1	1	0.04947	0.121966	Brain_Frontal_Cortex
ENSG00000273923.1	CTD-2536I1.3	chr15:95686140-95686140	-1.96452	-0.0542253	0.04947	0.0288402	1	2	2	0.04947	0.435221	Brain_Amygdala
ENSG00000140943.16	MBTPS1	chr16:84104478-84104478	1.96439	0.164801	0.0494851	0.00408325	4	5	5	0.03577	0.0942012	Adipose
ENSG00000161381.13	PLXDC1	chr17:37305842-37305842	-1.96436	-0.0960428	0.049488	0.012822	3	3	3	0.06296	0.244	Muscle_Skeletal
ENSG00000273124.1	RP11-236B18.5	chr10:92757423-92757423	-1.96435	-2.15515	0.04949	2.93997e-05	1	1	1	0.04949	0.0100689	Brain_Amygdala
ENSG00000113790.10	EHHADH	chr3:185002226-185002226	1.96426	0.105468	0.0495	0.00824161	1	1	1	0.0495	0.162135	Muscle_Skeletal
ENSG00000196189.12	SEMA4A	chr1:156116861-156116861	1.96409	2.91485	0.04952	1.68973e-05	1	1	1	0.04952	0.00734172	Brain_Amygdala
ENSG00000196189.12	SEMA4A	chr1:156116861-156116861	1.96409	0.544881	0.04952	0.000498421	1	1	1	0.04952	0.0392746	Brain_Frontal_Cortex
ENSG00000079337.15	RAPGEF3	chr12:48160321-48160321	1.964	0.134613	0.04953	0.00744144	1	1	1	0.04953	0.124059	Brain_Frontal_Cortex
ENSG00000198821.10	CD247	chr1:167487586-167487586	-1.96398	-0.0864971	0.0495328	0.015228	2	2	2	0.1427	0.220384	Muscle_Skeletal
ENSG00000124802.11	EEF1E1	chr6:8102490-8102490	1.96383	0.1995	0.04955	0.00287713	1	2	2	0.04955	0.0882207	Muscle_Skeletal
ENSG00000124802.11	EEF1E1	chr6:8102885-8102885	1.96383	0.0997518	0.04955	0.0111606	1	2	2	0.04955	0.176438	Adipose
ENSG00000224957.5	LINC01266	chr3:577939-577939	-1.96379	-0.326394	0.0495546	0.00149029	2	2	2	0.03787	0.201522	Brain_Amygdala
ENSG00000142230.11	SAE1	chr19:47617115-47617115	-1.96377	-0.141252	0.0495573	0.00727323	2	2	2	0.03304	0.162272	Adipose
ENSG00000178150.9	ZNF114	chr19:48766581-48766581	1.96363	0.0938629	0.0495728	0.0121029	2	2	2	0.04489	0.170879	Brain_Amygdala
ENSG00000172932.14	ANKRD13D	chr11:67021532-67021532	-1.96349	-0.0670437	0.0495891	0.0242362	2	2	2	0.07504	0.508704	Muscle_Skeletal
ENSG00000198162.12	MAN1A2	chr1:117909855-117909855	1.96326	0.144128	0.0496159	0.00437555	2	2	2	0.03737	0.164773	Brain_Amygdala
ENSG00000253720.1	RP11-473O4.3	chr8:130952111-130952111	-1.96297	-1.90793	0.04965	3.19909e-05	1	1	1	0.04965	0.0165101	Brain_Amygdala
ENSG00000253720.1	RP11-473O4.3	chr8:130952111-130952111	-1.96297	-1.50986	0.04965	6.03516e-05	1	1	1	0.04965	0.0208628	Brain_Frontal_Cortex
ENSG00000254521.6	SIGLEC12	chr19:52004074-52004074	-1.96297	-0.0193211	0.04965	0.295075	1	3	3	0.04965	0.766004	Adipose
ENSG00000133794.17	ARNTL	chr11:13298519-13298519	1.96271	8.13216	0.04968	1.61999e-06	1	1	1	0.04968	0.00191831	Brain_Frontal_Cortex
ENSG00000162458.12	FBLIM1	chr1:16075906-16075906	1.96254	0.107845	0.0497	0.0091865	1	1	1	0.0497	0.14558	Adipose
ENSG00000267260.1	CTD-2162K18.4	chr19:37263878-37263878	1.96215	0.0409916	0.0497456	0.0747428	2	2	2	0.01748	0.358725	Brain_Frontal_Cortex
ENSG00000137106.17	GRHPR	chr9:37422656-37422656	1.96202	0.0661977	0.04976	0.023097	1	1	1	0.04976	0.250764	Brain_Frontal_Cortex
ENSG00000183309.11	ZNF623	chr8:144717918-144717918	1.9618	0.135651	0.049786	0.00566543	2	2	2	0.2753	0.144457	Brain_Amygdala
ENSG00000184277.12	TM2D3	chr15:102149181-102149181	1.96163	0.095926	0.0498055	0.0150816	2	2	2	0.1019	0.200847	Adipose
ENSG00000164142.15	FAM160A1	chr4:152330599-152330599	1.96159	14.9987	0.04981	6.99344e-07	1	1	1	0.04981	0.00462041	Brain_Amygdala
ENSG00000125970.11	RALY	chr20:32581570-32581570	-1.96153	-0.560096	0.0498178	0.000583545	2	2	2	0.09718	0.0614359	Adipose
ENSG00000276234.4	TADA2A	chr17:35766475-35766475	1.96146	0.0424939	0.0498254	0.0588683	2	2	2	0.04686	0.37669	Muscle_Skeletal
ENSG00000184988.8	TMEM106A	chr17:41364101-41364101	1.96124	0.118042	0.0498506	0.00837376	2	2	2	0.03958	0.173109	Adipose
ENSG00000163975.11	MELTF	chr3:196756140-196756140	-1.96064	-0.0995742	0.0499213	0.0129796	2	2	2	0.03016	0.280283	Adipose
ENSG00000198168.8	SVIP	chr11:22851172-22851172	-1.96051	-0.0938703	0.0499359	0.0116153	2	2	2	0.01553	0.142449	Brain_Amygdala
ENSG00000162729.13	IGSF8	chr1:160068846-160068846	-1.96048	-0.158058	0.0499394	0.00637416	2	2	2	0.04759	0.157442	Brain_Frontal_Cortex
ENSG00000197980.12	LEKR1	chr3:156550014-156550014	-1.96036	-0.0495359	0.0499536	0.0386238	2	2	2	0.05003	0.361523	Brain_Amygdala
ENSG00000274294.1	RP11-20G13.5	chr15:99931795-99931795	1.96005	0.0773423	0.04999	0.0175308	1	1	1	0.04999	0.221095	Adipose
ENSG00000049245.12	VAMP3	chr1:7831064-7831064	-1.96	-0.0939934	0.0499962	0.0186497	2	2	2	0.07702	0.235924	Brain_Amygdala
ENSG00000114859.15	CLCN2	chr3:184066556-184066556	-1.95997	-0.0737875	0.0499998	0.0233522	2	2	2	0.0598	0.180272	Adipose

### Sheet: ST4
Supplementary Table 4: Mega-analysis genetic variants significantly associated with osteoarthritis in MVP and UKB. GWAS were run in all Veterans from MVP and all participants from UKB without ancestry exclusion using BOLT-LMM. SNP: hg19 chromsome and physical position in base pairs, Alleles: minor/major, nStudies: number of cohorts in analysis, BF: log10 Bayes’ factor in favour of association, postProb: posterier probability of association, n: total sample size, Direction: direction of effect in each study (ukb_eur, ukb_eas, ukb_sas, ukb_afr, mvp_eur, mvp_afr, mvp_asn, mvp_his), Alleles: minor/major, MinFreq: minimun frequency for minor allele, MaxFreq: maximum frequency of major allele, OR: odds ratio, SE: standard error, P.Value: fixed effect meta-analysis p-value, Direction: direction of effect in each study 9, HetISq: heterogenetity I^2, HetPVal: heterogeneity p-value
SNP	Chr	Pos	Locus	Mega-analysis													MVP					UKB						MVP EUR						UKB EUR						MVP AFR						UKB AFR						MVP ASN						UKB EAS						UKB SAS						MVP HIS
				Alleles	Minimum Frequency	Maximum Frequency	SE	P-Value	Direction	HetISq	HetPVal	gene	rsid	OR	Upper 95%CI	Lower 95% CI	Alleles	A1FREQ	OR	SE	P	Alleles	A1FREQ	OR	SE	P	rsid	Alleles	CTRL MAF	CASE MAF	OR	SE	P	Alleles	CTRL MAF	CASE MAF	OR	SE	P	Alleles	CTRL MAF	CASE MAF	OR	SE	P	Alleles	CTRL MAF	CASE MAF	OR	SE	P	Alleles	CTRL MAF	CASE MAF	OR	SE	P	Alleles	CTRL MAF	CASE MAF	OR	SE	P	Alleles	CTRL MAF	CASE MAF	OR	SE	P	Alleles	CTRL MAF	CASE MAF	OR	SE	P
1:150322532	1	150322532	MEGA1	t/c	0.3453	0.3879	0.0008	7.57e-09	--	1.9	0.3126	PRPF3	rs2797653	0.995112	0.99668	0.993544	t/c	0.345303	0.993453	0.00186393	0.00044	t/c	0.387936	0.995554	0.000950313	2.7e-06	rs2797653	t/c	0.613948	0.606184	0.964956	0.00876277	4.68282e-05	t/c	0.602589	0.610193	0.969081	0.00714496	1.1041e-05	t/c	0.809589	0.813611	1.02141	0.0224722	0.345803	t/c	0.825657	0.815494	1.05265	0.0683471	0.452772	t/c	0.717918	0.729343	0.98515	0.0993794	0.880335	t/c	0.783644	0.813923	0.867798	0.16778	0.398037	t/c	0.655363	0.661986	0.98736	0.0532718	0.811269	t/c	0.71938	0.719954	0.973208	0.0325775	0.404489
1:150324857	1	150324857	MEGA1	a/g	0.3456	0.388	0.0008	6.797e-09	--	5.6	0.3034	PRPF3	rs2794679	0.995112	0.99668	0.993544	a/g	0.345585	0.993405	0.00186449	0.0004	a/g	0.387998	0.995547	0.000950258	2.6e-06	rs2794679	a/g	0.613579	0.605799	0.964811	0.00876602	4.37807e-05	a/g	0.602587	0.610208	0.968987	0.00714496	1.03722e-05	a/g	0.809554	0.81356	1.02137	0.0224734	0.346703	a/g	0.826101	0.815602	1.05491	0.0684061	0.434546	a/g	0.717806	0.729295	0.985405	0.0993907	0.8824	a/g	0.783765	0.813938	0.867949	0.167764	0.398571	a/g	0.654796	0.661683	0.986207	0.0532908	0.794383	a/g	0.719207	0.719411	0.972029	0.0325759	0.383825
1:150324868	1	150324868	MEGA1	a/g	0.346	0.388	0.0008	7.601e-09	--	0.5	0.3161	PRPF3	rs2794678	0.995112	0.99668	0.993544	a/g	0.345975	0.993463	0.00186554	0.00045	a/g	0.388003	0.995551	0.000950265	2.7e-06	rs2794678	a/g	0.613612	0.60586	0.964967	0.00876759	4.75398e-05	a/g	0.602584	0.610202	0.969004	0.00714497	1.04919e-05	a/g	0.80931	0.813322	1.02126	0.0224779	0.349253	a/g	0.826087	0.815602	1.05481	0.0684043	0.435377	a/g	0.717876	0.729191	0.984481	0.0994162	0.87499	a/g	0.783765	0.813938	0.867949	0.167764	0.398571	a/g	0.654794	0.661683	0.986185	0.0532916	0.794057	a/g	0.713809	0.714241	0.975031	0.0327816	0.440508
1:150325003	1	150325003	MEGA1	t/tg	0.3456	0.3881	0.0008	7.307e-09	--	6.6	0.3008	PRPF3	rs77015496	0.995112	0.99668	0.993544	t/tg	0.345585	0.993405	0.00186449	0.0004	t/tg	0.38809	0.995559	0.000950567	2.8e-06	1:150325003_TG_T	t/tg	0.613579	0.605799	0.964811	0.00876602	4.37807e-05	t/tg	0.602419	0.610049	0.968979	0.00714629	1.0357e-05	t/tg	0.809554	0.81356	1.02137	0.0224734	0.346703	t/tg	0.825647	0.815496	1.05258	0.0683488	0.453397	t/tg	0.717806	0.729295	0.985405	0.0993907	0.8824	t/tg	0.784172	0.814106	0.87038	0.167787	0.408017	t/tg	0.654677	0.662399	0.982496	0.0533387	0.740596	t/tg	0.719207	0.719411	0.972029	0.0325759	0.383825
1:150327106	1	150327106	MEGA1	a/g	0.3456	0.3881	0.0008	8.283e-09	--	0	0.3276	PRPF3;RPRD2	rs11587758	0.995112	0.99668	0.993544	a/g	0.345573	0.993517	0.00186364	0.00049	a/g	0.388065	0.995554	0.000950309	2.7e-06	rs11587758	a/g	0.613918	0.606145	0.964929	0.00876311	4.62159e-05	a/g	0.60248	0.610069	0.969135	0.00714492	1.14447e-05	a/g	0.808174	0.812515	1.02352	0.022444	0.300235	a/g	0.8261	0.8156	1.05493	0.0684059	0.434409	a/g	0.717918	0.729343	0.98515	0.0993794	0.880335	a/g	0.783769	0.813953	0.86789	0.167766	0.398349	a/g	0.655227	0.661956	0.987178	0.0532711	0.808582	a/g	0.719075	0.719853	0.97409	0.0325683	0.420212
1:150329469	1	150329469	MEGA1	a/t	0.3456	0.3862	0.0008	9.723e-09	--	10.1	0.2917	PRPF3;RPRD2	rs1694367	0.995112	0.99668	0.993544	a/t	0.3456	0.993404	0.00186455	0.0004	a/t	0.386235	0.9956	0.000953068	3.7e-06	rs1694367	a/t	0.613562	0.605782	0.96481	0.00876625	4.37822e-05	a/t	0.60432	0.611872	0.968845	0.00716466	9.97679e-06	a/t	0.80953	0.813534	1.02136	0.022474	0.346954	a/t	0.82584	0.815488	1.05339	0.0683702	0.44676	a/t	0.717678	0.729206	0.985551	0.0994138	0.883602	a/t	0.783746	0.813908	0.867928	0.16778	0.398536	a/t	0.655454	0.662095	0.987968	0.0532929	0.820313	a/t	0.719177	0.719376	0.972006	0.0325775	0.383448
1:150330345	1	150330345	MEGA1	t/c	0.3452	0.388	0.0008	8.114e-09	--	3.1	0.3097	PRPF3;RPRD2	rs1097068	0.995112	0.99668	0.993544	t/c	0.345234	0.993453	0.00186413	0.00044	t/c	0.388023	0.995567	0.000950224	2.9e-06	rs1097068	t/c	0.613956	0.606187	0.964939	0.00876284	4.64166e-05	t/c	0.602553	0.610145	0.969108	0.0071446	1.12314e-05	t/c	0.809954	0.813953	1.02148	0.0224895	0.344695	t/c	0.826115	0.815594	1.0548	0.0684078	0.43542	t/c	0.717941	0.729356	0.985103	0.0993872	0.879966	t/c	0.783771	0.813953	0.867886	0.167767	0.398339	t/c	0.655229	0.661961	0.987201	0.0532701	0.808916	t/c	0.71939	0.719958	0.973176	0.032578	0.403935
1:150330356	1	150330356	MEGA1	t/g	0.3452	0.388	0.0008	8.056e-09	--	3	0.3099	PRPF3;RPRD2	rs1097067	0.995112	0.99668	0.993544	t/g	0.345234	0.993453	0.00186413	0.00044	t/g	0.38802	0.995566	0.000950218	2.9e-06	rs1097067	t/g	0.613956	0.606187	0.964939	0.00876284	4.64166e-05	t/g	0.602554	0.610146	0.969116	0.00714458	1.12914e-05	t/g	0.809954	0.813953	1.02148	0.0224895	0.344695	t/g	0.826115	0.815596	1.05478	0.068408	0.435594	t/g	0.717941	0.729356	0.985103	0.0993872	0.879966	t/g	0.783773	0.813953	0.867897	0.167766	0.398377	t/g	0.655238	0.661961	0.987216	0.0532705	0.80914	t/g	0.71939	0.719958	0.973176	0.032578	0.403935
1:150332304	1	150332304	MEGA1	a/g	0.3453	0.388	0.0008	7.544e-09	--	1.9	0.3127	PRPF3;RPRD2	rs1103115	0.995112	0.99668	0.993544	a/g	0.345303	0.993453	0.00186393	0.00044	a/g	0.387975	0.995554	0.000950243	2.7e-06	rs1103115	a/g	0.613948	0.606184	0.964956	0.00876277	4.68282e-05	a/g	0.602594	0.610211	0.968999	0.00714497	1.04525e-05	a/g	0.809589	0.813611	1.02141	0.0224722	0.345803	a/g	0.826123	0.815572	1.05515	0.0684018	0.432539	a/g	0.717918	0.729343	0.98515	0.0993794	0.880335	a/g	0.783798	0.813953	0.867935	0.167767	0.398525	a/g	0.655255	0.661939	0.987404	0.0532722	0.811927	a/g	0.71938	0.719954	0.973208	0.0325775	0.404489
1:150332955	1	150332955	MEGA1	a/t	0.612	0.6547	0.0008	7.562e-09	++	1.9	0.3126	PRPF3;RPRD2	rs1097070	1.00491	1.00648	1.00334	a/t	0.654697	1.00659	0.00186393	0.00044	a/t	0.612034	1.00447	0.000950256	2.7e-06	rs1097070	a/t	0.386052	0.393816	1.03632	0.00876277	4.68282e-05	a/t	0.397429	0.389811	1.03199	0.00714536	1.04687e-05	a/t	0.190411	0.186389	0.979039	0.0224722	0.345803	a/t	0.173924	0.184518	0.9474	0.0683926	0.429538	a/t	0.282082	0.270657	1.01507	0.0993794	0.880335	a/t	0.216183	0.186047	1.15212	0.167767	0.398636	a/t	0.344713	0.338078	1.01258	0.0532783	0.814474	a/t	0.28062	0.280046	1.02753	0.0325775	0.404489
1:150340260	1	150340260	MEGA1	a/g	0.3453	0.388	0.0008	6.46e-09	--	0	0.3194	RPRD2	rs1260368	0.995112	0.99668	0.993544	a/g	0.345303	0.993455	0.00186391	0.00044	a/g	0.387981	0.995526	0.000950132	2.4e-06	rs1260368	a/g	0.613947	0.606184	0.964961	0.0087627	4.69454e-05	a/g	0.602579	0.610221	0.968886	0.00714477	9.69179e-06	a/g	0.809587	0.81361	1.02142	0.0224721	0.345609	a/g	0.826069	0.815349	1.05706	0.0683633	0.41696	a/g	0.717923	0.729338	0.985082	0.0993786	0.879785	a/g	0.784042	0.813953	0.868367	0.167747	0.400128	a/g	0.655445	0.661732	0.989271	0.0532566	0.839494	a/g	0.719384	0.719958	0.973202	0.0325774	0.404381
1:150344514	1	150344514	MEGA1	t/c	0.3452	0.388	0.0008	6.597e-09	--	0	0.3248	RPRD2	rs1260367	0.995112	0.99668	0.993544	t/c	0.345213	0.993475	0.0018642	0.00046	t/c	0.387971	0.995524	0.0009502	2.3e-06	rs1260367	t/c	0.614022	0.606279	0.965045	0.00876383	4.90944e-05	t/c	0.602567	0.610204	0.96897	0.00714491	1.02562e-05	t/c	0.809626	0.813638	1.02134	0.0224747	0.347377	t/c	0.826093	0.815336	1.05732	0.0683645	0.414896	t/c	0.718378	0.729703	0.984607	0.0995138	0.876126	t/c	0.784042	0.813953	0.868367	0.167747	0.400128	t/c	0.655454	0.661732	0.98931	0.053257	0.840069	t/c	0.719498	0.720092	0.973266	0.0325862	0.405645
1:150348253	1	150348253	MEGA1	t/g	0.612	0.6548	0.0008	6.852e-09	++	0	0.3231	RPRD2	rs1260459	1.00491	1.00648	1.00334	t/g	0.654787	1.00657	0.0018642	0.00046	t/g	0.612007	1.00449	0.000950146	2.4e-06	rs1260459	t/g	0.385978	0.393721	1.03622	0.00876383	4.90944e-05	t/g	0.397446	0.389803	1.03211	0.00714463	9.68828e-06	t/g	0.190374	0.186362	0.979106	0.0224747	0.347377	t/g	0.173933	0.184668	0.945904	0.0683605	0.415913	t/g	0.281622	0.270297	1.01563	0.0995138	0.876126	t/g	0.215958	0.186047	1.15159	0.167747	0.400128	t/g	0.344558	0.338266	1.01085	0.0532577	0.839449	t/g	0.280502	0.279908	1.02747	0.0325862	0.405645
1:150349902	1	150349902	MEGA1	a/g	0.3453	0.388	0.0008	7.192e-09	--	0	0.3253	RPRD2	rs1617829	0.995112	0.99668	0.993544	a/g	0.345286	0.993489	0.00186432	0.00047	a/g	0.387989	0.995536	0.000950148	2.5e-06	rs1617829	a/g	0.614015	0.606274	0.965053	0.00876391	4.93029e-05	a/g	0.602558	0.610197	0.968902	0.00714464	9.78781e-06	a/g	0.809197	0.813284	1.0218	0.0224844	0.337402	a/g	0.826076	0.815332	1.05733	0.0683582	0.414817	a/g	0.71835	0.729678	0.984631	0.0995173	0.876317	a/g	0.784042	0.813953	0.868367	0.167747	0.400128	a/g	0.655442	0.661734	0.989268	0.0532577	0.839449	a/g	0.719451	0.720054	0.973288	0.0325894	0.406084
1:150351594	1	150351594	MEGA1	t/ta	0.6132	0.6558	0.0008	7.818e-09	++	11.6	0.2876	RPRD2	rs201767288	1.00491	1.00648	1.00334	t/ta	0.655811	1.0067	0.00187126	0.00037	t/ta	0.613173	1.00445	0.000952805	3.1e-06	rs138017373	t/ta	0.384853	0.392649	1.03652	0.00879717	4.56214e-05	t/ta	0.396565	0.388982	1.03192	0.00715625	1.1262e-05	t/ta	0.190086	0.186036	0.978895	0.0225161	0.343345	t/ta	0.173924	0.184469	0.94602	0.0684237	0.417367	t/ta	0.280544	0.26878	1.01216	0.100088	0.903851	t/ta	0.215487	0.186062	1.14932	0.168005	0.407445	t/ta	0.338815	0.33339	1.00513	0.0536146	0.923986	t/ta	0.2784	0.278348	1.03182	0.0328111	0.339715
1:150354276	1	150354276	MEGA1	a/g	0.3121	0.354	0.0009	2.766e-08	--	15.6	0.2764	RPRD2	rs834233	0.995212	0.996976	0.993448	a/g	0.312056	0.993347	0.00192106	0.00051	a/g	0.354042	0.995676	0.000969524	7.8e-06	rs834233	a/g	0.643404	0.63656	0.969521	0.00890495	0.000509103	a/g	0.636852	0.644581	0.969562	0.00728178	2.1868e-05	a/g	0.864787	0.866012	1.00368	0.0258154	0.886993	a/g	0.881297	0.867461	1.10541	0.0792448	0.205999	a/g	0.719419	0.730337	0.984914	0.0994259	0.878485	a/g	0.783671	0.813953	0.866762	0.167817	0.394177	a/g	0.658213	0.663614	0.996596	0.053267	0.948964	a/g	0.742653	0.737772	0.9555	0.0333132	0.171799
1:150354682	1	150354682	MEGA1	t/c	0.612	0.6539	0.0008	6.283e-09	++	0	0.3261	RPRD2	rs834232	1.00491	1.00648	1.00334	t/c	0.65386	1.00656	0.00185904	0.00045	t/c	0.612021	1.0045	0.000950147	2.3e-06	rs834232	t/c	0.38715	0.394917	1.03613	0.00873623	4.85744e-05	t/c	0.397431	0.389785	1.03212	0.00714462	9.62919e-06	t/c	0.190566	0.186534	0.979106	0.0224463	0.346785	t/c	0.173929	0.184676	0.945805	0.0683587	0.415028	t/c	0.281814	0.270588	1.01699	0.0993552	0.865347	t/c	0.215958	0.186047	1.15159	0.167747	0.400128	t/c	0.344542	0.33824	1.01089	0.0532582	0.838814	t/c	0.280951	0.280386	1.0274	0.0325215	0.405879
1:150355538	1	150355538	MEGA1	a/g	0.3462	0.388	0.0008	5.8e-09	--	0	0.33	RPRD2	rs2454286	0.995112	0.99668	0.993544	a/g	0.346193	0.993482	0.00185914	0.00045	a/g	0.387997	0.995505	0.00095019	2.1e-06	rs2454286	a/g	0.612844	0.605074	0.965118	0.00873635	4.82209e-05	a/g	0.602505	0.610166	0.968808	0.00714529	9.20837e-06	a/g	0.809405	0.813443	1.02139	0.0224468	0.345715	a/g	0.826084	0.815253	1.05808	0.0683434	0.408754	a/g	0.717938	0.72929	0.984058	0.0993547	0.871508	a/g	0.78386	0.813953	0.867568	0.167826	0.397286	a/g	0.655472	0.661805	0.989253	0.0532553	0.839221	a/g	0.718477	0.719026	0.973298	0.0325421	0.405583
1:150357011	1	150357011	MEGA1	a/g	0.3461	0.388	0.0008	6.186e-09	--	0	0.3268	RPRD2	rs1260422	0.995112	0.99668	0.993544	a/g	0.34614	0.993481	0.00185904	0.00045	a/g	0.387955	0.995517	0.000950125	2.3e-06	rs1260422	a/g	0.61285	0.605083	0.965132	0.00873623	4.85744e-05	a/g	0.602573	0.610234	0.968806	0.00714471	9.18357e-06	a/g	0.809434	0.813466	1.02134	0.0224463	0.346785	a/g	0.826114	0.815199	1.05881	0.0683247	0.40293	a/g	0.718186	0.729412	0.983293	0.0993552	0.865347	a/g	0.784053	0.813953	0.868391	0.167746	0.400218	a/g	0.655632	0.662025	0.988915	0.0532339	0.834143	a/g	0.719049	0.719614	0.973331	0.0325215	0.405879
1:150360930	1	150360930	MEGA1	a/g	0.612	0.6539	0.0008	6.186e-09	++	0	0.3268	RPRD2	rs9436108	1.00491	1.00648	1.00334	a/g	0.65386	1.00656	0.00185904	0.00045	a/g	0.612045	1.0045	0.000950125	2.3e-06	rs9436108	a/g	0.38715	0.394917	1.03613	0.00873623	4.85744e-05	a/g	0.397427	0.389765	1.0322	0.0071447	9.16699e-06	a/g	0.190566	0.186534	0.979106	0.0224463	0.346785	a/g	0.173886	0.184807	0.944403	0.0683236	0.402448	a/g	0.281814	0.270588	1.01699	0.0993552	0.865347	a/g	0.215946	0.186047	1.15155	0.167746	0.400236	a/g	0.344361	0.337964	1.01122	0.0532318	0.834019	a/g	0.280951	0.280386	1.0274	0.0325215	0.405879
1:150362968	1	150362968	MEGA1	t/c	0.3461	0.388	0.0008	6.275e-09	--	0	0.3242	RPRD2	rs834236	0.995112	0.99668	0.993544	t/c	0.346132	0.993474	0.00185911	0.00044	t/c	0.387993	0.995521	0.000950195	2.3e-06	rs834236	t/c	0.612861	0.605091	0.965123	0.00873648	4.8362e-05	t/c	0.602514	0.610177	0.968793	0.00714541	9.12145e-06	t/c	0.809434	0.813465	1.02133	0.0224477	0.34713	t/c	0.82611	0.815181	1.05892	0.0683245	0.402118	t/c	0.718185	0.729416	0.983323	0.0993539	0.865581	t/c	0.784054	0.813953	0.868395	0.167746	0.400236	t/c	0.655627	0.662029	0.988883	0.0532332	0.833658	t/c	0.719061	0.719625	0.973326	0.0325225	0.405803
1:150363032	1	150363032	MEGA1	a/ag	0.3461	0.3881	0.0008	6.741e-09	--	0	0.3215	RPRD2	1:150363032	0.995112	0.99668	0.993544	a/ag	0.346132	0.993474	0.00185911	0.00044	a/ag	0.3881	0.995533	0.00095042	2.5e-06	1:150363032_AG_A	a/ag	0.612861	0.605091	0.965123	0.00873648	4.8362e-05	a/ag	0.602406	0.610022	0.968989	0.00714555	1.04058e-05	a/ag	0.809434	0.813465	1.02133	0.0224477	0.34713	a/ag	0.825798	0.815015	1.05755	0.0682837	0.412559	a/ag	0.718185	0.729416	0.983323	0.0993539	0.865581	a/ag	0.784033	0.813893	0.86865	0.167732	0.401175	a/ag	0.655122	0.661333	0.989493	0.0532395	0.842735	a/ag	0.719061	0.719625	0.973326	0.0325225	0.405803
1:150368579	1	150368579	MEGA1	a/g	0.3459	0.3879	0.0008	5.271e-09	--	0	0.3329	RPRD2	rs2264418	0.995112	0.99668	0.993544	a/g	0.345915	0.993477	0.00186012	0.00045	a/g	0.387947	0.995488	0.000950345	1.9e-06	rs2264418	a/g	0.613107	0.605342	0.965121	0.00874107	4.87542e-05	a/g	0.602559	0.610207	0.968828	0.00714565	9.34638e-06	a/g	0.809474	0.813555	1.02169	0.0224593	0.339356	a/g	0.826204	0.815232	1.05903	0.0683283	0.401227	a/g	0.719225	0.730296	0.982308	0.0996783	0.857877	a/g	0.783851	0.813771	0.868084	0.167815	0.399232	a/g	0.655334	0.661205	0.99127	0.0532395	0.86919	a/g	0.719282	0.719851	0.973415	0.0325426	0.407676
1:150369622	1	150369622	MEGA1	t/g	0.3459	0.3878	0.0008	4.608e-09	--	0	0.3389	RPRD2	rs1260386	0.995012	0.99658	0.993444	t/g	0.345915	0.993477	0.00186012	0.00045	t/g	0.387752	0.995463	0.000950588	1.7e-06	rs1260386	t/g	0.613107	0.605342	0.965121	0.00874107	4.87542e-05	t/g	0.602807	0.610498	0.968548	0.00714864	7.80657e-06	t/g	0.809474	0.813555	1.02169	0.0224593	0.339356	t/g	0.826218	0.815265	1.05886	0.0683346	0.402594	t/g	0.719225	0.730296	0.982308	0.0996783	0.857877	t/g	0.783851	0.813771	0.868084	0.167815	0.399232	t/g	0.655335	0.661205	0.99128	0.0532398	0.869331	t/g	0.719282	0.719851	0.973415	0.0325426	0.407676
1:150372016	1	150372016	MEGA1	t/g	0.612	0.6541	0.0008	5.699e-09	++	0	0.3296	RPRD2	rs1260388	1.00491	1.00648	1.00334	t/g	0.654085	1.00657	0.00186012	0.00045	t/g	0.612003	1.00452	0.000950323	2.1e-06	rs1260388	t/g	0.386893	0.394658	1.03614	0.00874107	4.87542e-05	t/g	0.397457	0.389808	1.03217	0.00714578	9.37629e-06	t/g	0.190526	0.186445	0.97877	0.0224593	0.339356	t/g	0.174435	0.185155	0.946378	0.0683323	0.419938	t/g	0.280775	0.269704	1.01801	0.0996783	0.857877	t/g	0.216136	0.186229	1.15187	0.167811	0.399484	t/g	0.344668	0.338806	1.00876	0.0532382	0.869814	t/g	0.280718	0.280149	1.02731	0.0325426	0.407676
1:150374276	1	150374276	MEGA1	t/c	0.3459	0.388	0.0008	4.976e-09	--	0	0.3354	RPRD2	rs35057759	0.995112	0.99668	0.993544	t/c	0.345915	0.993477	0.00186012	0.00045	t/c	0.387984	0.995477	0.000950399	1.8e-06	rs35057759	t/c	0.613107	0.605342	0.965121	0.00874107	4.87542e-05	t/c	0.602579	0.610234	0.968777	0.00714605	9.04299e-06	t/c	0.809474	0.813555	1.02169	0.0224593	0.339356	t/c	0.82532	0.814428	1.05867	0.0682783	0.403725	t/c	0.719225	0.730296	0.982308	0.0996783	0.857877	t/c	0.784355	0.813802	0.87022	0.167796	0.407419	t/c	0.655323	0.66116	0.991422	0.0532328	0.871435	t/c	0.719282	0.719851	0.973415	0.0325426	0.407676
1:150375272	1	150375272	MEGA1	a/g	0.3459	0.3879	0.0008	4.704e-09	--	0	0.338	RPRD2	rs1260378	0.995012	0.99658	0.993444	a/g	0.345915	0.993477	0.00186012	0.00045	a/g	0.387891	0.995467	0.000950597	1.8e-06	rs1260378	a/g	0.613107	0.605342	0.965121	0.00874107	4.87542e-05	a/g	0.602682	0.610345	0.968765	0.00714715	8.99475e-06	a/g	0.809474	0.813555	1.02169	0.0224593	0.339356	a/g	0.8252	0.814237	1.05955	0.0682464	0.396691	a/g	0.719225	0.730296	0.982308	0.0996783	0.857877	a/g	0.784374	0.813832	0.870177	0.167794	0.407248	a/g	0.655317	0.661136	0.991521	0.0532311	0.872911	a/g	0.719282	0.719851	0.973415	0.0325426	0.407676
1:150375425	1	150375425	MEGA1	caa/c	0.62	0.6541	0.0009	2.224e-08	++	11.4	0.2881		rs138884613	1.00481	1.00658	1.00305	caa/c	0.654085	1.00657	0.00186012	0.00045	caa/c	0.619974	1.00433	0.000964847	7.6e-06	rs782511737	caa/c	0.386893	0.394658	1.03614	0.00874107	4.87542e-05	caa/c	0.391704	0.384024	1.03311	0.00721948	6.40591e-06	caa/c	0.190526	0.186445	0.97877	0.0224593	0.339356	caa/c	0.173919	0.185321	0.941948	0.0683719	0.381728	caa/c	0.280775	0.269704	1.01801	0.0996783	0.857877	caa/c	0.215812	0.18591	1.15139	0.167833	0.400954	caa/c	0.343216	0.337597	1.00783	0.0533653	0.883862	caa/c	0.280718	0.280149	1.02731	0.0325426	0.407676
1:150377883	1	150377883	MEGA1	a/at	0.6126	0.6548	0.0008	9.494e-09	++	7.7	0.2979	RPRD2	rs36009400	1.00491	1.00648	1.00334	a/at	0.654753	1.00662	0.00186694	0.00042	a/at	0.612623	1.00443	0.000952983	3.5e-06	rs5777725	a/at	0.386617	0.394322	1.03599	0.0087689	5.52062e-05	a/at	0.396729	0.389121	1.03192	0.00715927	1.1416e-05	a/at	0.187794	0.184224	0.981759	0.022641	0.416112	a/at	0.172564	0.18214	0.943352	0.0689311	0.397561	a/at	0.281431	0.270316	1.01748	0.0998362	0.86218	a/at	0.218289	0.186107	1.1669	0.168707	0.360232	a/at	0.344344	0.338561	1.00867	0.0532699	0.87132	a/at	0.280659	0.279987	1.02656	0.0325936	0.421213
1:150377960	1	150377960	MEGA1	a/g	0.3459	0.388	0.0008	5.092e-09	--	0	0.3344	RPRD2	rs1694385	0.995112	0.99668	0.993544	a/g	0.345915	0.993477	0.00186012	0.00045	a/g	0.387998	0.995482	0.00095037	1.9e-06	rs1694385	a/g	0.613107	0.605342	0.965121	0.00874107	4.87542e-05	a/g	0.602575	0.610237	0.968757	0.00714577	8.91262e-06	a/g	0.809474	0.813555	1.02169	0.0224593	0.339356	a/g	0.825091	0.814078	1.06024	0.0682153	0.391188	a/g	0.719225	0.730296	0.982308	0.0996783	0.857877	a/g	0.784394	0.813832	0.870292	0.167784	0.407667	a/g	0.655317	0.66113	0.991532	0.0532291	0.873075	a/g	0.719282	0.719851	0.973415	0.0325426	0.407676
1:150387000	1	150387000	MEGA1	a/g	0.6123	0.6542	0.0008	5.718e-09	++	0	0.3301	RPRD2	rs698919	1.00491	1.00648	1.00334	a/g	0.654174	1.00656	0.00186058	0.00045	a/g	0.612325	1.00452	0.000950392	2.1e-06	rs698919	a/g	0.38681	0.394573	1.03615	0.00874328	4.8775e-05	a/g	0.397111	0.389452	1.03216	0.00714641	9.45345e-06	a/g	0.190504	0.18642	0.978742	0.0224627	0.338696	a/g	0.175074	0.186176	0.942116	0.0681574	0.381655	a/g	0.279816	0.269314	1.02101	0.0998636	0.835055	a/g	0.21557	0.186153	1.14896	0.167776	0.407893	a/g	0.34468	0.338892	1.00841	0.0532255	0.875018	a/g	0.280666	0.280103	1.02734	0.0325521	0.407276
1:150388385	1	150388385	MEGA1	a/g	0.6123	0.6541	0.0008	5.47e-09	++	0	0.3314	RPRD2	rs698916	1.00491	1.00648	1.00334	a/g	0.654085	1.00657	0.00186012	0.00045	a/g	0.612314	1.00453	0.000950425	2e-06	rs698916	a/g	0.386893	0.394658	1.03614	0.00874107	4.87542e-05	a/g	0.397128	0.389453	1.03222	0.00714647	9.08842e-06	a/g	0.190526	0.186445	0.97877	0.0224593	0.339356	a/g	0.175152	0.186244	0.94217	0.0681555	0.382139	a/g	0.280775	0.269704	1.01801	0.0996783	0.857877	a/g	0.215658	0.186153	1.14914	0.167792	0.407404	a/g	0.344645	0.338866	1.00843	0.0532312	0.874657	a/g	0.280718	0.280149	1.02731	0.0325426	0.407676
1:150389392	1	150389392	MEGA1	a/t	0.6123	0.6541	0.0008	5.621e-09	++	0	0.3302	RPRD2	rs834231	1.00491	1.00648	1.00334	a/t	0.654085	1.00657	0.00186012	0.00045	a/t	0.612324	1.00452	0.000950393	2.1e-06	rs834231	a/t	0.386893	0.394658	1.03614	0.00874107	4.87542e-05	a/t	0.397111	0.389452	1.03216	0.00714641	9.45421e-06	a/t	0.190526	0.186445	0.97877	0.0224593	0.339356	a/t	0.175083	0.186176	0.942241	0.0681599	0.382764	a/t	0.280775	0.269704	1.01801	0.0996783	0.857877	a/t	0.21557	0.186153	1.14896	0.167776	0.407893	a/t	0.344678	0.338889	1.00842	0.0532257	0.874778	a/t	0.280718	0.280149	1.02731	0.0325426	0.407676
1:150392830	1	150392830	MEGA1	a/g	0.6123	0.6541	0.0008	5.596e-09	++	0	0.3304	RPRD2	rs832622	1.00491	1.00648	1.00334	a/g	0.654085	1.00657	0.00186012	0.00045	a/g	0.612322	1.00452	0.000950393	2.1e-06	rs832622	a/g	0.386893	0.394658	1.03614	0.00874107	4.87542e-05	a/g	0.397113	0.389452	1.03217	0.00714642	9.41258e-06	a/g	0.190526	0.186445	0.97877	0.0224593	0.339356	a/g	0.175151	0.186168	0.942729	0.0681545	0.386871	a/g	0.280775	0.269704	1.01801	0.0996783	0.857877	a/g	0.21557	0.186153	1.14896	0.167776	0.407893	a/g	0.344679	0.338894	1.00841	0.0532256	0.875002	a/g	0.280718	0.280149	1.02731	0.0325426	0.407676
1:150429103	1	150429103	MEGA1	t/ta	0.386	0.393	0.0008	1.56e-08	--	0	0.8181	RPRD2	rs149595688	0.995212	0.99678	0.993644	t/ta	0.386044	0.994863	0.00182196	0.0048	t/ta	0.39301	0.995334	0.000953976	9.4e-07	1:150429103_TA_T	t/ta	0.604735	0.597313	0.966138	0.00882247	9.4355e-05	t/ta	0.60151	0.609039	0.969672	0.00717512	1.76871e-05	t/ta	0.662863	0.67092	1.04118	0.0191964	0.0355471	t/ta	0.673325	0.66591	1.01314	0.0563801	0.816876	t/ta	0.669295	0.676101	1.00488	0.0959323	0.959499	t/ta	0.719518	0.756909	0.896504	0.155924	0.483505	t/ta	0.637721	0.643352	0.991024	0.0537425	0.866756	t/ta	0.608197	0.60476	0.986655	0.0301258	0.655616
1:150493925	1	150493925	MEGA1	c/g	0.6064	0.6317	0.0008	3.141e-09	++	0	0.433	LINC00568;ADAMTSL4	rs11582423	1.00501	1.00658	1.00344	c/g	0.631669	1.00626	0.00181709	0.00061	c/g	0.606419	1.00465	0.000948723	1e-06	rs11582423	c/g	0.395107	0.40314	1.03697	0.00868701	2.93084e-05	c/g	0.402011	0.394055	1.03343	0.0071383	4.08157e-06	c/g	0.276319	0.271564	0.980911	0.0198506	0.331654	c/g	0.260062	0.271435	0.941442	0.0600569	0.31505	c/g	0.300346	0.282086	0.966651	0.0966524	0.725628	c/g	0.225872	0.196032	1.11449	0.166057	0.513922	c/g	0.320942	0.312927	1.02435	0.05434	0.658005	c/g	0.294348	0.292058	1.02547	0.0319341	0.430996
1:150494720	1	150494720	MEGA1	caaaa/c	0.6069	0.6366	0.0008	3.18e-09	++	42.2	0.1883		rs60709164	1.00501	1.00658	1.00344	caaaa/c	0.636641	1.00716	0.0018302	9.8e-05	caaaa/c	0.60687	1.00443	0.000952011	3.4e-06	1:150494720_CAAAA_C	caaaa/c	0.395483	0.4036	1.0375	0.0086955	2.29598e-05	caaaa/c	0.402243	0.394454	1.03287	0.00714729	6.0398e-06	caaaa/c	0.246781	0.245096	0.998492	0.0206931	0.941935	caaaa/c	0.228401	0.245741	0.910349	0.0625061	0.132926	caaaa/c	0.30062	0.28404	0.977708	0.0966081	0.815505	caaaa/c	0.230313	0.201307	1.11718	0.164375	0.500249	caaaa/c	0.322307	0.314881	1.02122	0.054319	0.699063	caaaa/c	0.289928	0.289737	1.03366	0.0320543	0.301716
1:150495106	1	150495106	MEGA1	a/g	0.6239	0.6596	0.0009	1.156e-08	++	49.1	0.1611	LINC00568;ADAMTSL4	rs9326002	1.00501	1.00678	1.00325	a/g	0.659594	1.00738	0.00190989	0.00012	a/g	0.623931	1.00436	0.000979261	9.1e-06	rs9326002	a/g	0.373876	0.381233	1.03725	0.00905546	5.36677e-05	a/g	0.392214	0.384654	1.03215	0.00724311	1.25262e-05	a/g	0.215633	0.215527	1.00509	0.0219182	0.816754	a/g	0.20097	0.216052	0.903342	0.0658658	0.122749	a/g	0.287918	0.272406	0.980921	0.0998297	0.847012	a/g	0.221179	0.191913	1.12489	0.168604	0.485184	a/g	0.316385	0.309093	1.02228	0.054808	0.687634	a/g	0.273706	0.272979	1.03127	0.0333136	0.355384
1:150495378	1	150495378	MEGA1	t/tac	0.6249	0.6802	0.0009	3.732e-10	++	36.2	0.2106	LINC00568;ADAMTSL4	rs115889321	1.00552	1.00728	1.00375	t/tac	0.680189	1.00772	0.00196742	9.2e-05	t/tac	0.624899	1.00495	0.000977234	4.3e-07	rs367563576	t/tac	0.378943	0.386761	1.03826	0.00894007	2.67405e-05	t/tac	0.392821	0.384788	1.03576	0.00722311	1.15081e-06	t/tac	0.084782	0.0829116	0.981865	0.0324531	0.572829	t/tac	0.062191	0.071528	0.894815	0.108365	0.305073	t/tac	0.282549	0.264808	0.96302	0.100936	0.708937	t/tac	0.218842	0.18898	1.13153	0.168735	0.463952	t/tac	0.301303	0.296428	1.01355	0.0558685	0.809648	t/tac	0.256921	0.258021	1.02298	0.0340321	0.504425
1:174153177	1	174153177	MEGA2	g/gt	0.7304	0.7304	0.0009	1.839e-08	++	35.5	0.2131	RABGAP1L	rs115018931	1.00531	1.00708	1.00355	g/gt	0.730401	1.00761	0.00205106	0.00023	g/gt	0.730359	1.00471	0.00106342	9.8e-06	rs562802626	NA/NA	NA	NA	NA	NA	NA	g/gt	NA	NA	1.03794	0.00799186	3.17833e-06	NA/NA	NA	NA	NA	NA	NA	g/gt	NA	NA	0.90026	0.0546165	0.0543691	g/gt	NA	NA	1.04013	0.159551	0.805233	g/gt	NA	NA	1.71575	0.346844	0.119598	g/gt	NA	NA	1.07556	0.0590984	0.217752	NA/NA	NA	NA	NA	NA	NA
1:174164602	1	174164602	MEGA2	t/c	0.224	0.2687	0.0009	3.306e-08	--	17.3	0.2715	RABGAP1L	rs72711492	0.994813	0.996577	0.993049	t/c	0.223963	0.992544	0.00224412	0.0009	t/c	0.268709	0.995252	0.0010485	5.6e-06	rs72711492	NA/NA	NA	NA	NA	NA	NA	t/c	NA	NA	0.963501	0.00788065	2.38095e-06	t/c	NA	NA	0.981755	0.0296169	0.534135	t/c	NA	NA	1.07382	0.0768869	0.35427	t/c	NA	NA	0.934056	0.169598	0.68751	t/c	NA	NA	0.632253	0.334166	0.170073	t/c	NA	NA	0.929307	0.0584451	0.209681	t/c	NA	NA	0.960548	0.0361995	0.266169
1:174188691	1	174188691	MEGA2	cat/c	0.732	0.7761	0.001	3.083e-08	++	19.6	0.2646		rs3056997	1.00531	1.00727	1.00335	cat/c	0.776102	1.00757	0.00224468	0.00082	cat/c	0.73203	1.00479	0.00105275	5.7e-06	rs771512179	NA/NA	NA	NA	NA	NA	NA	cat/c	NA	NA	1.03785	0.00790748	2.63189e-06	cat/c	NA	NA	1.02089	0.0296617	0.485759	cat/c	NA	NA	0.922603	0.0784605	0.304544	cat/c	NA	NA	1.0705	0.169605	0.687922	cat/c	NA	NA	1.7052	0.345856	0.122815	cat/c	NA	NA	1.0745	0.0586067	0.220175	cat/c	NA	NA	1.04155	0.0362056	0.260875
1:174198760	1	174198760	MEGA2	a/g	0.224	0.2689	0.0009	4.927e-08	--	26.4	0.2437	RABGAP1L	rs4650969	0.994813	0.996577	0.993049	a/g	0.223957	0.99248	0.00224431	0.00081	a/g	0.268914	0.99535	0.00104764	8.6e-06	rs4650969	NA/NA	NA	NA	NA	NA	NA	a/g	NA	NA	0.963584	0.00787816	2.49388e-06	a/g	NA	NA	0.979443	0.0296369	0.483394	a/g	NA	NA	1.08193	0.0773862	0.308859	a/g	NA	NA	0.934046	0.169599	0.687461	a/g	NA	NA	0.625965	0.33427	0.16108	a/g	NA	NA	0.928993	0.0584368	0.207524	a/g	NA	NA	0.960047	0.0362016	0.260052
1:174207987	1	174207987	MEGA2	a/g	0.1942	0.2367	0.001	1.379e-08	--	48.3	0.1645	RABGAP1L	rs182720791	0.994416	0.996376	0.992456	a/g	0.194196	0.991396	0.00237585	0.0003	a/g	0.236722	0.995007	0.00109433	4.8e-06	rs182720791	a/g	0.786757	0.781841	0.966478	0.0109719	0.00188611	a/g	0.755645	0.762814	0.962018	0.00822448	2.49893e-06	a/g	0.900022	0.896666	0.963401	0.0342845	0.276795	a/g	0.906408	0.895058	1.14117	0.0882404	0.134519	a/g	0.908498	0.908498	0.950383	0.175925	0.772375	a/g	0.935125	0.958763	0.588466	0.345165	0.124494	a/g	0.775239	0.779778	0.961415	0.0605678	0.515907	a/g	0.787796	0.780297	0.955451	0.0375857	0.225331
1:174218110	1	174218110	MEGA2	t/g	0.2239	0.269	0.0009	4.439e-08	--	25.4	0.2469	RABGAP1L	rs6666588	0.994813	0.996577	0.993049	t/g	0.223926	0.99248	0.00224482	0.00081	t/g	0.268951	0.995331	0.00104705	7.8e-06	rs6666588	NA/NA	NA	NA	NA	NA	NA	t/g	NA	NA	0.963558	0.00787646	2.44048e-06	t/g	NA	NA	0.979283	0.0296683	0.480415	t/g	NA	NA	1.07151	0.0780063	0.375928	t/g	NA	NA	0.933145	0.169705	0.683467	t/g	NA	NA	0.625352	0.334021	0.159896	t/g	NA	NA	0.92828	0.0584195	0.202691	t/g	NA	NA	0.960164	0.0362074	0.261557
1:174221054	1	174221054	MEGA2	a/t	0.7316	0.7761	0.001	3.074e-08	++	20.9	0.261	RABGAP1L	rs72713504	1.00531	1.00727	1.00335	a/t	0.776131	1.00758	0.00224472	0.00081	a/t	0.731591	1.00478	0.00104938	5.6e-06	rs72713504	NA/NA	NA	NA	NA	NA	NA	a/t	NA	NA	1.03809	0.00789533	2.18786e-06	a/t	NA	NA	1.02117	0.0296683	0.480054	a/t	NA	NA	0.922407	0.0782723	0.302119	a/t	NA	NA	1.07047	0.169605	0.688042	a/t	NA	NA	1.70368	0.345334	0.122871	a/t	NA	NA	1.075	0.0585327	0.216605	a/t	NA	NA	1.04146	0.036206	0.261801
1:174227433	1	174227433	MEGA2	t/c	0.7327	0.7762	0.001	4.031e-08	++	21.6	0.2588	RABGAP1L	rs55698100	1.00521	1.00717	1.00325	t/c	0.776218	1.00755	0.00224184	0.00084	t/c	0.732709	1.00473	0.00105211	7.1e-06	rs55698100	t/c	0.243858	0.249011	1.03185	0.0104382	0.00267062	t/c	0.275145	0.267143	1.03905	0.00791729	1.30875e-06	t/c	0.128882	0.131907	1.02012	0.0297039	0.502491	t/c	0.124765	0.131908	0.93335	0.0781229	0.37728	t/c	0.100425	0.100096	1.07287	0.169022	0.677289	t/c	0.071223	0.043502	1.84804	0.348839	0.0783254	t/c	0.254787	0.243092	1.07913	0.0586082	0.193811	t/c	0.238017	0.244044	1.04102	0.036135	0.26593
1:174260406	1	174260406	MEGA2	a/att	0.7431	0.7532	0.001	2.824e-08	++	53.8	0.1414	RABGAP1L	rs79457080	1.00531	1.00727	1.00335	a/att	0.743113	1.00818	0.00213555	0.00014	a/att	0.753167	1.00464	0.00107918	1.8e-05	rs536024360	a/att	0.225662	0.230763	1.03389	0.0106296	0.00171571	a/att	0.246371	0.239127	1.03878	0.00820151	3.50495e-06	a/att	0.38527	0.387993	1.0202	0.0199395	0.315907	a/att	0.443717	0.451042	0.952145	0.0528386	0.353415	a/att	0.103153	0.102557	1.037	0.16696	0.827721	a/att	0.06525	0.041176	1.7053	0.344664	0.121482	a/att	0.224744	0.219882	1.04276	0.0605767	0.489474	a/att	0.248212	0.256223	1.07623	0.0352196	0.0369794
1:174269960	1	174269960	MEGA2	t/c	0.2462	0.2485	0.001	4.974e-08	--	54.1	0.1401	RABGAP1L	rs10912758	0.994714	0.996674	0.992754	t/c	0.248482	0.991945	0.0021507	0.00018	t/c	0.246219	0.995471	0.00107706	2.5e-05	rs10912758	t/c	0.77605	0.77093	0.967228	0.0106558	0.00176589	t/c	0.753786	0.761093	0.962572	0.00818134	3.12135e-06	t/c	0.653343	0.649878	0.978237	0.0204039	0.280863	t/c	0.600383	0.589269	1.09143	0.0532752	0.100557	t/c	0.897007	0.898016	0.967826	0.167843	0.845517	t/c	0.934351	0.95516	0.642359	0.332418	0.183031	t/c	0.774742	0.779567	0.960618	0.0604542	0.506301	t/c	0.755228	0.747584	0.932925	0.0354509	0.0501705
1:174271619	1	174271619	MEGA2	t/c	0.7595	0.7877	0.001	3.304e-08	++	62.7	0.1015	RABGAP1L	rs12067852	1.00541	1.00737	1.00345	t/c	0.787747	1.00878	0.00226279	0.00012	t/c	0.759498	1.00465	0.00108426	1.9e-05	rs12067852	t/c	0.218804	0.223809	1.03351	0.0107275	0.00212512	t/c	0.24523	0.238068	1.03884	0.00818967	3.27805e-06	t/c	0.172638	0.178314	1.04741	0.0265142	0.0806479	t/c	0.187824	0.195695	0.945072	0.0666834	0.396857	t/c	0.0930818	0.0924074	1.03689	0.170249	0.831486	t/c	0.065637	0.04484	1.55633	0.332379	0.183257	t/c	0.22494	0.220424	1.03976	0.0604959	0.519208	t/c	0.224864	0.231831	1.05157	0.0363756	0.166825
1:174274062	1	174274062	MEGA2	a/g	0.7444	0.7526	0.001	2.487e-08	++	51	0.1532	RABGAP1L	rs2142864	1.00541	1.00737	1.00345	a/g	0.744438	1.00812	0.00213919	0.00016	a/g	0.752552	1.00468	0.00107627	1.4e-05	rs2142864	a/g	0.224321	0.229402	1.03363	0.0106521	0.00190199	a/g	0.246258	0.238902	1.03908	0.00818039	2.77966e-06	a/g	0.383925	0.386792	1.02023	0.0199428	0.315298	a/g	0.447547	0.454007	0.953552	0.0524066	0.364077	a/g	0.102994	0.102168	1.03754	0.167718	0.826096	a/g	0.065649	0.04484	1.55676	0.332418	0.183031	a/g	0.225456	0.220426	1.04281	0.0604397	0.48797	a/g	0.247176	0.255048	1.07659	0.0352998	0.036566
1:174274349	1	174274349	MEGA2	t/g	0.7446	0.7525	0.001	2.223e-08	++	52.9	0.1451	RABGAP1L	rs2860909	1.00541	1.00737	1.00345	t/g	0.744551	1.0082	0.0021396	0.00014	t/g	0.752536	1.00468	0.00107622	1.4e-05	rs2860909	t/g	0.224107	0.229239	1.03402	0.0106561	0.00169464	t/g	0.246262	0.238903	1.0391	0.00818032	2.75563e-06	t/g	0.384022	0.386952	1.02059	0.0199344	0.306714	t/g	0.447547	0.454007	0.953552	0.0524066	0.364077	t/g	0.102904	0.102043	1.03742	0.167961	0.826879	t/g	0.065649	0.04484	1.55676	0.332418	0.183031	t/g	0.225483	0.220427	1.04303	0.0604376	0.485766	t/g	0.247142	0.254987	1.07649	0.0353057	0.0368347
1:174275837	1	174275837	MEGA2	t/c	0.7458	0.7525	0.001	2.565e-08	++	49.7	0.1586	RABGAP1L	rs6700482	1.00541	1.00737	1.00345	t/c	0.745766	1.00809	0.00214552	0.00018	t/c	0.752549	1.00469	0.00107627	1.4e-05	rs6700482	t/c	0.223853	0.228976	1.03399	0.0106657	0.00172349	t/c	0.246239	0.238875	1.03913	0.00818109	2.70303e-06	t/c	0.378716	0.381327	1.01824	0.0201248	0.369075	t/c	0.447547	0.454005	0.953543	0.0524068	0.364069	t/c	0.102668	0.101754	1.03659	0.168168	0.830778	t/c	0.065649	0.04484	1.55676	0.332418	0.183031	t/c	0.225467	0.220424	1.04299	0.0604398	0.486176	t/c	0.246278	0.254214	1.07636	0.0353774	0.0375226
1:174276320	1	174276320	MEGA2	t/c	0.7445	0.7525	0.001	2.249e-08	++	52.8	0.1453	RABGAP1L	rs7553317	1.00541	1.00737	1.00345	t/c	0.744537	1.00819	0.00213965	0.00014	t/c	0.752538	1.00468	0.00107623	1.4e-05	rs7553317	t/c	0.22413	0.229263	1.03402	0.0106564	0.00169277	t/c	0.246261	0.238903	1.03909	0.00818036	2.75949e-06	t/c	0.38404	0.386969	1.02058	0.0199348	0.306752	t/c	0.447547	0.454009	0.953543	0.0524066	0.36402	t/c	0.103282	0.102306	1.03533	0.168001	0.83628	t/c	0.065682	0.04484	1.55749	0.332473	0.182643	t/c	0.225485	0.220433	1.043	0.0604382	0.486076	t/c	0.247173	0.255017	1.07648	0.0353071	0.0368589
1:174281316	1	174281316	MEGA2	a/g	0.7446	0.7526	0.001	2.21e-08	++	52.9	0.1452	RABGAP1L	rs10912759	1.00541	1.00737	1.00345	a/g	0.744551	1.0082	0.0021396	0.00014	a/g	0.752574	1.00469	0.00107628	1.4e-05	rs10912759	a/g	0.224107	0.229239	1.03402	0.0106561	0.00169464	a/g	0.246225	0.238891	1.03906	0.00818055	2.81186e-06	a/g	0.384022	0.386952	1.02059	0.0199344	0.306714	a/g	0.447188	0.453467	0.954745	0.052406	0.376858	a/g	0.102904	0.102043	1.03742	0.167961	0.826879	a/g	0.065663	0.04487	1.55632	0.332409	0.183301	a/g	0.225495	0.220424	1.04311	0.0604407	0.485003	a/g	0.247142	0.254987	1.07649	0.0353057	0.0368347
1:174282286	1	174282286	MEGA2	t/c	0.7446	0.753	0.001	3.468e-08	++	55.3	0.1349	RABGAP1L	rs6425278	1.00531	1.00727	1.00335	t/c	0.744551	1.0082	0.0021396	0.00014	t/c	0.752958	1.00459	0.00107684	2.1e-05	rs6425278	t/c	0.224107	0.229239	1.03402	0.0106561	0.00169464	t/c	0.245819	0.238609	1.03843	0.00818399	4.07988e-06	t/c	0.384022	0.386952	1.02059	0.0199344	0.306714	t/c	0.447188	0.453467	0.954736	0.0524059	0.376805	t/c	0.102904	0.102043	1.03742	0.167961	0.826879	t/c	0.065347	0.04484	1.54773	0.332368	0.188784	t/c	0.225443	0.220426	1.04273	0.0604415	0.488719	t/c	0.247142	0.254987	1.07649	0.0353057	0.0368347
1:174288272	1	174288272	MEGA2	a/t	0.2474	0.2554	0.001	2.296e-08	--	53.1	0.1443	RABGAP1L	rs12083548	0.994615	0.996575	0.992655	a/t	0.255449	0.99187	0.0021396	0.00014	a/t	0.247366	0.995344	0.00107636	1.5e-05	rs12083548	a/t	0.775893	0.770761	0.967103	0.0106561	0.00169464	a/t	0.753821	0.761153	0.962377	0.00818083	2.76268e-06	a/t	0.615978	0.613048	0.97983	0.0199344	0.306714	a/t	0.552812	0.546533	1.04741	0.0524059	0.376805	a/t	0.897096	0.897957	0.963932	0.167961	0.826879	a/t	0.934352	0.95516	0.642361	0.332419	0.183035	a/t	0.77455	0.779574	0.958988	0.0604405	0.488397	a/t	0.752858	0.745013	0.928947	0.0353057	0.0368347
1:174289055	1	174289055	MEGA2	a/g	0.7445	0.7576	0.001	1.574e-08	++	49.2	0.1607	RABGAP1L	rs12083814	1.00552	1.00748	1.00356	a/g	0.744534	1.0082	0.00213964	0.00014	a/g	0.757587	1.00481	0.00109101	1.1e-05	rs12083814	a/g	0.224133	0.229265	1.03401	0.0106565	0.00169685	a/g	0.242934	0.235582	1.03989	0.00827105	2.25628e-06	a/g	0.384043	0.386973	1.02059	0.019935	0.306723	a/g	0.442327	0.449093	0.953898	0.0528484	0.371769	a/g	0.103088	0.102319	1.03909	0.167951	0.819414	a/g	0.066971	0.041146	1.77191	0.34476	0.0970562	a/g	0.224958	0.219385	1.04598	0.0606318	0.458441	a/g	0.247211	0.255057	1.07647	0.0353094	0.0368987
1:174289061	1	174289061	MEGA2	t/ta	0.7445	0.7576	0.001	1.541e-08	++	49.1	0.1612	RABGAP1L	rs141257844	1.00552	1.00748	1.00356	t/ta	0.744534	1.0082	0.00213964	0.00014	t/ta	0.757579	1.00482	0.00109099	1.1e-05	rs141257844	t/ta	0.224133	0.229265	1.03401	0.0106565	0.00169685	t/ta	0.242939	0.235584	1.0399	0.00827098	2.23973e-06	t/ta	0.384043	0.386973	1.02059	0.019935	0.306723	t/ta	0.442327	0.449093	0.953898	0.0528485	0.371782	t/ta	0.103088	0.102319	1.03909	0.167951	0.819414	t/ta	0.066971	0.041146	1.77191	0.34476	0.0970562	t/ta	0.224959	0.219385	1.04599	0.060632	0.45837	t/ta	0.247211	0.255057	1.07647	0.0353094	0.0368987
1:174291126	1	174291126	MEGA2	a/at	0.7451	0.7535	0.001	1.691e-08	++	54.5	0.1381	RABGAP1L	rs57693085	1.00541	1.00737	1.00345	a/at	0.745077	1.00831	0.00214197	0.00011	a/at	0.753499	1.00473	0.00107869	1.2e-05	rs57693085	a/at	0.224062	0.229193	1.03401	0.0106569	0.00169747	a/at	0.24554	0.23823	1.03931	0.00821051	2.6555e-06	a/at	0.381316	0.384459	1.0226	0.0200276	0.26438	a/at	0.440074	0.44731	0.952708	0.0530209	0.360866	a/at	0.10283	0.101954	1.03726	0.167973	0.827614	a/at	0.065268	0.041146	1.70679	0.344721	0.120934	a/at	0.225409	0.219935	1.0455	0.0604867	0.461945	a/at	0.24674	0.254754	1.07708	0.0353392	0.0356164
1:174296452	1	174296452	MEGA2	a/aataat	0.2457	0.2494	0.001	3.185e-08	--	59.1	0.1181	RABGAP1L	rs138547197	0.994714	0.996674	0.992754	a/aataat	0.249405	0.991679	0.00215895	0.00011	a/aataat	0.24574	0.995426	0.00107884	2.1e-05	1:174296452_AATAAT_A	a/aataat	0.776489	0.771197	0.965811	0.0107284	0.00118488	a/aataat	0.753908	0.761159	0.96265	0.00819312	3.38423e-06	NA/NA	NA	NA	NA	NA	NA	a/aataat	0.60335	0.591985	1.09246	0.053807	0.100261	a/aataat	0.896183	0.897544	0.971166	0.169328	0.862818	a/aataat	0.934551	0.958687	0.585669	0.344809	0.120762	a/aataat	0.773748	0.779099	0.958089	0.0605526	0.47953	a/aataat	0.755064	0.747449	0.931642	0.0356218	0.0468395
1:174303276	1	174303276	MEGA2	t/c	0.2461	0.2492	0.001	3.241e-08	--	60.2	0.1127	RABGAP1L	rs11801105	0.994714	0.996674	0.992754	t/c	0.249197	0.991639	0.00216102	0.00011	t/c	0.246111	0.995444	0.00107703	2.2e-05	rs11801105	t/c	0.776814	0.771525	0.965745	0.0107413	0.00117439	t/c	0.753936	0.761237	0.962428	0.00818158	2.85738e-06	NA/NA	NA	NA	NA	NA	NA	t/c	0.600733	0.589812	1.08996	0.0532821	0.105957	t/c	0.896498	0.897873	0.971572	0.16949	0.864885	t/c	0.934361	0.95516	0.642448	0.33245	0.18321	t/c	0.774725	0.779542	0.960658	0.0604612	0.506789	t/c	0.755288	0.74767	0.931472	0.0356504	0.0464533
1:174315325	1	174315325	MEGA2	a/g	0.7507	0.754	0.001	3.4e-08	++	59.6	0.1156	RABGAP1L	rs7517516	1.00531	1.00727	1.00335	a/g	0.75066	1.00839	0.0021589	0.00011	a/g	0.75395	1.00457	0.0010772	2.3e-05	rs7517516	a/g	0.223442	0.228736	1.03541	0.010728	0.001179	a/g	0.246036	0.238731	1.03903	0.00818219	2.86992e-06	NA/NA	NA	NA	NA	NA	NA	a/g	0.399469	0.410553	0.917036	0.0532947	0.104126	a/g	0.103571	0.102218	1.02966	0.169333	0.862982	a/g	0.065595	0.044171	1.58341	0.334711	0.169733	a/g	0.225181	0.220332	1.04124	0.0604624	0.503876	a/g	0.24488	0.252492	1.07336	0.0356208	0.0468852
1:174316633	1	174316633	MEGA2	t/g	0.2358	0.2443	0.001	2.333e-08	--	51.3	0.152	RABGAP1L	rs200435329	0.994515	0.996475	0.992555	t/g	0.244287	0.991735	0.00218262	0.00015	t/g	0.235827	0.995217	0.00110601	1.5e-05	rs200435329	t/g	0.776924	0.771856	0.967025	0.0107956	0.00189642	t/g	0.76063	0.767624	0.9617	0.00834501	2.87204e-06	NA/NA	NA	NA	NA	NA	NA	t/g	0.634989	0.620916	1.11428	0.0552767	0.0502772	t/g	0.896543	0.89818	0.977812	0.170139	0.89508	t/g	0.936384	0.960876	0.563238	0.356563	0.107406	t/g	0.77633	0.780684	0.961199	0.0610883	0.517101	t/g	0.758276	0.750466	0.932698	0.0359235	0.0524405
1:174317704	1	174317704	MEGA2	a/c	0.7619	0.7983	0.001	3.044e-08	++	59.2	0.1174	RABGAP1L	rs111998949	1.00552	1.00748	1.00356	a/c	0.79825	1.00878	0.002315	0.00017	a/c	0.761896	1.00475	0.00108995	1.4e-05	rs111998949	a/c	0.216361	0.221556	1.03537	0.0108348	0.00133752	a/c	0.24464	0.237603	1.0386	0.00821075	3.96547e-06	a/c	0.12638	0.130761	1.04165	0.0297664	0.170367	a/c	0.122901	0.132652	0.922679	0.0777605	0.300736	a/c	0.0897475	0.0896324	1.0525	0.173424	0.767949	a/c	0.064071	0.040128	1.7312	0.34988	0.116744	a/c	0.224015	0.2196	1.04086	0.0605788	0.508584	a/c	0.218639	0.225421	1.04435	0.0368792	0.239311
1:174318182	1	174318182	MEGA2	cg/c	0.762	0.7989	0.001	2.642e-08	++	59.8	0.1145		rs79624068	1.00552	1.00748	1.00356	cg/c	0.798934	1.00885	0.0023225	0.00016	cg/c	0.76196	1.00477	0.00109025	1.3e-05	1:174318182_CG_C	cg/c	0.215535	0.220739	1.03574	0.0108726	0.00123743	cg/c	0.244478	0.237501	1.03829	0.008215	4.77978e-06	cg/c	0.1262	0.130516	1.0409	0.0298134	0.178811	cg/c	0.122893	0.132654	0.923114	0.0777278	0.30338	cg/c	0.0895966	0.0896304	1.05416	0.173654	0.761315	cg/c	0.064385	0.040158	1.73259	0.348967	0.11526	cg/c	0.224046	0.219156	1.04327	0.0606641	0.484998	cg/c	0.218098	0.224962	1.04516	0.0369706	0.232175
1:174318191	1	174318191	MEGA2	t/g	0.2011	0.238	0.001	2.553e-08	--	59.7	0.1152	RABGAP1L	1:174318191	0.994515	0.996475	0.992555	t/g	0.201066	0.99123	0.0023225	0.00016	t/g	0.238048	0.995244	0.00109027	1.2e-05	rs532919692	t/g	0.784465	0.779261	0.96549	0.0108726	0.00123743	t/g	0.755512	0.762494	0.963089	0.0082151	4.69206e-06	t/g	0.8738	0.869484	0.960711	0.0298134	0.178811	t/g	0.877088	0.867346	1.08314	0.0777321	0.304195	t/g	0.910403	0.91037	0.948619	0.173654	0.761315	t/g	0.935615	0.959842	0.577171	0.348967	0.11526	t/g	0.775953	0.780844	0.958519	0.0606642	0.484947	t/g	0.781902	0.775038	0.95679	0.0369706	0.232175
1:174318589	1	174318589	MEGA2	a/g	0.2017	0.2385	0.001	3.69e-08	--	57.9	0.1233	RABGAP1L	rs7523168	0.994615	0.996575	0.992655	a/g	0.201673	0.991384	0.0023156	0.0002	a/g	0.238532	0.995301	0.00108885	1.5e-05	rs7523168	a/g	0.783633	0.778437	0.965838	0.0108343	0.00133524	a/g	0.75506	0.762078	0.96316	0.00820297	4.74302e-06	a/g	0.873931	0.869883	0.96313	0.0298486	0.208188	a/g	0.877554	0.868071	1.0821	0.0780658	0.312154	a/g	0.910236	0.910242	0.949195	0.173316	0.763532	a/g	0.935698	0.959964	0.575626	0.349645	0.1142	a/g	0.775492	0.780221	0.960089	0.0605305	0.501026	a/g	0.781413	0.774698	0.957886	0.0368916	0.243495
1:174324330	1	174324330	MEGA2	a/g	0.7606	0.7981	0.001	2.826e-08	++	59.5	0.116	RABGAP1L	rs113398878	1.00552	1.00748	1.00356	a/g	0.798094	1.00879	0.00231408	0.00017	a/g	0.760622	1.00474	0.0010857	1.3e-05	rs113398878	a/g	0.216464	0.221662	1.03536	0.0108313	0.00133446	a/g	0.245396	0.238278	1.03858	0.00818484	3.74373e-06	a/g	0.126766	0.131157	1.04181	0.0297343	0.168348	a/g	0.123144	0.133114	0.922297	0.0774186	0.296114	a/g	0.0898012	0.0896928	1.05263	0.173392	0.76738	a/g	0.064912	0.039216	1.79426	0.351917	0.096679	a/g	0.224157	0.219645	1.04046	0.0604895	0.511987	a/g	0.218798	0.225616	1.04453	0.0368708	0.237361
1:174328801	1	174328801	MEGA2	a/g	0.7606	0.7981	0.001	3.116e-08	++	59.9	0.1143	RABGAP1L	rs10489256	1.00541	1.00737	1.00345	a/g	0.798087	1.00879	0.00231402	0.00017	a/g	0.760601	1.00472	0.00108553	1.4e-05	rs10489256	a/g	0.216473	0.22167	1.03535	0.010831	0.00133824	a/g	0.245424	0.238324	1.03843	0.0081827	4.06089e-06	a/g	0.126769	0.131157	1.04178	0.0297341	0.168667	a/g	0.123207	0.13309	0.923182	0.0773868	0.301698	a/g	0.0898293	0.0898361	1.05382	0.173267	0.762255	a/g	0.064878	0.03876	1.81609	0.353489	0.0914144	a/g	0.224254	0.219563	1.04136	0.0604885	0.502835	a/g	0.218799	0.225616	1.04452	0.0368708	0.237462
1:174330380	1	174330380	MEGA2	c/g	0.7626	0.7981	0.001	2.294e-08	++	57.8	0.1239	RABGAP1L	rs72713540	1.00552	1.00748	1.00356	c/g	0.798148	1.00877	0.00231419	0.00017	c/g	0.762636	1.00481	0.00109104	1.1e-05	rs72713540	c/g	0.216472	0.221669	1.03536	0.010831	0.00133621	c/g	0.244016	0.236981	1.03843	0.0082129	4.39458e-06	c/g	0.126465	0.130842	1.04153	0.029755	0.171412	c/g	0.123186	0.13303	0.922918	0.0774323	0.300217	c/g	0.0898293	0.0898355	1.0538	0.173267	0.762299	c/g	0.064015	0.03876	1.79279	0.353893	0.0990308	c/g	0.223951	0.219414	1.04055	0.0605504	0.511492	c/g	0.218731	0.22551	1.04429	0.036869	0.239826
1:174333462	1	174333462	MEGA2	a/g	0.2473	0.2563	0.001	2.07e-08	--	59.5	0.1161	RABGAP1L	rs12073068	0.994615	0.996575	0.992655	a/g	0.25632	0.991626	0.00214731	9.2e-05	a/g	0.247318	0.995375	0.00107593	1.6e-05	rs12073068	a/g	0.776369	0.771074	0.965751	0.0107249	0.00115665	a/g	0.753839	0.761068	0.963066	0.00817797	4.18933e-06	NA/NA	NA	NA	NA	NA	NA	a/g	0.554454	0.547559	1.04803	0.0526649	0.373008	a/g	0.896458	0.897746	0.968204	0.169326	0.84866	a/g	0.935895	0.96124	0.557507	0.35383	0.0986771	a/g	0.775219	0.780445	0.957072	0.0604158	0.467693	a/g	0.752753	0.744913	0.92753	0.0354624	0.0338885
1:174333893	1	174333893	MEGA2	c/g	0.2475	0.2566	0.001	2.306e-08	--	57	0.1275	RABGAP1L	rs6701911	0.994615	0.996575	0.992655	c/g	0.256594	0.991736	0.00214762	0.00011	c/g	0.247547	0.995373	0.00107516	1.6e-05	rs6701911	c/g	0.776357	0.771068	0.965788	0.0107248	0.00117098	c/g	0.753848	0.761008	0.963466	0.00817578	5.30783e-06	NA/NA	NA	NA	NA	NA	NA	c/g	0.552175	0.544724	1.05182	0.0523885	0.334889	c/g	0.896443	0.897728	0.968141	0.169321	0.848353	c/g	0.935455	0.96124	0.5542	0.353436	0.0949241	c/g	0.775322	0.780471	0.957447	0.0604357	0.471814	c/g	0.752594	0.744789	0.927499	0.0354626	0.0338091
1:174398116	1	174398116	MEGA2	a/at	0.6781	0.7195	0.0009	2.026e-08	++	0	0.3571	RABGAP1L	rs66675678	1.00531	1.00708	1.00355	a/at	0.678131	1.00706	0.00213792	0.00099	a/at	0.71952	1.00486	0.00104539	3.6e-06	rs576573204	NA/NA	NA	NA	NA	NA	NA	a/at	NA	NA	1.03851	0.00789779	1.71801e-06	NA/NA	NA	NA	NA	NA	NA	a/at	NA	NA	0.956526	0.0614072	0.469193	a/at	NA	NA	1.03105	0.166588	0.854349	a/at	NA	NA	1.80391	0.354432	0.0960078	a/at	NA	NA	1.07833	0.0584296	0.196833	NA/NA	NA	NA	NA	NA	NA
1:174516999	1	174516999	MEGA2	t/c	0.2204	0.2403	0.001	2.14e-08	--	62.3	0.1033	RABGAP1L	rs41266050	0.994615	0.996575	0.992655	t/c	0.220385	0.991647	0.00207979	5.9e-05	t/c	0.240322	0.995443	0.00108424	2.5e-05	rs41266050	t/c	0.764252	0.758327	0.967428	0.00983683	0.000761739	t/c	0.7536	0.760653	0.963549	0.00817252	5.5326e-06	t/c	0.860324	0.854653	0.960889	0.024806	0.107761	t/c	0.876695	0.864301	1.10931	0.0769482	0.177621	t/c	0.915753	0.916035	0.953977	0.155489	0.761878	t/c	0.935057	0.957364	0.618021	0.335584	0.151568	t/c	0.777473	0.781879	0.961244	0.0606277	0.51443	t/c	0.75925	0.751264	0.959413	0.0333183	0.213658
1:174529133	1	174529133	MEGA2	t/c	0.2162	0.2406	0.001	1.231e-08	--	61.7	0.1062	RABGAP1L	rs75252573	0.994515	0.996475	0.992555	t/c	0.216189	0.991487	0.00211944	5.9e-05	t/c	0.240597	0.995308	0.00108539	1.5e-05	rs75252573	t/c	0.768712	0.762913	0.966896	0.0100262	0.000786017	t/c	0.753402	0.760411	0.963685	0.0081777	6.08749e-06	t/c	0.863089	0.857482	0.959882	0.0252596	0.105029	t/c	0.876104	0.864166	1.10253	0.0770637	0.205286	t/c	0.917555	0.91799	0.955714	0.159032	0.775776	t/c	0.935077	0.957456	0.615768	0.336417	0.149495	t/c	0.777291	0.781526	0.961106	0.0605894	0.512627	t/c	0.76387	0.756029	0.958351	0.0339642	0.210373
1:174554461	1	174554461	MEGA2	t/c	0.2162	0.2422	0.001	1.182e-08	--	62.1	0.1045	RABGAP1L	rs72715245	0.994515	0.996475	0.992555	t/c	0.216229	0.991425	0.00213651	5.9e-05	t/c	0.242184	0.99529	0.00108572	1.4e-05	rs72715245	t/c	0.76881	0.763124	0.967004	0.0101071	0.000900913	t/c	0.751059	0.758279	0.962406	0.00816321	2.67732e-06	t/c	0.862492	0.856738	0.958203	0.0254153	0.0929747	t/c	0.875511	0.862635	1.11041	0.0769598	0.173567	t/c	0.917121	0.917893	0.961022	0.160434	0.804278	t/c	0.935119	0.957137	0.623351	0.335303	0.158656	t/c	0.775372	0.780877	0.955269	0.0605763	0.449979	t/c	0.764183	0.756336	0.95768	0.0342452	0.206695
1:174565720	1	174565720	MEGA2	t/c	0.7602	0.7851	0.001	9.745e-09	++	62.6	0.1022	RABGAP1L	rs4652652	1.00552	1.00748	1.00356	t/c	0.785096	1.0087	0.00213474	5.3e-05	t/c	0.760235	1.00476	0.00108509	1.2e-05	rs4652652	t/c	0.229639	0.235385	1.03442	0.0101001	0.000806735	t/c	0.245863	0.238664	1.0388	0.00817922	3.25701e-06	t/c	0.137162	0.142928	1.0439	0.0254276	0.0910657	t/c	0.123887	0.135206	0.911511	0.0772088	0.230116	t/c	0.0818282	0.0810321	1.04028	0.160336	0.805449	t/c	0.064146	0.042149	1.61534	0.338278	0.156306	t/c	0.223592	0.218818	1.04317	0.0605351	0.485095	t/c	0.23454	0.242368	1.0443	0.0342161	0.205188
1:174565888	1	174565888	MEGA2	a/g	0.7602	0.7851	0.001	9.036e-09	++	62.3	0.1035	RABGAP1L	rs4651103	1.00562	1.00758	1.00366	a/g	0.785096	1.0087	0.00213474	5.3e-05	a/g	0.760186	1.00477	0.00108499	1.2e-05	rs4651103	a/g	0.229639	0.235385	1.03442	0.0101001	0.000806735	a/g	0.245784	0.238578	1.03887	0.00818187	3.15523e-06	a/g	0.137162	0.142928	1.0439	0.0254276	0.0910657	a/g	0.124482	0.13636	0.908298	0.0771346	0.212399	a/g	0.0818282	0.0810321	1.04028	0.160336	0.805449	a/g	0.064328	0.042636	1.59728	0.335657	0.16296	a/g	0.224696	0.219563	1.04457	0.0603937	0.47026	a/g	0.23454	0.242368	1.0443	0.0342161	0.205188
1:174569385	1	174569385	MEGA2	t/c	0.2148	0.2398	0.001	1.003e-08	--	62.9	0.1007	RABGAP1L	rs114796843	0.994515	0.996475	0.992555	t/c	0.214774	0.991368	0.00213601	5.3e-05	t/c	0.239761	0.995274	0.00108515	1.3e-05	rs72715253	t/c	0.770512	0.764765	0.966678	0.0101065	0.000798798	t/c	0.754151	0.761339	0.962683	0.00817947	3.32709e-06	t/c	0.862895	0.85713	0.957912	0.0254376	0.0909559	t/c	0.875687	0.864151	1.09906	0.0772343	0.221348	t/c	0.918236	0.919061	0.961794	0.160542	0.808279	t/c	0.935867	0.957851	0.619109	0.338296	0.156389	t/c	0.776411	0.781184	0.958633	0.0605363	0.485248	t/c	0.765602	0.757773	0.957525	0.0342362	0.204878
1:174570453	1	174570453	MEGA2	t/c	0.2145	0.2398	0.001	9.998e-09	--	62.9	0.1008	RABGAP1L	rs55643907	0.994515	0.996475	0.992555	t/c	0.214495	0.991362	0.00213874	5.3e-05	t/c	0.239761	0.995271	0.00108515	1.3e-05	rs55643907	t/c	0.770804	0.765075	0.966701	0.0101193	0.000817757	t/c	0.754151	0.761342	0.962677	0.00817949	3.31461e-06	t/c	0.863105	0.857326	0.957628	0.025476	0.0892303	t/c	0.8756	0.864149	1.09875	0.0772292	0.222674	t/c	0.918377	0.919222	0.962079	0.160834	0.810045	t/c	0.935855	0.957851	0.619066	0.33828	0.156309	t/c	0.776494	0.781197	0.95876	0.0605493	0.486722	t/c	0.765934	0.758108	0.957402	0.0342843	0.204175
1:174574133	1	174574133	MEGA2	t/g	0.2153	0.2398	0.001	1.1e-08	--	62	0.1047	RABGAP1L	rs72715260	0.994515	0.996475	0.992555	t/g	0.215273	0.991417	0.00213722	5.9e-05	t/g	0.239824	0.995279	0.00108493	1.3e-05	rs72715260	t/g	0.769858	0.764171	0.96695	0.0101124	0.000889155	t/g	0.754137	0.761306	0.962801	0.00817879	3.56956e-06	t/g	0.862815	0.857068	0.958035	0.0254396	0.0919516	t/g	0.875998	0.864524	1.0996	0.0772082	0.218785	t/g	0.917681	0.91869	0.963715	0.160615	0.818003	t/g	0.935672	0.957364	0.626063	0.335657	0.16296	t/g	0.775309	0.780437	0.957371	0.0603959	0.470721	t/g	0.764721	0.756843	0.957089	0.034268	0.200591
1:174578570	1	174578570	MEGA2	t/c	0.7602	0.7851	0.001	1.046e-08	++	62.7	0.1017	RABGAP1L	rs4615901	1.00552	1.00748	1.00356	t/c	0.785098	1.00869	0.00213473	5.4e-05	t/c	0.760208	1.00474	0.00108503	1.3e-05	rs4615901	t/c	0.229639	0.235379	1.03438	0.0101001	0.000817562	t/c	0.245875	0.238704	1.03863	0.00817896	3.58046e-06	t/c	0.137162	0.142928	1.0439	0.0254276	0.0910657	t/c	0.124401	0.135853	0.910117	0.077228	0.222638	t/c	0.0818282	0.0810321	1.04028	0.160336	0.805449	t/c	0.064328	0.042636	1.59728	0.335657	0.16296	t/c	0.222933	0.21764	1.04577	0.0605594	0.459908	t/c	0.23454	0.242368	1.0443	0.0342161	0.205188
1:174581428	1	174581428	MEGA2	t/c	0.2124	0.2379	0.001	1.77e-08	--	60.3	0.1127	RABGAP1L	rs183691610	0.994515	0.996475	0.992555	t/c	0.212385	0.991507	0.00215422	8e-05	t/c	0.23786	0.995312	0.00109034	1.6e-05	rs183691610	t/c	0.772654	0.767063	0.9669	0.0101844	0.000949394	t/c	0.755581	0.76272	0.962594	0.00821689	3.49029e-06	t/c	0.86532	0.860313	0.963113	0.0257369	0.144202	t/c	0.87943	0.86644	1.11268	0.0777258	0.169523	t/c	0.919519	0.92289	0.992159	0.164943	0.961937	t/c	0.938645	0.957714	0.64043	0.34105	0.191349	t/c	0.779437	0.783045	0.964616	0.0609488	0.55447	t/c	0.769067	0.760697	0.95257	0.0345623	0.159751
1:174693578	1	174693578	MEGA2	t/g	0.8424	0.8691	0.0012	4.528e-08	++	20.5	0.2622	RABGAP1L	rs3862942	1.00642	1.00877	1.00407	t/g	0.869104	1.00936	0.00288267	0.0013	t/g	0.842383	1.0058	0.00127073	5.3e-06	rs3862942	NA/NA	NA	NA	NA	NA	NA	t/g	NA	NA	1.04628	0.00956122	2.2309e-06	t/g	NA	NA	1.08503	0.0535161	0.127297	t/g	NA	NA	0.932375	0.175083	0.68922	t/g	NA	NA	1.04913	0.227919	0.833325	t/g	NA	NA	0.747479	0.411451	0.479331	t/g	NA	NA	1.03605	0.0656033	0.589283	t/g	NA	NA	1.01208	0.0461765	0.794811
1:174790811	1	174790811	MEGA2	a/g	0.8405	0.8699	0.0012	4.981e-08	++	44.9	0.1779	RABGAP1L	rs6658917	1.00632	1.00867	1.00397	a/g	0.869903	1.01003	0.00294394	0.00072	a/g	0.840475	1.00568	0.0012648	7.6e-06	rs6658917	NA/NA	NA	NA	NA	NA	NA	a/g	NA	NA	1.04544	0.0095118	2.98737e-06	a/g	NA	NA	1.07719	0.055163	0.177668	a/g	NA	NA	0.936242	0.175627	0.707587	a/g	NA	NA	1.04626	0.241362	0.85138	a/g	NA	NA	0.734635	0.409438	0.451343	a/g	NA	NA	1.03164	0.0654712	0.634287	a/g	NA	NA	1.00731	0.0477323	0.878721
2:56115468	2	56115468	MEGA3	a/c	0.8028	0.8185	0.0011	2.064e-10	++	0	0.9817	EFEMP1	rs1897112	1.00692	1.00908	1.00477	a/c	0.818486	1.00694	0.00240372	0.0039	a/c	0.802849	1.00688	0.00120986	1.4e-08	rs1897112	a/c	0.204685	0.208259	1.02787	0.0109561	0.0120945	a/c	0.211776	0.204371	1.05003	0.00884976	3.46027e-08	a/c	0.0545393	0.0548367	0.984804	0.0411743	0.709942	a/c	0.047935	0.04679	1.00398	0.133704	0.9763	a/c	0.560389	0.587706	1.04687	0.109338	0.675257	a/c	0.61934	0.640719	0.837823	0.163811	0.280044	a/c	0.232477	0.245426	0.942001	0.0622084	0.336797	a/c	0.177266	0.188087	1.08302	0.0394476	0.0431922
2:70698234	2	70698234	MEGA4	t/c	0.5586	0.563	0.0008	8.27e-09	++	0	0.6246	TGFA	rs3771511	1.00491	1.00648	1.00334	t/c	0.558574	1.00412	0.00179818	0.021	t/c	0.562998	1.00512	0.000960908	1.1e-07	rs3771511	t/c	0.429383	0.43316	1.01757	0.0087553	0.0466245	t/c	0.442865	0.434021	1.04123	0.00713209	1.47278e-08	t/c	0.450032	0.452264	1.01849	0.018457	0.32101	t/c	0.460858	0.449033	1.05037	0.0546532	0.368609	t/c	0.520893	0.549225	1.12101	0.091349	0.211128	t/c	0.537304	0.5278	1.07658	0.134276	0.582643	t/c	0.372764	0.382958	0.978196	0.0518746	0.670888	t/c	0.511818	0.516523	1.00445	0.0300578	0.882643
2:70698590	2	70698590	MEGA4	a/g	0.4879	0.4958	0.0008	7.874e-10	++	0	0.8524	TGFA	rs3821269	1.00511	1.00668	1.00355	a/g	0.48786	1.00478	0.00177743	0.0065	a/g	0.49578	1.00516	0.000929973	3.1e-08	rs3821269	a/g	0.485343	0.489699	1.02001	0.00860042	0.0212565	a/g	0.504	0.494355	1.04243	0.00701352	3.11971e-09	a/g	0.584598	0.58891	1.02364	0.0186727	0.210781	a/g	0.610209	0.612376	0.969771	0.0547641	0.575132	a/g	0.553691	0.569498	1.06671	0.0901319	0.473671	a/g	0.575251	0.568398	1.06652	0.136412	0.636842	a/g	0.470617	0.480113	0.98429	0.0500201	0.751567	a/g	0.580247	0.584736	1.02303	0.0301346	0.449976
2:70698766	2	70698766	MEGA4	a/g	0.5082	0.5314	0.0008	1.59e-10	--	0	0.991	TGFA	rs1523304	0.994714	0.996282	0.993146	a/g	0.531374	0.994708	0.0017993	0.0028	a/g	0.508237	0.99473	0.000930822	1.4e-08	rs1523304	a/g	0.513163	0.508746	0.979998	0.00859515	0.0187609	a/g	0.49523	0.504862	0.959297	0.00700814	3.04266e-09	a/g	0.319405	0.313333	0.958718	0.0202566	0.0374087	a/g	0.281287	0.287094	0.983168	0.0600328	0.777352	a/g	0.417847	0.407186	0.954371	0.0904763	0.605758	a/g	0.40576	0.413301	0.934134	0.136783	0.618395	a/g	0.506195	0.495565	1.02874	0.0497804	0.569177	a/g	0.409776	0.407283	0.983352	0.0302115	0.578349
2:70698856	2	70698856	MEGA4	t/c	0.4971	0.5035	0.0008	3.484e-10	--	0	0.8763	TGFA	rs1523305	0.994813	0.996381	0.993245	t/c	0.497051	0.9951	0.00176401	0.0048	t/c	0.503502	0.994791	0.000928333	1.8e-08	rs1523305	t/c	0.514799	0.510355	0.980053	0.00858181	0.018884	t/c	0.495425	0.504979	0.959573	0.00700625	3.86442e-09	t/c	0.499422	0.493486	0.971982	0.0180755	0.115909	t/c	0.474923	0.479932	0.990266	0.0533604	0.854528	t/c	0.421129	0.409565	0.95277	0.0903406	0.592268	t/c	0.406878	0.413984	0.934571	0.136687	0.620575	t/c	0.507177	0.496142	1.02918	0.0497149	0.562912	t/c	0.427617	0.421458	0.976655	0.0298734	0.4291
2:70699159	2	70699159	MEGA4	t/c	0.4889	0.4943	0.0008	5.686e-10	++	0	0.8228	TGFA	rs1851610	1.00511	1.00668	1.00355	t/c	0.488908	1.00476	0.00177305	0.0068	t/c	0.49434	1.00521	0.000928156	2.2e-08	rs1851610	t/c	0.485747	0.490147	1.02016	0.00858396	0.0200466	t/c	0.504865	0.495262	1.04212	0.00700217	3.81226e-09	t/c	0.575413	0.579869	1.02472	0.0185874	0.188927	t/c	0.602539	0.601295	0.982967	0.0541634	0.751108	t/c	0.582738	0.591817	1.04095	0.0902773	0.656654	t/c	0.594856	0.586259	1.07791	0.135939	0.581002	t/c	0.494161	0.505038	0.971764	0.0495831	0.563488	t/c	0.580294	0.585082	1.02129	0.0300409	0.483116
2:70700236	2	70700236	MEGA4	t/c	0.4812	0.493	0.0008	5.125e-10	++	0	0.9017	TGFA	rs3755385	1.00511	1.00668	1.00355	t/c	0.481179	1.00493	0.00177685	0.0051	t/c	0.493014	1.00518	0.000928675	2.6e-08	rs3755385	t/c	0.48591	0.490249	1.01993	0.00858582	0.0215266	t/c	0.505049	0.495448	1.04211	0.00700288	3.84716e-09	t/c	0.615846	0.621047	1.03137	0.0188019	0.100382	t/c	0.649022	0.648542	0.982992	0.0551345	0.755693	t/c	0.582138	0.591496	1.04146	0.0902952	0.652764	t/c	0.595245	0.586259	1.08057	0.135911	0.568595	t/c	0.492558	0.503748	0.970942	0.0495524	0.551773	t/c	0.586004	0.589944	1.02189	0.0300849	0.471697
2:70701076	2	70701076	MEGA4	t/c	0.4805	0.493	0.0008	4.228e-10	++	0	0.874	TGFA	rs3821264	1.00511	1.00668	1.00355	t/c	0.480527	1.0049	0.00177362	0.0053	t/c	0.492997	1.00522	0.000928218	2.1e-08	rs3821264	t/c	0.486674	0.490888	1.01931	0.00857085	0.0256847	t/c	0.504965	0.495351	1.04215	0.00700135	3.69254e-09	t/c	0.615973	0.621438	1.03245	0.0187601	0.0886629	t/c	0.650248	0.649293	0.98475	0.0550957	0.780308	t/c	0.58915	0.600937	1.04865	0.0899281	0.597304	t/c	0.60911	0.593115	1.09214	0.135058	0.513996	t/c	0.492718	0.503346	0.974171	0.0495329	0.597282	t/c	0.585553	0.589527	1.02212	0.030029	0.466227
2:70702233	2	70702233	MEGA4	t/c	0.499	0.5035	0.0008	8.804e-10	--	0	0.727	TGFA	rs1448927	0.995012	0.99658	0.993444	t/c	0.499004	0.995528	0.00175573	0.0098	t/c	0.503547	0.994839	0.000926733	2.4e-08	rs1448927	t/c	0.51405	0.50985	0.981114	0.00856734	0.026082	t/c	0.495495	0.505043	0.959896	0.00700096	5.00557e-09	t/c	0.491395	0.487023	0.975315	0.0177534	0.159193	t/c	0.477218	0.479643	0.996532	0.0518149	0.946563	t/c	0.412461	0.400319	0.953271	0.0899277	0.594595	t/c	0.39137	0.406931	0.916683	0.135033	0.519415	t/c	0.507836	0.496864	1.02859	0.0495261	0.569267	t/c	0.425502	0.420757	0.982299	0.0297888	0.548726
2:70703847	2	70703847	MEGA4	a/c	0.5148	0.5192	0.0008	3.638e-11	--	0	0.6832	TGFA	rs958685	0.994615	0.996183	0.993047	a/c	0.519229	0.995231	0.00171846	0.005	a/c	0.514803	0.994439	0.000926574	1.8e-09	rs958685	a/c	0.493233	0.488083	0.978311	0.0083904	0.00897597	a/c	0.483613	0.493809	0.956846	0.00699899	2.93118e-10	a/c	0.476025	0.471712	0.977097	0.0172972	0.180369	a/c	0.476427	0.477035	1.00371	0.0517073	0.942871	a/c	0.386493	0.377448	0.962677	0.0870064	0.661989	a/c	0.391551	0.406977	0.920395	0.13488	0.538557	a/c	0.503873	0.49233	1.02873	0.0493962	0.566316	a/c	0.403633	0.400473	0.986378	0.0293014	0.639647
2:70704030	2	70704030	MEGA4	c/g	0.5255	0.5347	0.0008	5.136e-09	++	0	0.7411	TGFA	rs958686	1.00481	1.00638	1.00324	c/g	0.525513	1.0043	0.0017671	0.014	c/g	0.534726	1.00496	0.000929602	1e-07	rs958686	c/g	0.448178	0.452754	1.02048	0.00859964	0.0183784	c/g	0.465317	0.456456	1.04043	0.00701817	1.63321e-08	c/g	0.542631	0.544398	1.01451	0.0181304	0.426819	c/g	0.563891	0.56132	1.00989	0.0529959	0.852605	c/g	0.573791	0.59318	1.08247	0.0894515	0.375659	c/g	0.581882	0.562016	1.10614	0.132841	0.44764	c/g	0.402544	0.412697	0.974118	0.0502635	0.601917	c/g	0.540672	0.541909	0.998323	0.0298136	0.9552
2:70704511	2	70704511	MEGA4	a/g	0.469	0.4812	0.0008	5.262e-11	++	0	0.9232	TGFA	rs3755384	1.00541	1.00698	1.00385	a/g	0.469016	1.00526	0.00177583	0.0028	a/g	0.481153	1.00546	0.000928548	4.6e-09	rs3755384	a/g	0.497607	0.502681	1.0227	0.00856356	0.00876784	a/g	0.517211	0.507194	1.04448	0.00700051	5.08779e-10	a/g	0.628864	0.634074	1.03077	0.0189631	0.109979	a/g	0.660372	0.66218	0.971168	0.0556076	0.598814	a/g	0.594562	0.604191	1.04559	0.0898262	0.619687	a/g	0.609297	0.593054	1.08941	0.135111	0.526211	a/g	0.496933	0.508794	0.971508	0.0494433	0.558804	a/g	0.597503	0.599302	1.01627	0.0301153	0.591972
2:70705632	2	70705632	MEGA4	g/ga	0.4661	0.4685	0.0008	4.319e-08	--	0	0.7659	TGFA	rs5832013	0.995411	0.996979	0.993843	g/ga	0.46611	0.995921	0.00178956	0.021	g/ga	0.468524	0.995322	0.000940269	6.1e-07	2:70705632_GA_G	g/ga	0.541683	0.537289	0.979886	0.00872664	0.0198938	g/ga	0.529937	0.538739	0.961339	0.00706062	2.34649e-08	g/ga	0.547778	0.547095	0.988403	0.0181118	0.519552	g/ga	0.546046	0.547849	0.98529	0.0531571	0.780412	g/ga	0.409485	0.389667	0.918004	0.0930486	0.357862	g/ga	0.396816	0.40716	0.937164	0.136111	0.633508	g/ga	0.580017	0.571063	1.02234	0.0510757	0.665283	g/ga	0.458646	0.4555	1.00061	0.0304285	0.984079
2:70706031	2	70706031	MEGA4	a/t	0.4854	0.4915	0.0008	5.939e-11	++	0	0.7601	TGFA	rs2122129	1.00541	1.00698	1.00385	a/t	0.491501	1.0049	0.00175331	0.0048	a/t	0.485363	1.00551	0.000926881	3e-09	rs2122129	a/t	0.496758	0.501829	1.02269	0.00855761	0.00874518	a/t	0.516146	0.506071	1.04453	0.00700011	4.86641e-10	a/t	0.510992	0.51522	1.02408	0.0176937	0.178683	a/t	0.52361	0.522995	0.996036	0.0517705	0.938847	a/t	0.592686	0.602633	1.04577	0.0897737	0.618084	a/t	0.608688	0.593023	1.08823	0.135084	0.531384	a/t	0.496069	0.508185	0.969886	0.0494298	0.536187	a/t	0.585404	0.588405	1.01427	0.0298396	0.634835
2:70706108	2	70706108	MEGA4	a/g	0.5087	0.5146	0.0008	5.29e-11	--	0	0.7759	TGFA	rs2166976	0.994615	0.996183	0.993047	a/g	0.508712	0.995076	0.00175364	0.0045	a/g	0.514574	0.994514	0.000926806	2.9e-09	rs2166976	a/g	0.503036	0.497894	0.97745	0.00855937	0.0077129	a/g	0.483904	0.493984	0.957359	0.00699983	4.79588e-10	a/g	0.489001	0.484806	0.976591	0.0176953	0.180745	a/g	0.476463	0.47705	1.00415	0.0517777	0.936202	a/g	0.407205	0.396533	0.951375	0.0898521	0.579075	a/g	0.391319	0.406977	0.918949	0.135088	0.531517	a/g	0.503893	0.491725	1.03138	0.0494342	0.532014	a/g	0.413908	0.411148	0.98667	0.0298498	0.653043
2:70707367	2	70707367	MEGA4	t/c	0.4691	0.4812	0.0008	4.055e-11	++	0	0.8993	TGFA	rs3771505	1.00541	1.00698	1.00385	t/c	0.469076	1.00525	0.00177635	0.0029	t/c	0.481162	1.0055	0.000928534	3.4e-09	rs3771505	t/c	0.498052	0.50312	1.02266	0.00856995	0.00894435	t/c	0.517297	0.507152	1.04486	0.00700039	3.64352e-10	t/c	0.626855	0.631871	1.03006	0.0189221	0.117587	t/c	0.658221	0.658883	0.976648	0.0555445	0.670535	t/c	0.594937	0.604308	1.04433	0.0898764	0.629349	t/c	0.60927	0.592978	1.08958	0.135142	0.525549	t/c	0.496718	0.508997	0.969951	0.0494735	0.537444	t/c	0.597206	0.599324	1.01736	0.0301298	0.567947
2:70708261	2	70708261	MEGA4	a/g	0.5084	0.5146	0.0008	6.197e-11	--	0	0.7699	TGFA	rs1807968	0.994615	0.996183	0.993047	a/g	0.508442	0.995107	0.00175348	0.0047	a/g	0.514612	0.99453	0.000926871	3.3e-09	rs1807968	a/g	0.503202	0.498159	0.977919	0.00855792	0.00908366	a/g	0.483884	0.493953	0.957387	0.00700009	4.9445e-10	a/g	0.489554	0.485024	0.975438	0.0177002	0.16	a/g	0.47585	0.476481	1.00517	0.0518017	0.92071	a/g	0.407312	0.397333	0.956032	0.089778	0.616458	a/g	0.391244	0.407007	0.918932	0.13511	0.53147	a/g	0.503859	0.491664	1.03167	0.0494474	0.528294	a/g	0.414585	0.41169	0.986427	0.0298439	0.647033
2:70708357	2	70708357	MEGA4	t/c	0.5371	0.5463	0.0008	7.456e-09	++	0	0.603	TGFA	rs765871	1.00481	1.00638	1.00324	t/c	0.546325	1.00395	0.00178486	0.026	t/c	0.537119	1.005	0.000929303	8e-08	rs765871	t/c	0.446822	0.451237	1.02018	0.00871212	0.0218618	t/c	0.465972	0.457081	1.04043	0.00701907	1.63779e-08	t/c	0.436579	0.43731	1.01081	0.0181077	0.552783	t/c	0.437466	0.433192	1.02711	0.052472	0.610172	t/c	0.571676	0.591379	1.08848	0.0911099	0.352104	t/c	0.581275	0.561924	1.10504	0.132868	0.452208	t/c	0.402244	0.413199	0.970525	0.0503319	0.552177	t/c	0.529635	0.531572	0.99456	0.0299573	0.855413
2:70709243	2	70709243	MEGA4	a/at	0.4744	0.477	0.0008	3.007e-09	--	0	0.9038	TGFA	rs35836290	0.995012	0.99658	0.993444	a/at	0.476995	0.995211	0.00182395	0.0079	a/at	0.474409	0.994964	0.000949652	1.1e-07	2:70709243_AT_A	NA/NA	NA	NA	NA	NA	NA	a/at	NA	NA	0.96156	0.00708803	3.19753e-08	a/at	NA	NA	0.979236	0.0188995	0.266911	a/at	NA	NA	0.997956	0.0542517	0.969913	a/at	NA	NA	0.915851	0.0932842	0.346041	a/at	NA	NA	0.900866	0.136671	0.444944	a/at	NA	NA	1.01648	0.0512064	0.749574	a/at	NA	NA	1.00132	0.0307261	0.965725
2:70710420	2	70710420	MEGA4	a/c	0.5354	0.5367	0.0008	2.299e-09	++	0	0.6957	TGFA	rs3849383	1.00491	1.00648	1.00334	a/c	0.5367	1.00432	0.0017991	0.016	a/c	0.535414	1.00512	0.000930493	4.1e-08	rs3849383	a/c	0.451764	0.456124	1.02018	0.00877919	0.0228587	a/c	0.466693	0.457751	1.04079	0.00702104	1.23817e-08	a/c	0.462344	0.465183	1.01944	0.0181871	0.289808	a/c	0.462017	0.455434	1.03584	0.0525298	0.502691	a/c	0.631295	0.647216	1.09624	0.0992626	0.354628	a/c	0.627976	0.598905	1.16593	0.139498	0.271109	a/c	0.408711	0.417703	0.98069	0.0504066	0.69895	a/c	0.539509	0.540774	0.992201	0.0302839	0.795952
2:70711721	2	70711721	MEGA4	a/t	0.5099	0.5162	0.0008	7.384e-11	--	0	0.7639	TGFA	rs3755383	0.994615	0.996183	0.993047	a/t	0.509921	0.995127	0.00178022	0.0055	a/t	0.516249	0.994527	0.000927902	3.3e-09	rs3755383	a/t	0.50382	0.498854	0.977842	0.00867227	0.00976592	a/t	0.482489	0.492625	0.956974	0.00700323	3.39345e-10	a/t	0.478439	0.47412	0.975705	0.0181371	0.175038	a/t	0.465873	0.46461	1.01603	0.0521748	0.760488	a/t	0.407417	0.398022	0.955228	0.0914339	0.616405	a/t	0.391203	0.407251	0.918029	0.13536	0.527471	a/t	0.502058	0.489407	1.03411	0.0495712	0.498635	a/t	0.413939	0.411522	0.988611	0.0301837	0.704435
2:70712241	2	70712241	MEGA4	a/g	0.5365	0.5463	0.0008	5.653e-09	++	0	0.6049	TGFA	rs3771503	1.00481	1.00638	1.00324	a/g	0.54632	1.00399	0.00178532	0.024	a/g	0.536454	1.00504	0.000929891	6.4e-08	rs3771503	a/g	0.446717	0.451135	1.02019	0.00871274	0.0217749	a/g	0.466583	0.457627	1.04088	0.00702066	1.15276e-08	a/g	0.436857	0.437967	1.01219	0.0181277	0.503944	a/g	0.438422	0.435685	1.01853	0.0525644	0.726908	a/g	0.571268	0.591102	1.08895	0.091069	0.349426	a/g	0.581052	0.561711	1.10551	0.133073	0.450966	a/g	0.403762	0.414707	0.969876	0.0503686	0.543629	a/g	0.529725	0.531444	0.993374	0.0299646	0.824409
2:70712802	2	70712802	MEGA4	t/c	0.4544	0.4716	0.0008	7.02e-11	++	0	0.8534	TGFA	rs2862851	1.00541	1.00698	1.00385	t/c	0.454362	1.00512	0.00181139	0.0043	t/c	0.471606	1.0055	0.000932563	4.1e-09	rs2862851	t/c	0.508955	0.513843	1.02204	0.00870717	0.0123069	t/c	0.525952	0.515983	1.04458	0.00701525	5.06562e-10	t/c	0.662812	0.66808	1.03517	0.0197208	0.079654	t/c	0.702458	0.705616	0.964363	0.0584715	0.534864	t/c	0.59516	0.605191	1.05468	0.0915799	0.561056	t/c	0.610867	0.595607	1.08405	0.135741	0.552136	t/c	0.50137	0.513312	0.970145	0.0496522	0.541567	t/c	0.60245	0.602767	1.00973	0.0305213	0.751115
2:70714498	2	70714498	MEGA4	t/c	0.5292	0.5369	0.0008	1.09e-08	++	0	0.4505	TGFA	rs10469958	1.00471	1.00628	1.00314	t/c	0.536902	1.00353	0.00178684	0.047	t/c	0.529215	1.00506	0.000930708	6e-08	rs10469958	t/c	0.458676	0.462981	1.01922	0.00872314	0.029085	t/c	0.474097	0.465257	1.04054	0.00701981	1.50999e-08	t/c	0.439259	0.439555	1.00807	0.018127	0.657273	t/c	0.439617	0.436491	1.01989	0.0526178	0.70812	t/c	0.572372	0.59305	1.09691	0.0912445	0.310703	t/c	0.582682	0.564599	1.09936	0.133372	0.477534	t/c	0.406352	0.41684	0.971213	0.0503973	0.562245	t/c	0.53294	0.534081	0.990423	0.0299949	0.748282
2:70714793	2	70714793	MEGA4	t/c	0.4597	0.4733	0.0008	9.333e-11	++	0	0.7305	TGFA	rs7571789	1.00541	1.00698	1.00385	t/c	0.45965	1.00482	0.0018046	0.007	t/c	0.473294	1.00552	0.000931626	3.3e-09	rs7571789	t/c	0.509289	0.514095	1.02161	0.00871284	0.0141446	t/c	0.525169	0.515183	1.04468	0.00701496	4.63726e-10	t/c	0.632054	0.636481	1.02679	0.0191756	0.167976	t/c	0.66247	0.665027	0.963675	0.0560348	0.509042	t/c	0.595637	0.605982	1.05606	0.0916899	0.551908	t/c	0.610965	0.595638	1.08442	0.135751	0.550482	t/c	0.501128	0.512939	0.970011	0.049643	0.539654	t/c	0.601871	0.603116	1.01291	0.0305578	0.674631
2:70715788	2	70715788	MEGA4	t/c	0.5203	0.5414	0.0008	1.283e-11	--	0	0.9578	TGFA	rs7561547	0.994416	0.995984	0.992848	t/c	0.541395	0.994321	0.00181623	0.0015	t/c	0.52028	0.994429	0.000931007	2e-09	rs7561547	t/c	0.502587	0.497606	0.977613	0.00867967	0.00909619	t/c	0.483053	0.493245	0.956764	0.00700471	2.79336e-10	t/c	0.313281	0.306821	0.95637	0.0204058	0.0288097	t/c	0.273124	0.27685	0.998004	0.0602042	0.973574	t/c	0.405282	0.395887	0.953162	0.0915179	0.600178	t/c	0.39034	0.406612	0.919067	0.135443	0.533225	t/c	0.500803	0.488478	1.03318	0.0495616	0.510207	t/c	0.398138	0.397912	0.988983	0.0305013	0.71634
2:70716048	2	70716048	MEGA4	a/g	0.4536	0.4623	0.0008	5.196e-09	--	0	0.6051	TGFA	rs7561997	0.995212	0.99678	0.993644	a/g	0.453627	0.996008	0.00178528	0.024	a/g	0.462286	0.994972	0.000930287	6e-08	rs7561997	a/g	0.553331	0.548894	0.980136	0.00871274	0.0212888	a/g	0.534729	0.543679	0.960826	0.0070242	1.27654e-08	a/g	0.56326	0.562159	0.988013	0.0181253	0.505843	a/g	0.562148	0.565326	0.979747	0.0526494	0.697549	a/g	0.428732	0.408947	0.918609	0.0910631	0.351204	a/g	0.418907	0.43835	0.904649	0.133174	0.451773	a/g	0.596427	0.585809	1.0304	0.0504001	0.552348	a/g	0.470287	0.468567	1.00666	0.0299646	0.824557
2:70716599	2	70716599	MEGA4	t/c	0.4595	0.4729	0.0008	1.478e-10	++	0	0.7536	TGFA	rs2902345	1.00531	1.00688	1.00375	t/c	0.459508	1.00482	0.0018057	0.0071	t/c	0.472948	1.00546	0.000932324	5.3e-09	rs2902345	t/c	0.509061	0.513847	1.02149	0.00871348	0.0146647	t/c	0.525501	0.515567	1.04437	0.00702036	6.27439e-10	t/c	0.633946	0.638447	1.02765	0.0192398	0.15632	t/c	0.663666	0.665246	0.969094	0.0561349	0.575985	t/c	0.595814	0.605976	1.05538	0.0916969	0.556684	t/c	0.611093	0.595637	1.0849	0.136083	0.5493	t/c	0.501586	0.513832	0.967976	0.0497935	0.513333	t/c	0.601837	0.6027	1.01132	0.0305628	0.712556
2:70717087	2	70717087	MEGA4	a/g	0.5209	0.542	0.0008	1.301e-11	--	0	0.9528	TGFA	rs3911078	0.994416	0.995984	0.992848	a/g	0.541985	0.994304	0.00181849	0.0015	a/g	0.52093	0.994424	0.00093265	2e-09	rs3911078	a/g	0.502042	0.497083	0.977689	0.00868809	0.00940605	a/g	0.48239	0.49252	0.956837	0.0070163	3.20097e-10	a/g	0.312856	0.306403	0.956133	0.0204331	0.0281195	a/g	0.277244	0.279827	1.0083	0.0599575	0.890337	a/g	0.4045	0.394771	0.951592	0.0917082	0.58849	a/g	0.39021	0.406628	0.919042	0.13585	0.534302	a/g	0.500685	0.488125	1.03421	0.0497038	0.498613	a/g	0.396508	0.396319	0.989423	0.0305896	0.728033
2:70717115	2	70717115	MEGA4	a/g	0.4553	0.4632	0.0008	4.348e-09	--	0	0.6647	TGFA	rs3911079	0.995112	0.99668	0.993544	a/g	0.455289	0.995845	0.0017867	0.019	a/g	0.463162	0.994976	0.000931817	6.5e-08	rs3911079	a/g	0.552695	0.548286	0.980203	0.00871982	0.0218407	a/g	0.534023	0.542978	0.960695	0.00703348	1.19018e-08	a/g	0.55773	0.555978	0.98436	0.0181097	0.384042	a/g	0.55572	0.560357	0.978012	0.0527142	0.673192	a/g	0.427778	0.407733	0.917329	0.0912657	0.344421	a/g	0.418717	0.43835	0.903951	0.133462	0.449279	a/g	0.59584	0.58484	1.03283	0.0505258	0.522586	a/g	0.467944	0.466549	1.00764	0.0300514	0.800028
2:70717653	2	70717653	MEGA4	a/g	0.4488	0.4705	0.0008	3.464e-11	++	0	0.8592	TGFA	rs3771501	1.00552	1.00708	1.00395	a/g	0.448826	1.00523	0.00182391	0.0038	a/g	0.470516	1.0056	0.000934178	2.3e-09	rs3771501	a/g	0.509628	0.514457	1.02189	0.00871648	0.0129751	a/g	0.526563	0.516496	1.04502	0.00702194	3.58892e-10	a/g	0.689587	0.695099	1.04019	0.0204905	0.0545013	a/g	0.724747	0.721511	0.994248	0.0601739	0.923624	a/g	0.596052	0.606692	1.05869	0.0917993	0.534408	a/g	0.611682	0.596458	1.08426	0.136125	0.552321	a/g	0.502828	0.514898	0.968285	0.0498088	0.517604	a/g	0.60648	0.606071	1.00751	0.0306554	0.807211
2:70718695	2	70718695	MEGA4	t/c	0.4758	0.4796	0.0008	2.398e-10	++	0	0.5322	TGFA	rs3755381	1.00521	1.00678	1.00365	t/c	0.479617	1.00425	0.00180951	0.018	t/c	0.4758	1.00553	0.000931126	3.3e-09	rs3755381	t/c	0.508965	0.513637	1.02142	0.00881918	0.0162499	t/c	0.52571	0.515695	1.04466	0.00702049	4.87449e-10	t/c	0.526869	0.529561	1.01746	0.0184388	0.347818	t/c	0.536198	0.536025	0.990968	0.052495	0.862784	t/c	0.595347	0.604502	1.05344	0.0934028	0.577276	t/c	0.610473	0.595561	1.08442	0.136072	0.551458	t/c	0.501411	0.513475	0.968276	0.0497973	0.51738	t/c	0.590038	0.59149	1.00686	0.0305527	0.822945
2:70719020	2	70719020	MEGA4	c/g	0.4463	0.4708	0.0008	7.609e-11	++	0	0.8685	TGFA	rs3755380	1.00541	1.00698	1.00385	c/g	0.44633	1.00517	0.00184628	0.0048	c/g	0.470777	1.00551	0.000934284	4.1e-09	rs3755380	c/g	0.511204	0.515861	1.02153	0.00883659	0.0159233	c/g	0.525896	0.51589	1.04461	0.00702138	5.09299e-10	c/g	0.697005	0.702049	1.03798	0.0205864	0.070183	c/g	0.731622	0.735728	0.953117	0.0611486	0.432298	c/g	0.601546	0.608792	1.0482	0.0934827	0.614586	c/g	0.61205	0.597127	1.08322	0.136267	0.557445	c/g	0.50803	0.519626	0.966099	0.0500098	0.490418	c/g	0.607611	0.607904	1.01089	0.0309799	0.7266
2:70720070	2	70720070	MEGA4	t/c	0.5114	0.5154	0.0008	2.358e-10	--	0	0.7358	TGFA	rs3771498	0.994813	0.996381	0.993245	t/c	0.511391	0.995319	0.00180502	0.0084	t/c	0.515429	0.994638	0.000928879	7.1e-09	rs3771498	t/c	0.502725	0.497953	0.978244	0.00879157	0.0123348	t/c	0.48342	0.49335	0.957744	0.00701036	7.36713e-10	t/c	0.474489	0.470934	0.978493	0.0184234	0.238006	t/c	0.465365	0.46357	1.01816	0.0523838	0.731138	t/c	0.405388	0.397306	0.957387	0.0932299	0.640419	t/c	0.391678	0.407707	0.917903	0.135656	0.527719	t/c	0.501458	0.489619	1.03242	0.0496893	0.520784	t/c	0.412591	0.410655	0.990315	0.0304968	0.749561
2:70721006	2	70721006	MEGA4	a/g	0.5286	0.5344	0.0008	1.387e-08	++	0	0.5215	TGFA	rs3821262	1.00471	1.00628	1.00314	a/g	0.534448	1.00368	0.00180703	0.04	a/g	0.528552	1.00499	0.000931795	9.4e-08	rs3821262	a/g	0.459502	0.463694	1.01898	0.00882269	0.0330379	a/g	0.474642	0.4659	1.04006	0.0070275	2.27842e-08	a/g	0.448154	0.449022	1.01152	0.0183099	0.531667	a/g	0.446333	0.441966	1.0202	0.0527968	0.704902	a/g	0.575909	0.595466	1.09809	0.0928884	0.313775	a/g	0.582983	0.564508	1.10329	0.133773	0.462471	a/g	0.407364	0.417406	0.971883	0.0505595	0.572679	a/g	0.53643	0.537178	0.989002	0.0303121	0.715141
2:70730714	2	70730714	MEGA4	a/t	0.5464	0.5617	0.0009	9.258e-09	--	0	0.616	TGFA	rs6707016	0.995112	0.996876	0.993348	a/t	0.561713	0.99593	0.00190605	0.029	a/t	0.546355	0.994865	0.000961639	8.6e-08	rs6707016	NA/NA	NA	NA	NA	NA	NA	a/t	NA	NA	0.959177	0.0071093	4.55544e-09	a/t	NA	NA	0.973141	0.0212688	0.200511	a/t	NA	NA	1.04985	0.0628223	0.438701	a/t	NA	NA	0.964767	0.0993639	0.718117	a/t	NA	NA	0.921311	0.140334	0.559222	a/t	NA	NA	1.04222	0.0519175	0.425732	a/t	NA	NA	1.00335	0.0321006	0.917044
3:39011971	3	39011971	MEGA5	t/g	0.9388	0.9455	0.0018	4.825e-08	--	51.4	0.1515	SCN11A;WDR48	rs80125736	0.990347	0.993875	0.986819	t/g	0.938776	0.985892	0.00361226	7.4e-05	t/g	0.945511	0.991777	0.00204075	5.2e-05	rs80125736	t/g	0.0596714	0.055886	0.930613	0.0180563	6.8141e-05	t/g	0.054156	0.057247	0.944073	0.0151731	0.000148792	t/g	0.0867894	0.0867877	0.995144	0.0312227	0.875981	t/g	0.092605	0.098113	0.903604	0.0889786	0.2546	t/g	0.0139352	0.00893372	0.657406	0.403917	0.299053	t/g	0.014828	0.015534	1.10798	0.552309	0.852718	t/g	0.04383	0.038903	1.16158	0.13151	0.254728	t/g	0.0443095	0.0375988	0.861764	0.0739275	0.044172
3:39013442	3	39013442	MEGA5	a/g	0.9387	0.9455	0.0018	4.453e-08	--	49.4	0.1599	SCN11A;WDR48	rs56312538	0.990347	0.993875	0.986819	a/g	0.938655	0.985968	0.00360819	8e-05	a/g	0.945492	0.991728	0.00204018	4.7e-05	rs56312538	a/g	0.0596413	0.055863	0.930683	0.0180597	6.95747e-05	a/g	0.054119	0.057209	0.944037	0.0151722	0.00014736	a/g	0.0874862	0.0875474	0.995411	0.0310645	0.882396	a/g	0.09259	0.098025	0.904552	0.0889911	0.25965	a/g	0.0140591	0.00907103	0.658402	0.404045	0.30095	a/g	0.014839	0.015534	1.10831	0.551931	0.852191	a/g	0.04386	0.038971	1.16035	0.131421	0.257786	a/g	0.0445618	0.0378744	0.862255	0.0738647	0.044811
3:39022944	3	39022944	MEGA5	t/c	0.9252	0.943	0.0017	3.735e-08	--	3.8	0.3079	SCN11A;WDR48	rs6782939	0.990545	0.993877	0.987213	t/c	0.925242	0.987711	0.00333512	0.00019	t/c	0.943039	0.991637	0.00200323	2.8e-05	rs6782939	t/c	0.0601176	0.0563091	0.930579	0.0180151	6.50837e-05	t/c	0.054286	0.057311	0.945117	0.015145	0.000193627	t/c	0.158614	0.157766	0.989972	0.0242151	0.677276	t/c	0.172776	0.186989	0.881741	0.0676991	0.0630216	t/c	0.0139599	0.00945914	0.71701	0.399225	0.404688	t/c	0.014806	0.015519	1.1005	0.545098	0.860541	t/c	0.043668	0.038943	1.16504	0.130902	0.243244	t/c	0.0520613	0.0438207	0.867799	0.0689013	0.0396007
3:39025135	3	39025135	MEGA5	a/g	0.9257	0.943	0.0017	4.067e-08	--	1.3	0.3142	SCN11A;WDR48	rs11929481	0.990644	0.993976	0.987312	a/g	0.925674	0.987739	0.00335415	0.00021	a/g	0.94304	0.991631	0.00200325	2.7e-05	rs11929481	a/g	0.0598307	0.0560471	0.930475	0.0181062	6.88858e-05	a/g	0.054285	0.057311	0.94509	0.0151449	0.000192175	a/g	0.157317	0.156596	0.990531	0.0243808	0.696376	a/g	0.172778	0.186989	0.881741	0.0676927	0.0630008	a/g	0.0139016	0.00945647	0.720202	0.400285	0.412233	a/g	0.014803	0.015504	1.10104	0.545242	0.85987	a/g	0.043671	0.038945	1.1651	0.130894	0.243042	a/g	0.0518019	0.0437496	0.86795	0.0693036	0.0410024
3:39025356	3	39025356	MEGA5	t/ta	0.9256	0.9433	0.0017	4.375e-08	--	6.2	0.3017	SCN11A;WDR48	rs139877559	0.990644	0.993976	0.987312	t/ta	0.925628	0.987672	0.00335286	0.0002	t/ta	0.943292	0.991667	0.00200858	3.1e-05	rs139877559	t/ta	0.0598329	0.0560486	0.930466	0.0181058	6.87825e-05	t/ta	0.054245	0.057247	0.945528	0.0151611	0.000220387	t/ta	0.157585	0.156764	0.989893	0.0243574	0.676543	t/ta	0.17297	0.186864	0.883174	0.067627	0.0662079	t/ta	0.0139059	0.00945699	0.719979	0.400211	0.411705	t/ta	0.014825	0.015504	1.11532	0.54491	0.841256	t/ta	0.044427	0.037888	1.22768	0.13206	0.120353	t/ta	0.0519112	0.0437525	0.866949	0.0692781	0.0393136
3:39027994	3	39027994	MEGA5	a/t	0.9264	0.9452	0.0017	1.755e-08	--	0	0.351	SCN11A;WDR48	rs72855791	0.990149	0.993481	0.986817	a/t	0.926369	0.987521	0.00338401	0.00019	a/t	0.945187	0.991169	0.00204315	1.4e-05	rs72855791	a/t	0.0589624	0.0551312	0.92829	0.0183549	5.03018e-05	a/t	0.052719	0.055722	0.94451	0.0153921	0.0002083	a/t	0.157384	0.15664	0.990511	0.0243804	0.695833	a/t	0.172609	0.186999	0.88077	0.0677359	0.0608848	a/t	0.0137363	0.00941479	0.722956	0.403581	0.4215	a/t	0.014799	0.015504	1.10059	0.54517	0.860449	a/t	0.042759	0.037479	1.19204	0.133749	0.189043	a/t	0.0510391	0.0432562	0.872205	0.0701898	0.0514124
3:39029399	3	39029399	MEGA5	t/c	0.0548	0.0736	0.0017	1.777e-08	++	0	0.3502	SCN11A;WDR48	rs11927043	1.00995	1.01328	1.00662	t/c	0.073631	1.01264	0.00338401	0.00019	t/c	0.054813	1.0089	0.00204299	1.4e-05	rs11927043	t/c	0.941038	0.944869	1.07725	0.0183549	5.03018e-05	t/c	0.94731	0.944311	1.05867	0.0153931	0.000212389	t/c	0.842616	0.84336	1.00958	0.0243804	0.695833	t/c	0.827387	0.812997	1.13538	0.0677315	0.0608594	t/c	0.986264	0.990585	1.38321	0.403581	0.4215	t/c	0.985195	0.984481	0.909207	0.544647	0.861268	t/c	0.957242	0.962506	0.83935	0.13371	0.190278	t/c	0.948961	0.956744	1.14652	0.0701898	0.0514124
3:39042192	3	39042192	MEGA5	a/g	0.0544	0.0692	0.0018	4.245e-08	++	34.9	0.2153	SCN11A;WDR48	rs56266542	1.00975	1.01328	1.00622	a/g	0.069167	1.01347	0.00347487	0.00011	a/g	0.054367	1.00842	0.00204815	4.3e-05	rs56266542	a/g	0.941135	0.944958	1.07711	0.0183809	5.32169e-05	a/g	0.947307	0.944314	1.05837	0.0153889	0.000227345	a/g	0.866351	0.867475	1.01665	0.0262356	0.529027	a/g	0.849365	0.842507	1.08668	0.0722311	0.249811	a/g	0.986199	0.990533	1.38475	0.40354	0.419867	a/g	0.985209	0.984481	0.912755	0.542203	0.866296	a/g	0.955854	0.962149	0.815787	0.132217	0.123583	a/g	0.951478	0.957962	1.12828	0.0716007	0.0918553
3:39043547	3	39043547	MEGA5	a/c	0.9257	0.9429	0.0017	4.815e-08	--	6.4	0.3014	SCN11A;WDR48	rs72858009	0.990644	0.993976	0.987312	a/c	0.925668	0.987715	0.00335611	0.00021	a/c	0.942927	0.991712	0.00200136	3.2e-05	rs72858009	a/c	0.0598252	0.056058	0.930639	0.0181207	7.28155e-05	a/c	0.054265	0.057316	0.944742	0.0151416	0.000173929	a/c	0.157371	0.156576	0.990021	0.0243857	0.680984	a/c	0.172771	0.186315	0.885089	0.0675757	0.0708559	a/c	0.0139445	0.00937115	0.708481	0.403733	0.393315	a/c	0.014825	0.015504	1.09873	0.541899	0.862058	a/c	0.045074	0.038828	1.21607	0.13009	0.132643	a/c	0.051921	0.0438301	0.867905	0.0693409	0.0410411
3:39061488	3	39061488	MEGA5	t/c	0.9257	0.943	0.0017	4.687e-08	--	6.9	0.3	SCN11A;WDR48	rs72858039	0.990644	0.993976	0.987312	t/c	0.925679	0.987694	0.00335799	0.0002	t/c	0.942953	0.991704	0.00200182	3.2e-05	rs72858039	t/c	0.0598303	0.0560643	0.930657	0.0181204	7.31371e-05	t/c	0.054233	0.057292	0.944688	0.0151469	0.000172343	t/c	0.15736	0.156449	0.989355	0.0244268	0.66135	t/c	0.172843	0.18636	0.88505	0.0675422	0.0706075	t/c	0.0139801	0.00951757	0.71928	0.400041	0.410122	t/c	0.014818	0.015504	1.09743	0.541256	0.863614	t/c	0.045116	0.038851	1.21708	0.129964	0.130644	t/c	0.0518342	0.0438257	0.868961	0.0693642	0.0428794
3:39067242	3	39067242	MEGA5	t/g	0.0571	0.0743	0.0017	4.94e-08	++	8	0.2973	SCN11A;WDR48	rs55669711	1.00944	1.01278	1.00611	t/g	0.074321	1.01246	0.00335799	0.0002	t/g	0.057068	1.00834	0.00200146	3.3e-05	rs55669711	t/g	0.94017	0.943936	1.07451	0.0181204	7.31371e-05	t/g	0.945744	0.942694	1.05834	0.0151431	0.000180665	t/g	0.84264	0.843551	1.01076	0.0244268	0.66135	t/g	0.827159	0.813582	1.13049	0.0675468	0.0694014	t/g	0.98602	0.990482	1.39028	0.400041	0.410122	t/g	0.985142	0.984481	0.909999	0.541759	0.861799	t/g	0.954766	0.961072	0.821021	0.129988	0.129239	t/g	0.948166	0.956174	1.1508	0.0693642	0.0428794
3:39073423	3	39073423	MEGA5	t/c	0.9264	0.943	0.0017	3.29e-08	--	16.1	0.2749	SCN11A;WDR48	rs11925155	0.990545	0.993877	0.987213	t/c	0.926388	0.987386	0.00338024	0.00016	t/c	0.94298	0.991631	0.00200231	2.7e-05	rs11925155	t/c	0.0589428	0.0550162	0.926827	0.0183176	3.34544e-05	t/c	0.054214	0.057293	0.94418	0.0151482	0.000149605	t/c	0.157578	0.156904	0.991444	0.0243879	0.724458	t/c	0.172838	0.186424	0.884447	0.0675535	0.0691111	t/c	0.0139715	0.00950693	0.718597	0.400408	0.409209	t/c	0.01482	0.015504	1.09748	0.541264	0.86356	t/c	0.045127	0.038896	1.21622	0.129951	0.13199	t/c	0.0510702	0.043167	0.866168	0.0701541	0.0405591
3:39074753	3	39074753	MEGA5	a/g	0.057	0.0745	0.0017	4.047e-08	++	0	0.3224	SCN11A;WDR48	rs11918631	1.00944	1.01278	1.00611	a/g	0.074475	1.01236	0.00335496	0.00023	a/g	0.057017	1.00846	0.00200238	2.6e-05	rs11918631	a/g	0.940168	0.943934	1.0745	0.01812	7.32389e-05	a/g	0.945787	0.942708	1.05913	0.0151486	0.000149257	a/g	0.841942	0.842686	1.00929	0.0243671	0.704435	a/g	0.827164	0.813556	1.13089	0.0675572	0.0686447	a/g	0.98602	0.990482	1.39028	0.400041	0.410122	a/g	0.98518	0.984496	0.911182	0.541264	0.86356	a/g	0.95487	0.961093	0.822402	0.129947	0.132412	a/g	0.947927	0.956038	1.15227	0.0692567	0.0407053
3:39076159	3	39076159	MEGA5	a/g	0.9256	0.943	0.0017	4.857e-08	--	0	0.3468	SCN11A;WDR48	rs72858076	0.990644	0.993976	0.987312	a/g	0.925555	0.987962	0.00336574	0.00029	a/g	0.942985	0.991609	0.00200243	2.6e-05	rs72858076	a/g	0.0597084	0.0560049	0.931836	0.0181732	0.000102536	a/g	0.054212	0.057292	0.944162	0.0151492	0.000148832	a/g	0.158103	0.157234	0.989825	0.0244812	0.676112	a/g	0.172834	0.186471	0.884017	0.0675614	0.0680508	a/g	0.0141628	0.00958539	0.712692	0.399772	0.396855	a/g	0.014821	0.015504	1.09752	0.541272	0.863507	a/g	0.045134	0.038922	1.21568	0.129943	0.132836	a/g	0.0522081	0.0445925	0.872989	0.0690772	0.0492574
3:39079572	3	39079572	MEGA5	t/c	0.057	0.0743	0.0017	4.526e-08	++	0	0.3802	SCN11A;WDR48	rs55927205	1.00944	1.01278	1.00611	t/c	0.074343	1.01202	0.00336626	0.00035	t/c	0.057005	1.00855	0.0020028	2.1e-05	rs55927205	t/c	0.940277	0.943978	1.07311	0.0181739	0.000103321	t/c	0.94579	0.942709	1.05918	0.0151506	0.000147852	t/c	0.842786	0.843313	1.00755	0.024488	0.758657	t/c	0.827159	0.813476	1.13173	0.0675669	0.0670215	t/c	0.98241	0.988182	1.48861	0.374604	0.288219	t/c	0.98296	0.980225	0.979836	0.499952	0.9675	t/c	0.954862	0.961042	0.823362	0.129914	0.134639	t/c	0.947787	0.95545	1.14671	0.0690883	0.0475379
3:39080518	3	39080518	MEGA5	c/g	0.0569	0.0743	0.0017	3.056e-08	++	0	0.3825	SCN11A;WDR48	rs58158732	1.00955	1.01288	1.00621	c/g	0.074257	1.01214	0.00336709	0.00031	c/g	0.056884	1.00868	0.00200525	1.6e-05	rs58158732	c/g	0.940304	0.943999	1.07298	0.0181737	0.000106238	c/g	0.945792	0.94271	1.05919	0.0151508	0.000147393	c/g	0.842925	0.843685	1.00976	0.0245022	0.691832	c/g	0.827171	0.813461	1.13201	0.0675719	0.0665062	c/g	0.985865	0.99044	1.40246	0.399767	0.397522	c/g	0.985175	0.984496	0.910994	0.54131	0.863272	c/g	0.954854	0.961029	0.823238	0.129923	0.134362	c/g	0.947801	0.955465	1.14672	0.0690876	0.047526
3:39081337	3	39081337	MEGA5	a/t	0.9257	0.9431	0.0017	2.943e-08	--	0	0.3848	SCN11A;WDR48	rs55677214	0.990446	0.993778	0.987114	a/t	0.925743	0.988004	0.00336709	0.00031	a/t	0.943128	0.991375	0.00200552	1.6e-05	rs55677214	a/t	0.0596964	0.056001	0.931984	0.0181737	0.000106238	a/t	0.054207	0.05729	0.944109	0.015151	0.000147067	a/t	0.157075	0.156315	0.990334	0.0245022	0.691832	a/t	0.172828	0.186549	0.883275	0.0675734	0.0662435	a/t	0.0141348	0.0095599	0.713033	0.399767	0.397522	a/t	0.014825	0.015504	1.0977	0.54131	0.863272	a/t	0.045148	0.038977	1.21463	0.129923	0.134508	a/t	0.0521995	0.0445351	0.872052	0.0690876	0.047526
3:39088346	3	39088346	MEGA5	a/g	0.0568	0.0743	0.0017	2.875e-08	++	0	0.3865	SCN11A;WDR48	rs113417360	1.00965	1.01298	1.00631	a/g	0.074257	1.01214	0.00336709	0.00031	a/g	0.056842	1.00871	0.0020062	1.5e-05	rs113417360	a/g	0.940304	0.943999	1.07298	0.0181737	0.000106238	a/g	0.945799	0.942713	1.05925	0.0151532	0.000145323	a/g	0.842925	0.843685	1.00976	0.0245022	0.691832	a/g	0.827176	0.813341	1.13337	0.0675843	0.0639554	a/g	0.985865	0.99044	1.40246	0.399767	0.397522	a/g	0.985174	0.984496	0.910944	0.541322	0.863196	a/g	0.954837	0.960955	0.824246	0.129891	0.136734	a/g	0.947801	0.955465	1.14672	0.0690876	0.047526
3:39095382	3	39095382	MEGA5	t/g	0.9257	0.9433	0.0017	2.87e-08	--	0	0.388	WDR48	rs57836118	0.990446	0.993778	0.987114	t/g	0.925743	0.988004	0.00336709	0.00031	t/g	0.943276	0.991354	0.0020085	1.5e-05	rs57836118	t/g	0.0596964	0.056001	0.931984	0.0181737	0.000106238	t/g	0.054151	0.057204	0.944278	0.0151704	0.000157199	t/g	0.157075	0.156315	0.990334	0.0245022	0.691832	t/g	0.172817	0.186745	0.881562	0.0675906	0.0621664	t/g	0.0141348	0.0095599	0.713033	0.399767	0.397522	t/g	0.014828	0.015504	1.09797	0.541363	0.862925	t/g	0.04518	0.039101	1.21209	0.129859	0.138549	t/g	0.0521995	0.0445351	0.872052	0.0690876	0.047526
3:39103675	3	39103675	MEGA5	a/g	0.0569	0.0743	0.0017	3.986e-08	++	0	0.3678	WDR48	rs10428189	1.00955	1.01288	1.00621	a/g	0.074257	1.01214	0.00336709	0.00031	a/g	0.056864	1.00857	0.00200573	2.1e-05	rs10428189	a/g	0.940304	0.943999	1.07298	0.0181737	0.000106238	a/g	0.945767	0.942718	1.05831	0.0151534	0.000184235	a/g	0.842925	0.843685	1.00976	0.0245022	0.691832	a/g	0.827351	0.81324	1.13569	0.0676259	0.0598985	a/g	0.985865	0.99044	1.40246	0.399767	0.397522	a/g	0.985169	0.984496	0.910689	0.541382	0.862804	a/g	0.954739	0.960683	0.826465	0.129603	0.14139	a/g	0.947801	0.955465	1.14672	0.0690876	0.047526
3:39105152	3	39105152	MEGA5	a/g	0.0569	0.0743	0.0017	3.759e-08	++	0	0.3709	WDR48	rs6768063	1.00955	1.01288	1.00621	a/g	0.074257	1.01214	0.00336709	0.00031	a/g	0.056881	1.0086	0.00200547	2e-05	rs6768063	a/g	0.940304	0.943999	1.07298	0.0181737	0.000106238	a/g	0.945763	0.9427	1.05862	0.0151515	0.000170165	a/g	0.842925	0.843685	1.00976	0.0245022	0.691832	a/g	0.827187	0.813187	1.13512	0.0675936	0.0607996	a/g	0.985865	0.99044	1.40246	0.399767	0.397522	a/g	0.985169	0.984496	0.910689	0.541382	0.862804	a/g	0.954737	0.960677	0.826542	0.129599	0.141573	a/g	0.947801	0.955465	1.14672	0.0690876	0.047526
3:39108680	3	39108680	MEGA5	a/g	0.9257	0.9431	0.0017	3.784e-08	--	0	0.3705	WDR48	rs59722644	0.990545	0.993877	0.987213	a/g	0.925743	0.988004	0.00336709	0.00031	a/g	0.943116	0.991478	0.00200539	2e-05	rs59722644	a/g	0.0596964	0.056001	0.931984	0.0181737	0.000106238	a/g	0.054245	0.057305	0.944653	0.0151517	0.00017138	a/g	0.157075	0.156315	0.990334	0.0245022	0.691832	a/g	0.172815	0.186846	0.880731	0.0675943	0.0602511	a/g	0.0141348	0.0095599	0.713033	0.399767	0.397522	a/g	0.014831	0.015504	1.09807	0.541382	0.862804	a/g	0.045277	0.039345	1.20993	0.1296	0.141451	a/g	0.0521995	0.0445351	0.872052	0.0690876	0.047526
3:39110179	3	39110179	MEGA5	t/c	0.9257	0.9431	0.0017	3.516e-08	--	0	0.3736	WDR48	rs72859515	0.990545	0.993877	0.987213	t/c	0.925727	0.987999	0.00336714	0.0003	t/c	0.943115	0.99145	0.00200544	1.9e-05	rs72859515	t/c	0.0597163	0.0560176	0.93194	0.0181741	0.000105182	t/c	0.05424	0.057309	0.944474	0.0151511	0.000162889	t/c	0.15708	0.156321	0.990354	0.0245024	0.692445	t/c	0.17281	0.18685	0.880662	0.0675942	0.0600966	t/c	0.0142185	0.00959956	0.709774	0.399729	0.391113	t/c	0.014831	0.015504	1.09807	0.541382	0.862804	t/c	0.045194	0.039161	1.21082	0.129815	0.14059	t/c	0.0522532	0.0445965	0.872106	0.0690901	0.0476355
3:39116941	3	39116941	MEGA5	a/c	0.9248	0.9431	0.0017	3.619e-08	--	0	0.3913	WDR48	rs61407711	0.990545	0.993877	0.987213	a/c	0.924782	0.988146	0.00333849	0.00032	a/c	0.943142	0.991451	0.00200596	1.9e-05	rs61407711	a/c	0.0604383	0.0567163	0.932758	0.0180199	0.000112014	a/c	0.054232	0.057299	0.944564	0.0151549	0.000167745	a/c	0.159113	0.158368	0.990668	0.024306	0.699784	a/c	0.172758	0.187089	0.878518	0.0676234	0.0554557	a/c	0.0144871	0.00976572	0.711313	0.393962	0.387228	a/c	0.014833	0.015504	1.09815	0.541397	0.862703	a/c	0.045221	0.039291	1.20799	0.12971	0.145177	a/c	0.0530747	0.0453559	0.873416	0.0682246	0.0472719
3:39118375	3	39118375	MEGA5	a/g	0.9248	0.9431	0.0017	3.871e-08	--	0	0.3876	WDR48	rs72859538	0.990545	0.993877	0.987213	a/g	0.924772	0.988147	0.00333853	0.00032	a/g	0.943142	0.991478	0.00200598	2e-05	rs72859538	a/g	0.0604673	0.0567459	0.932766	0.0180205	0.000112304	a/g	0.054233	0.0573	0.944555	0.0151551	0.000167396	a/g	0.15912	0.158375	0.990668	0.0243062	0.699608	a/g	0.172759	0.187128	0.878241	0.0676238	0.0548673	a/g	0.0146295	0.00994517	0.713486	0.394061	0.391608	a/g	0.014875	0.015519	1.09994	0.541962	0.860488	a/g	0.04541	0.039539	1.20767	0.129489	0.145063	a/g	0.0531178	0.045403	0.873439	0.0682283	0.0473322
3:39118796	3	39118796	MEGA5	t/c	0.0569	0.0752	0.0017	3.892e-08	++	0	0.3871	WDR48	rs57038180	1.00944	1.01278	1.00611	t/c	0.075218	1.012	0.00333849	0.00032	t/c	0.056858	1.00859	0.00200595	2e-05	rs57038180	t/c	0.939562	0.943284	1.07209	0.0180199	0.000112014	t/c	0.945767	0.942701	1.05869	0.015155	0.000167792	t/c	0.840887	0.841632	1.00942	0.024306	0.699784	t/c	0.827244	0.812901	1.13839	0.0676248	0.055271	t/c	0.985513	0.990234	1.40585	0.393962	0.387228	t/c	0.985166	0.984496	0.910588	0.541405	0.862649	t/c	0.954703	0.960519	0.828908	0.129459	0.147206	t/c	0.946925	0.954644	1.14493	0.0682246	0.0472719
3:39119995	3	39119995	MEGA5	a/t	0.0569	0.0752	0.0017	3.893e-08	++	0	0.3871	WDR48	rs112501843	1.00944	1.01278	1.00611	a/t	0.075218	1.012	0.00333849	0.00032	a/t	0.056858	1.00859	0.00200595	2e-05	rs112501843	a/t	0.939562	0.943284	1.07209	0.0180199	0.000112014	a/t	0.945768	0.942702	1.05869	0.0151551	0.000167661	a/t	0.840887	0.841632	1.00942	0.024306	0.699784	a/t	0.827245	0.81289	1.13849	0.0676247	0.0551176	a/t	0.985513	0.990234	1.40585	0.393962	0.387228	a/t	0.985166	0.984496	0.910588	0.541405	0.862649	a/t	0.954701	0.960515	0.828967	0.129455	0.147349	a/t	0.946925	0.954644	1.14493	0.0682246	0.0472719
3:39142896	3	39142896	MEGA5	t/c	0.0568	0.0753	0.0017	4.807e-08	++	0	0.4028	GORASP1	rs55783725	1.00944	1.01278	1.00611	t/c	0.075254	1.01184	0.00333097	0.00037	t/c	0.056774	1.00855	0.00200741	2.2e-05	rs55783725	t/c	0.939528	0.943239	1.07163	0.0179963	0.000120877	t/c	0.94578	0.94271	1.05878	0.0151594	0.000164553	t/c	0.840935	0.841586	1.00864	0.0242199	0.722365	t/c	0.827694	0.813676	1.13996	0.0677524	0.0531851	t/c	0.985449	0.990243	1.41305	0.393289	0.37933	t/c	0.985154	0.984496	0.910171	0.5415	0.862007	t/c	0.95466	0.960168	0.8345	0.129092	0.161066	t/c	0.946917	0.954599	1.14322	0.067966	0.0489177
3:49988065	3	49988065	MEGA6	a/g	0.4171	0.4342	0.0008	2.407e-08	++	0	0.9604	RBM6	rs11706185	1.00461	1.00618	1.00304	a/g	0.417149	1.00457	0.00179321	0.011	a/g	0.434158	1.00467	0.000938636	6.8e-07	rs11706185	a/g	NA	NA	1.01858	0.00867081	0.0337205	a/g	NA	NA	1.03403	0.00702612	1.91031e-06	a/g	NA	NA	1.00451	0.0181642	0.804499	a/g	NA	NA	0.983449	0.0536209	0.755609	a/g	NA	NA	1.20901	0.124516	0.127422	a/g	NA	NA	0.806069	0.227134	0.342543	a/g	NA	NA	1.05865	0.0655237	0.384354	a/g	NA	NA	1.07117	0.0321302	0.0323779
3:50010571	3	50010571	MEGA6	t/g	0.4181	0.4342	0.0008	2.404e-08	++	0	0.9586	RBM6	rs2624819	1.00461	1.00618	1.00304	t/g	0.418122	1.00457	0.00179153	0.011	t/g	0.434157	1.00467	0.000938636	6.8e-07	rs2624819	t/g	NA	NA	1.01856	0.00866412	0.0337853	t/g	NA	NA	1.03406	0.00702877	1.89229e-06	t/g	NA	NA	1.00461	0.0181544	0.799805	t/g	NA	NA	0.982826	0.0536297	0.746681	t/g	NA	NA	1.16801	0.121932	0.202789	t/g	NA	NA	0.8061	0.227132	0.342623	t/g	NA	NA	1.05868	0.0655268	0.384179	t/g	NA	NA	1.07126	0.032082	0.0319067
3:50033228	3	50033228	MEGA6	t/c	0.566	0.5828	0.0008	2.817e-08	--	0	0.9219	RBM6	rs17657688	0.995411	0.996979	0.993843	t/c	0.582834	0.995548	0.00179214	0.013	t/c	0.566024	0.995351	0.000938827	6.9e-07	rs17657688	t/c	NA	NA	0.981778	0.00866398	0.0338317	t/c	NA	NA	0.967127	0.0070262	1.965e-06	t/c	NA	NA	0.997616	0.0181913	0.895706	t/c	NA	NA	1.01518	0.0540566	0.780405	t/c	NA	NA	0.856186	0.121928	0.202869	t/c	NA	NA	1.24006	0.227137	0.343504	t/c	NA	NA	0.944599	0.0655176	0.384387	t/c	NA	NA	0.933219	0.0320778	0.031184
3:50041743	3	50041743	MEGA6	ct/c	0.5609	0.5673	0.0008	3.786e-08	--	0	0.8354		rs56655270	0.995411	0.996979	0.993843	ct/c	0.560944	0.995757	0.00178148	0.018	ct/c	0.567299	0.995341	0.000941562	7e-07	rs558762233	ct/c	NA	NA	0.981923	0.00861959	0.0343515	ct/c	NA	NA	0.967202	0.00703784	2.15214e-06	ct/c	NA	NA	1.00202	0.018	0.910768	ct/c	NA	NA	1.00906	0.053076	0.865054	ct/c	NA	NA	0.860178	0.123161	0.221373	ct/c	NA	NA	1.2256	0.226878	0.369896	ct/c	NA	NA	0.94185	0.0656021	0.361142	ct/c	NA	NA	0.932392	0.0318915	0.0281676
3:50043341	3	50043341	MEGA6	a/t	0.43	0.4309	0.0008	2.22e-08	++	0	0.8949	RBM6	rs12634780	1.00471	1.00628	1.00314	a/t	0.430888	1.00446	0.00178933	0.013	a/t	0.429981	1.00473	0.000941694	5.4e-07	rs12634780	a/t	NA	NA	1.01774	0.00865336	0.0420919	a/t	NA	NA	1.03437	0.00703894	1.57831e-06	a/t	NA	NA	1.00496	0.0181085	0.784559	a/t	NA	NA	0.987117	0.0536516	0.80903	a/t	NA	NA	1.1626	0.123167	0.221241	a/t	NA	NA	0.80711	0.227188	0.345552	a/t	NA	NA	1.05735	0.0657349	0.396241	a/t	NA	NA	1.07731	0.0320654	0.0202187
3:50049958	3	50049958	MEGA6	t/g	0.5655	0.5658	0.0008	2.079e-08	--	0	0.9668	RBM6	rs7645466	0.995311	0.996879	0.993743	t/g	0.56554	0.995421	0.00178244	0.011	t/g	0.565837	0.995338	0.000938607	6.4e-07	rs7645466	t/g	NA	NA	0.981932	0.0086149	0.0343283	t/g	NA	NA	0.967053	0.00702596	1.85318e-06	t/g	NA	NA	0.994649	0.0180883	0.766843	t/g	NA	NA	1.01537	0.0536171	0.776041	t/g	NA	NA	0.860141	0.123152	0.221205	t/g	NA	NA	1.24028	0.227112	0.343045	t/g	NA	NA	0.944457	0.0655121	0.383021	t/g	NA	NA	0.93012	0.0319318	0.0232964
3:50052834	3	50052834	MEGA6	t/c	0.4342	0.4344	0.0008	1.994e-08	++	0	0.9782	RBM6	rs6446191	1.00471	1.00628	1.00314	t/c	0.434362	1.00463	0.00178274	0.01	t/c	0.434163	1.00468	0.000938607	6.4e-07	rs6446191	t/c	NA	NA	1.01838	0.0086149	0.0344771	t/c	NA	NA	1.03407	0.00702596	1.85312e-06	t/c	NA	NA	1.00609	0.018105	0.737326	t/c	NA	NA	0.984863	0.0536171	0.776041	t/c	NA	NA	1.16296	0.12316	0.220279	t/c	NA	NA	0.806267	0.227112	0.343045	t/c	NA	NA	1.05881	0.0655121	0.383021	t/c	NA	NA	1.07525	0.0319366	0.0231028
3:50053111	3	50053111	MEGA6	t/c	0.4341	0.4344	0.0008	1.953e-08	++	0	0.9766	RBM6	rs6446192	1.00471	1.00628	1.00314	t/c	0.434362	1.00463	0.00178274	0.01	t/c	0.434134	1.00469	0.000938654	6.3e-07	rs6446192	t/c	NA	NA	1.01838	0.0086149	0.0344771	t/c	NA	NA	1.03396	0.00702599	1.99545e-06	t/c	NA	NA	1.00609	0.018105	0.737326	t/c	NA	NA	0.984299	0.0536917	0.768179	t/c	NA	NA	1.16296	0.12316	0.220279	t/c	NA	NA	0.815947	0.226873	0.369953	t/c	NA	NA	1.05994	0.0655096	0.374252	t/c	NA	NA	1.07525	0.0319366	0.0231028
3:50067298	3	50067298	MEGA6	a/t	0.5654	0.5658	0.0008	2.252e-08	--	0	0.9731	RBM6	rs6446194	0.995411	0.996979	0.993843	a/t	0.565354	0.995421	0.0017814	0.01	a/t	0.565814	0.995353	0.000938625	7e-07	rs6446194	a/t	NA	NA	0.981932	0.00860936	0.0341944	a/t	NA	NA	0.967024	0.00702604	1.81906e-06	a/t	NA	NA	0.994768	0.0180848	0.771641	a/t	NA	NA	1.01561	0.0536171	0.772663	a/t	NA	NA	0.859557	0.123144	0.219084	a/t	NA	NA	1.24008	0.227102	0.343392	a/t	NA	NA	0.944385	0.0655076	0.382423	a/t	NA	NA	0.930051	0.0319084	0.023044
3:50067719	3	50067719	MEGA6	t/taaaaa	0.5635	0.5653	0.0008	2.266e-08	--	0	0.9049	RBM6	rs72760774	0.995411	0.996979	0.993843	t/taaaaa	0.563546	0.995556	0.00178171	0.013	t/taaaaa	0.565325	0.995316	0.00093861	5.7e-07	3:50067719_TAAAAA_T	t/taaaaa	NA	NA	0.981952	0.00860932	0.0343876	t/taaaaa	NA	NA	0.966996	0.00702554	1.77648e-06	t/taaaaa	NA	NA	1.00001	0.0181083	0.999708	t/taaaaa	NA	NA	1.01139	0.053928	0.833613	t/taaaaa	NA	NA	0.859513	0.123153	0.218955	t/taaaaa	NA	NA	1.22538	0.22686	0.370295	t/taaaaa	NA	NA	0.944805	0.0655204	0.386203	t/taaaaa	NA	NA	0.925806	0.0318664	0.0155562
3:50070279	3	50070279	MEGA6	a/g	0.434	0.4342	0.0008	2.101e-08	++	0	0.9722	RBM6	rs2526750	1.00471	1.00628	1.00314	a/g	0.434036	1.00461	0.00178357	0.01	a/g	0.434159	1.00468	0.00093863	6.5e-07	rs2526750	a/g	NA	NA	1.01847	0.00862225	0.0338325	a/g	NA	NA	1.03424	0.00702608	1.65122e-06	a/g	NA	NA	1.00539	0.018089	0.766174	a/g	NA	NA	0.984687	0.0536162	0.773488	a/g	NA	NA	1.16329	0.12315	0.219366	a/g	NA	NA	0.807321	0.227	0.345742	a/g	NA	NA	1.05926	0.0654767	0.379273	a/g	NA	NA	1.07464	0.0319348	0.024179
3:50071677	3	50071677	MEGA6	a/g	0.5654	0.5659	0.0008	1.761e-08	--	0	0.9552	RBM6	rs7634441	0.995311	0.996879	0.993743	a/g	0.565354	0.995421	0.0017814	0.01	a/g	0.565869	0.995308	0.000938618	5.4e-07	rs7634441	a/g	NA	NA	0.981932	0.00860936	0.0341944	a/g	NA	NA	0.966819	0.00702604	1.56232e-06	a/g	NA	NA	0.994768	0.0180848	0.771641	a/g	NA	NA	1.01523	0.0536161	0.778049	a/g	NA	NA	0.859557	0.123144	0.219084	a/g	NA	NA	1.23782	0.226936	0.34714	a/g	NA	NA	0.943868	0.065468	0.377559	a/g	NA	NA	0.930051	0.0319084	0.023044
3:50074773	3	50074773	MEGA6	a/g	0.4341	0.4346	0.0008	1.768e-08	++	0	0.9556	RBM6	rs4688753	1.00471	1.00628	1.00314	a/g	0.434646	1.0046	0.0017814	0.01	a/g	0.434094	1.00471	0.00093859	5.4e-07	rs4688753	a/g	NA	NA	1.0184	0.00860936	0.0341944	a/g	NA	NA	1.03439	0.00702583	1.49465e-06	a/g	NA	NA	1.00526	0.0180848	0.771641	a/g	NA	NA	0.986844	0.053595	0.804826	a/g	NA	NA	1.16339	0.123144	0.219084	a/g	NA	NA	0.807916	0.22694	0.347277	a/g	NA	NA	1.06047	0.065463	0.369794	a/g	NA	NA	1.07521	0.0319084	0.023044
3:50076535	3	50076535	MEGA6	g/ga	0.5654	0.5659	0.0008	1.593e-08	--	0	0.948	RBM6	rs11359914	0.995311	0.996879	0.993743	g/ga	0.565354	0.995421	0.0017814	0.01	g/ga	0.565911	0.99529	0.00093862	4.9e-07	3:50076535_GA_G	g/ga	NA	NA	0.981932	0.00860936	0.0341944	g/ga	NA	NA	0.966781	0.00702583	1.51974e-06	g/ga	NA	NA	0.994768	0.0180848	0.771641	g/ga	NA	NA	1.01458	0.0536327	0.787233	g/ga	NA	NA	0.859557	0.123144	0.219084	g/ga	NA	NA	1.22365	0.226724	0.373333	g/ga	NA	NA	0.942267	0.0654581	0.363598	g/ga	NA	NA	0.930051	0.0319084	0.023044
3:50076734	3	50076734	MEGA6	a/g	0.4341	0.4346	0.0008	1.809e-08	++	0	0.9572	RBM6	rs2526749	1.00471	1.00628	1.00314	a/g	0.434646	1.0046	0.0017814	0.01	a/g	0.434101	1.00471	0.000938602	5.6e-07	rs2526749	a/g	NA	NA	1.0184	0.00860936	0.0341944	a/g	NA	NA	1.03436	0.00702584	1.52043e-06	a/g	NA	NA	1.00526	0.0180848	0.771641	a/g	NA	NA	0.98684	0.0535952	0.804767	a/g	NA	NA	1.16339	0.123144	0.219084	a/g	NA	NA	0.807916	0.22694	0.347277	a/g	NA	NA	1.06049	0.0654627	0.369625	a/g	NA	NA	1.07521	0.0319084	0.023044
3:50078221	3	50078221	MEGA6	t/c	0.4341	0.4346	0.0008	1.712e-08	++	0	0.9532	RBM6	rs7430334	1.00471	1.00628	1.00314	t/c	0.434646	1.0046	0.0017814	0.01	t/c	0.434111	1.00472	0.000938589	5.3e-07	rs7430334	t/c	NA	NA	1.0184	0.00860936	0.0341944	t/c	NA	NA	1.0344	0.00702585	1.48436e-06	t/c	NA	NA	1.00526	0.0180848	0.771641	t/c	NA	NA	0.985185	0.0536125	0.780702	t/c	NA	NA	1.16339	0.123144	0.219084	t/c	NA	NA	0.807904	0.226939	0.347243	t/c	NA	NA	1.06035	0.0654648	0.370735	t/c	NA	NA	1.07521	0.0319084	0.023044
3:50087264	3	50087264	MEGA6	cactat/c	0.5767	0.5912	0.0008	3.133e-08	--	0	0.994		3:50087264	0.995411	0.996979	0.993843	cactat/c	0.591171	0.995398	0.00180279	0.011	cactat/c	0.576703	0.995383	0.000943221	9.3e-07	rs573052747	cactat/c	NA	NA	0.983216	0.00860455	0.049195	cactat/c	NA	NA	0.968185	0.00704801	4.47562e-06	cactat/c	NA	NA	0.991758	0.019467	0.670805	cactat/c	NA	NA	1.00597	0.0600392	0.921007	cactat/c	NA	NA	0.858627	0.123275	0.216287	cactat/c	NA	NA	1.22901	0.22755	0.364825	cactat/c	NA	NA	0.942472	0.0656964	0.367147	cactat/c	NA	NA	0.935078	0.0320747	0.036378
3:50088943	3	50088943	MEGA6	a/g	0.4259	0.427	0.0008	3.762e-08	++	0	0.9704	RBM6	rs6446197	1.00461	1.00618	1.00304	a/g	0.426981	1.00464	0.00177843	0.0097	a/g	0.425929	1.00457	0.000940769	1.3e-06	rs6446197	a/g	NA	NA	1.0187	0.00859916	0.0311622	a/g	NA	NA	1.03303	0.0070413	3.92881e-06	a/g	NA	NA	1.0042	0.0180413	0.816236	a/g	NA	NA	0.989074	0.053613	0.837632	a/g	NA	NA	1.14865	0.123053	0.260056	a/g	NA	NA	0.807916	0.22694	0.347277	a/g	NA	NA	1.06279	0.0654524	0.352141	a/g	NA	NA	1.07073	0.031816	0.0317055
3:50100188	3	50100188	MEGA6	a/c	0.5641	0.5659	0.0008	1.57e-08	--	0	0.9712	RBM6	rs6793528	0.995311	0.996879	0.993743	a/c	0.564067	0.995376	0.00177578	0.0095	a/c	0.565888	0.995304	0.000938588	5.3e-07	rs6793528	a/c	NA	NA	0.981769	0.00858187	0.0320453	a/c	NA	NA	0.966744	0.00702585	1.48459e-06	a/c	NA	NA	0.994748	0.0180422	0.770243	a/c	NA	NA	1.01523	0.0536127	0.777938	a/c	NA	NA	0.857854	0.122365	0.210211	a/c	NA	NA	1.23775	0.22694	0.347277	a/c	NA	NA	0.943085	0.0654644	0.370689	a/c	NA	NA	0.929731	0.0317641	0.0217973
3:50107219	3	50107219	MEGA6	t/c	0.4341	0.4354	0.0008	1.704e-08	++	0	0.946	RBM6	rs2624822	1.00471	1.00628	1.00314	t/c	0.43538	1.00458	0.00177263	0.01	t/c	0.43411	1.00472	0.000938581	5.3e-07	rs2624822	t/c	NA	NA	1.01854	0.008562	0.0318888	t/c	NA	NA	1.03441	0.00702576	1.4727e-06	t/c	NA	NA	1.00472	0.0180505	0.794373	t/c	NA	NA	0.98521	0.0536119	0.781061	t/c	NA	NA	1.16455	0.122052	0.211991	t/c	NA	NA	0.807914	0.226939	0.347268	t/c	NA	NA	1.06049	0.0654623	0.369618	t/c	NA	NA	1.0741	0.0317103	0.0241733
3:50126215	3	50126215	MEGA6	a/c	0.5733	0.5741	0.0008	3.183e-08	--	0	0.9902	RBM5	rs2247510	0.995411	0.996979	0.993843	a/c	0.573326	0.995396	0.00177082	0.0097	a/c	0.574079	0.995421	0.000940829	1.1e-06	rs2247510	a/c	NA	NA	0.981711	0.00856028	0.0310443	a/c	NA	NA	0.967914	0.00704145	3.64178e-06	a/c	NA	NA	0.995808	0.0179772	0.815298	a/c	NA	NA	1.00966	0.0536462	0.857756	a/c	NA	NA	0.871946	0.12237	0.262812	a/c	NA	NA	1.23844	0.226891	0.345922	a/c	NA	NA	0.943147	0.0654939	0.371444	a/c	NA	NA	0.933986	0.031684	0.031126
3:50156695	3	50156695	MEGA6	a/g	0.4259	0.4269	0.0008	3.288e-08	++	0	0.9958	RBM5	rs2624829	1.00461	1.00618	1.00304	a/g	0.42687	1.00459	0.00176796	0.01	a/g	0.425939	1.0046	0.000940736	1.1e-06	rs2624829	a/g	NA	NA	1.01836	0.00854172	0.0331612	a/g	NA	NA	1.03331	0.00704179	3.26744e-06	a/g	NA	NA	1.00472	0.0179909	0.793609	a/g	NA	NA	0.989626	0.0536141	0.845785	a/g	NA	NA	1.14371	0.12191	0.270702	a/g	NA	NA	0.775924	0.229609	0.269193	a/g	NA	NA	1.04849	0.0654669	0.469548	a/g	NA	NA	1.06868	0.0315848	0.0354522
3:50158191	3	50158191	MEGA6	t/c	0.4256	0.4265	0.0008	3.06e-08	++	0	0.948	RBM5;SEMA3F	rs2856238	1.00461	1.00618	1.00304	t/c	0.426477	1.00451	0.00176943	0.012	t/c	0.425645	1.00464	0.000940857	8.6e-07	rs2856238	t/c	NA	NA	1.0181	0.00854851	0.0358538	t/c	NA	NA	1.03346	0.00704217	2.95846e-06	t/c	NA	NA	1.0043	0.018015	0.811614	t/c	NA	NA	0.989993	0.0536245	0.851224	t/c	NA	NA	1.13485	0.122047	0.299984	t/c	NA	NA	0.807933	0.226946	0.347336	t/c	NA	NA	1.06106	0.0654992	0.36555	t/c	NA	NA	1.06743	0.0315685	0.0387243
3:50158774	3	50158774	MEGA6	a/g	0.4257	0.4269	0.0008	2.655e-08	++	0	0.9717	RBM5;SEMA3F	rs2856237	1.00461	1.00618	1.00304	a/g	0.42688	1.00458	0.00176907	0.01	a/g	0.425688	1.00465	0.00094085	8.3e-07	rs2856237	a/g	NA	NA	1.01811	0.0085485	0.0357365	a/g	NA	NA	1.03348	0.00704222	2.92591e-06	a/g	NA	NA	1.00581	0.0179949	0.74741	a/g	NA	NA	0.987436	0.0536444	0.813675	a/g	NA	NA	1.13485	0.122169	0.300461	a/g	NA	NA	0.807933	0.226946	0.347336	a/g	NA	NA	1.06204	0.0654757	0.357942	a/g	NA	NA	1.06749	0.0315639	0.038538
3:50165101	3	50165101	MEGA6	t/c	0.4266	0.4306	0.0008	2.247e-08	++	0	0.9561	RBM5;SEMA3F	rs2624848	1.00471	1.00628	1.00314	t/c	0.430552	1.00458	0.00176745	0.01	t/c	0.426551	1.00469	0.000943389	7.1e-07	rs2624848	t/c	NA	NA	1.01815	0.00854951	0.0353505	t/c	NA	NA	1.03368	0.00705232	2.63456e-06	t/c	NA	NA	1.00804	0.0178919	0.654614	t/c	NA	NA	1.00297	0.053442	0.955744	t/c	NA	NA	1.1434	0.122138	0.272568	t/c	NA	NA	0.805072	0.227907	0.341416	t/c	NA	NA	1.0624	0.0658441	0.357957	t/c	NA	NA	1.06165	0.0315737	0.0581149
3:61512919	3	61512919	MEGA7	t/c	0.1064	0.13	0.0013	6.7e-09	--	0	0.3811	FHIT;PTPRG	rs12108098	0.99223	0.994778	0.989682	t/c	0.129958	0.990103	0.00283714	0.00042	t/c	0.106361	0.992896	0.00151662	2.6e-06	rs12108098	t/c	0.891661	0.888595	0.956897	0.0145493	0.00245953	t/c	0.892827	0.897277	0.945804	0.0115448	1.39024e-06	t/c	0.777128	0.77297	0.963923	0.0235731	0.11906	t/c	0.765378	0.767204	1.00085	0.0663897	0.989733	t/c	0.940021	0.93818	1.03723	0.224938	0.870893	t/c	0.940748	0.962853	0.578433	0.389677	0.16007	t/c	0.848378	0.843847	1.06804	0.0715461	0.357534	t/c	0.889649	0.890992	0.983439	0.0515227	0.745848
3:61514749	3	61514749	MEGA7	a/g	0.1086	0.1378	0.0013	5.967e-09	--	0	0.6505	FHIT;PTPRG	rs2886521	0.99233	0.994878	0.989782	a/g	0.137762	0.991278	0.00274294	0.0013	a/g	0.108615	0.992684	0.00150365	1e-06	rs2886521	a/g	0.891811	0.888647	0.9561	0.0143265	0.00172721	a/g	0.891605	0.896104	0.946043	0.0114799	1.35407e-06	a/g	0.733453	0.731531	0.980942	0.0218197	0.377853	a/g	0.719348	0.731263	0.947905	0.0633713	0.398529	a/g	0.943026	0.941189	1.0281	0.225868	0.90234	a/g	0.944324	0.965938	0.537628	0.413	0.132933	a/g	0.851773	0.845935	1.07953	0.0719187	0.287324	a/g	0.884372	0.886692	0.986511	0.0497288	0.784772
3:61520003	3	61520003	MEGA7	a/g	0.0841	0.0968	0.0014	6.95e-09	--	8.3	0.2964	FHIT;PTPRG	rs73111553	0.991834	0.994578	0.98909	a/g	0.084113	0.988781	0.00326667	0.00053	a/g	0.096822	0.992531	0.00157317	1.9e-06	rs73111553	a/g	0.902106	0.898762	0.951349	0.0146327	0.000653462	a/g	0.8984	0.902263	0.947345	0.011774	4.34451e-06	a/g	0.975536	0.974995	0.976706	0.0622138	0.704795	a/g	0.976608	0.978995	0.806341	0.197396	0.275519	a/g	0.960074	0.954783	0.930869	0.246261	0.77113	a/g	0.955966	0.973553	0.597545	0.441231	0.243201	a/g	0.885892	0.881823	1.08984	0.0804482	0.284895	a/g	0.924018	0.922853	0.992183	0.0575746	0.891585
3:61523251	3	61523251	MEGA7	t/c	0.085	0.0979	0.0014	7.287e-09	--	1.5	0.3136	FHIT;PTPRG	rs73111557	0.991834	0.994578	0.98909	t/c	0.085015	0.988932	0.00326896	0.00064	t/c	0.097949	0.992549	0.00156347	1.7e-06	rs73111557	t/c	0.901346	0.89808	0.952178	0.0146477	0.000821387	t/c	0.897668	0.901546	0.947651	0.0117291	4.55703e-06	t/c	0.975604	0.975123	0.979739	0.0623714	0.742775	t/c	0.977172	0.978665	0.852235	0.194409	0.410816	t/c	0.943918	0.936628	0.839966	0.234051	0.456206	t/c	0.949366	0.956833	0.921745	0.35534	0.81862	t/c	0.892093	0.885737	1.12015	0.0816675	0.164728	t/c	0.921089	0.919777	0.991253	0.0574694	0.878498
3:61544965	3	61544965	MEGA7	t/g	0.8917	0.9093	0.0013	4.357e-08	++	0	0.4512	FHIT;PTPRG	rs56358876	1.00733	1.00987	1.00478	t/g	0.909339	1.00943	0.00304262	0.0019	t/g	0.891746	1.00686	0.00149009	4.5e-06	rs56358876	t/g	0.106834	0.110239	1.04398	0.0136111	0.00156759	t/g	0.112516	0.108528	1.05032	0.01119	1.14784e-05	t/g	0.0238356	0.023468	0.98256	0.0590104	0.765547	t/g	0.022515	0.018891	1.27574	0.194277	0.21002	t/g	0.0315806	0.0378744	1.09385	0.241334	0.710108	t/g	0.03802	0.019425	1.84676	0.473093	0.194752	t/g	0.085543	0.095856	0.857207	0.0859841	0.073153	t/g	0.0785595	0.0794227	1.00359	0.0537151	0.946867
3:61547274	3	61547274	MEGA7	a/g	0.0884	0.1024	0.0014	7.687e-09	--	0	0.5386	PTPRG	rs73093079	0.992131	0.994875	0.989387	a/g	0.088368	0.990495	0.00304211	0.0017	a/g	0.102398	0.99257	0.00152626	1e-06	rs73093079	a/g	0.898224	0.895121	0.95813	0.0137864	0.00191937	a/g	0.894073	0.898208	0.947225	0.0114963	2.40322e-06	a/g	0.968141	0.967805	0.983218	0.0492672	0.731201	a/g	0.972091	0.978079	0.733116	0.174028	0.0744369	a/g	0.967583	0.962483	0.955654	0.235712	0.8474	a/g	0.961854	0.98062	0.540454	0.470224	0.190662	a/g	0.914394	0.904123	1.15952	0.0857749	0.0844293	a/g	0.920103	0.918943	0.987353	0.0527783	0.809439
3:61555679	3	61555679	MEGA7	t/c	0.0861	0.1024	0.0014	1.774e-08	--	0	0.3942	PTPRG	rs12491377	0.99233	0.995074	0.989586	t/c	0.086102	0.989905	0.00313955	0.0012	t/c	0.102397	0.992854	0.00152874	2.7e-06	rs12491377	t/c	0.898907	0.895825	0.956958	0.0140624	0.00175636	t/c	0.893591	0.897515	0.949997	0.0114934	8.07842e-06	t/c	0.977371	0.977094	0.988764	0.0609353	0.852887	t/c	0.978371	0.984332	0.652953	0.210745	0.0431156	t/c	0.967492	0.961839	0.924106	0.244428	0.746762	t/c	0.960887	0.977322	0.58143	0.459159	0.237605	t/c	0.907306	0.901014	1.09079	0.0850345	0.306803	t/c	0.921597	0.919959	0.977698	0.0541671	0.677124
4:1685211	4	1685211	MEGA8	t/c	0.1929	0.2432	0.001	4.254e-08	--	0	0.6962	FAM53A	rs798726	0.994316	0.996276	0.992356	t/c	0.243184	0.995079	0.0021275	0.021	t/c	0.192884	0.994134	0.00118118	6.3e-07	rs798726	t/c	0.799191	0.79447	0.973123	0.0107661	0.0113872	t/c	0.808631	0.815522	0.956555	0.00900059	8.01999e-07	t/c	0.597447	0.601695	1.01126	0.019218	0.560273	t/c	0.590966	0.588458	1.02226	0.0550748	0.689351	t/c	0.844357	0.850329	1.09611	0.127826	0.472818	t/c	0.851956	0.848747	1.05936	0.195442	0.767962	t/c	0.809969	0.813084	0.996602	0.0652967	0.958422	t/c	0.724354	0.715467	0.956322	0.0333934	0.18109
4:1685979	4	1685979	MEGA8	t/g	0.1843	0.2327	0.001	2.709e-08	--	0	0.9106	FAM53A	rs3134867	0.994217	0.996177	0.992257	t/g	0.232666	0.994403	0.00214442	0.0095	t/g	0.184318	0.994129	0.00120028	9.3e-07	rs3134867	t/g	0.806115	0.800933	0.968933	0.0108892	0.00375252	t/g	0.817446	0.824207	0.95648	0.00916671	1.21008e-06	t/g	0.62496	0.630115	1.01683	0.0192042	0.384776	t/g	0.637468	0.634802	1.03595	0.0558211	0.526869	t/g	0.847174	0.852465	1.08929	0.126607	0.49935	t/g	0.853899	0.849932	1.07674	0.195422	0.705156	t/g	0.790649	0.793448	1.01381	0.062631	0.826613	t/g	0.732755	0.723328	0.957653	0.0335824	0.197585
4:1704244	4	1704244	MEGA8	t/c	0.8092	0.8281	0.0011	3.38e-09	++	0	0.5651	SLBP	rs11732213	1.00622	1.00838	1.00406	t/c	0.828121	1.00749	0.00235744	0.0016	t/c	0.809163	1.00596	0.00118227	5e-07	rs11732213	t/c	0.193313	0.197957	1.02673	0.0107552	0.0141808	t/c	0.196955	0.190252	1.0434	0.00887626	1.70288e-06	t/c	0.0483533	0.0519803	1.08607	0.0438292	0.059588	t/c	0.041418	0.042699	1.03625	0.144407	0.805225	t/c	0.15526	0.147314	0.95288	0.120911	0.689779	t/c	0.15803	0.158763	0.95606	0.187883	0.810967	t/c	0.197083	0.196368	0.990746	0.0634841	0.883516	t/c	0.229102	0.240505	1.03377	0.0348435	0.340556
4:1719294	4	1719294	MEGA8	t/c	0.8119	0.8314	0.0011	4.493e-09	++	0	0.5204	TMEM129	rs2236786	1.00622	1.00838	1.00406	t/c	0.831437	1.00763	0.00237655	0.0014	t/c	0.811856	1.00591	0.00118781	7.1e-07	rs2236786	t/c	NA	NA	1.02797	0.0108546	0.0110352	t/c	NA	NA	1.04241	0.00893282	3.32383e-06	t/c	NA	NA	1.08385	0.0441309	0.068076	t/c	NA	NA	1.03415	0.143662	0.815183	t/c	NA	NA	0.950516	0.119597	0.671307	t/c	NA	NA	0.961538	0.187248	0.834105	t/c	NA	NA	0.969321	0.0612657	0.611066	t/c	NA	NA	1.02998	0.0348601	0.396814
4:1732573	4	1732573	MEGA8	g/ggggt	0.17	0.1867	0.0011	1.248e-08	--	0	0.4785	TACC3	rs146419121	0.993919	0.996075	0.991763	g/ggggt	0.170037	0.992452	0.00237589	0.0014	g/ggggt	0.186656	0.994324	0.00119354	1.9e-06	4:1732573_GGGGT_G	g/ggggt	NA	NA	0.972503	0.0108577	0.0102304	g/ggggt	NA	NA	0.960254	0.00896557	6.07819e-06	g/ggggt	NA	NA	0.913892	0.0440024	0.0407244	g/ggggt	NA	NA	0.931307	0.159704	0.655877	g/ggggt	NA	NA	1.04535	0.118054	0.707172	g/ggggt	NA	NA	1.01044	0.189265	0.956242	g/ggggt	NA	NA	1.02627	0.0621121	0.676303	g/ggggt	NA	NA	0.980577	0.0346894	0.571796
4:1745152	4	1745152	MEGA8	t/c	0.1667	0.1866	0.0011	1.084e-08	--	0	0.4844	TACC3	rs12511923	0.993919	0.996075	0.991763	t/c	0.166677	0.992442	0.00238933	0.0015	t/c	0.18663	0.994296	0.00119046	1.5e-06	rs12511923	t/c	NA	NA	0.97265	0.0109199	0.0111022	t/c	NA	NA	0.959582	0.00896527	4.18614e-06	t/c	NA	NA	0.915456	0.0443628	0.0464659	t/c	NA	NA	0.89852	0.142234	0.451856	t/c	NA	NA	1.05818	0.119499	0.636046	t/c	NA	NA	1.01321	0.188579	0.944526	t/c	NA	NA	1.02291	0.0610077	0.710371	t/c	NA	NA	0.974268	0.034851	0.454451
4:1765174	4	1765174	MEGA8	t/c	0.8648	0.8771	0.0013	3.739e-09	++	27.1	0.2415	TACC3;FGFR3	rs12509303	1.00773	1.01028	1.00518	t/c	0.864831	1.01077	0.0028847	0.00022	t/c	0.877114	1.00695	0.00146536	2.3e-06	rs12509303	t/c	NA	NA	1.03317	0.0138004	0.0180456	t/c	NA	NA	1.04819	0.010618	9.2932e-06	t/c	NA	NA	1.11428	0.0333264	0.001167	t/c	NA	NA	1.19204	0.108478	0.105368	t/c	NA	NA	1.09199	0.232505	0.705076	t/c	NA	NA	1.45021	0.403542	0.356993	t/c	NA	NA	1.03845	0.0865954	0.663054	t/c	NA	NA	1.04679	0.0427542	0.28477
4:102702364	4	102702364	MEGA9	t/g	0.9508	0.9517	0.0019	5.262e-10	--	47.9	0.166	FLJ20021;BANK1	rs13105682	0.988072	0.991796	0.984348	t/g	0.951688	0.983083	0.00416145	4.3e-05	t/g	0.950771	0.989495	0.00216985	1.1e-06	rs13105682	t/g	0.0619754	0.0571776	0.933707	0.0183649	0.000187555	t/g	0.058214	0.062798	0.935279	0.0149609	7.72908e-06	t/g	0.0103617	0.00985769	0.908736	0.089806	0.28657	t/g	0.006919	0.009136	0.656991	0.306181	0.17006	t/g	0.00366303	0.00327328	1.7238	0.751994	0.468994	t/g	0.001059	0.002203	0.134384	2.87855	0.485649	t/g	0.00547	0.005328	1.29267	0.459623	0.576482	t/g	0.0344216	0.0321051	0.93813	0.0819116	0.435569
4:103387161	4	103387161	MEGA10	a/t	0.8698	0.9215	0.0015	4.886e-08	--	0	0.8147	SLC39A8;NFKB1	rs13140486	0.991834	0.994774	0.988894	a/t	0.8698	0.991235	0.00286522	0.0023	a/t	0.921492	0.992018	0.00177526	6.4e-06	rs13140486	a/t	NA	NA	0.952209	0.0149764	0.00107577	a/t	NA	NA	0.9548	0.0126081	0.000244035	a/t	NA	NA	1.01597	0.0224058	0.479578	a/t	NA	NA	0.938192	0.0599324	0.287055	a/t	NA	NA	0.640619	0.529664	0.400479	a/t	NA	NA	216.804	4.19976	0.200269	a/t	NA	NA	1.33447	0.14021	0.0396039	a/t	NA	NA	0.896467	0.0542736	0.04403
6:25918225	6	25918225	MEGA11	t/c	0.9299	0.9484	0.0017	4.076e-08	--	0	0.5062	SLC17A2	rs80215559	0.990941	0.994273	0.987609	t/c	0.948372	0.988626	0.00393605	0.0036	t/c	0.929943	0.99148	0.00181989	2.6e-06	rs80215559	t/c	NA	NA	0.956791	0.017269	0.010528	t/c	NA	NA	0.943138	0.013151	8.51459e-06	t/c	NA	NA	0.883915	0.0803771	0.124748	t/c	NA	NA	1.20251	0.286529	0.51983	t/c	NA	NA	0.622274	0.663188	0.474426	NA/NA	NA	NA	NA	NA	NA	t/c	NA	NA	2.45462	0.621722	0.148645	t/c	NA	NA	0.955393	0.0957202	0.633557
6:26072992	6	26072992	MEGA11	t/c	0.0522	0.0689	0.0017	2.83e-08	++	0	0.6596	HIST1H1C;HFE	rs144861591	1.00924	1.01257	1.00591	t/c	0.052215	1.01083	0.00387806	0.0055	t/c	0.068861	1.00892	0.00183966	1.4e-06	rs144861591	t/c	NA	NA	1.04005	0.0170012	0.020906	t/c	NA	NA	1.06498	0.0132361	1.96938e-06	t/c	NA	NA	1.17532	0.0819983	0.0488325	t/c	NA	NA	0.731376	0.308335	0.310311	t/c	NA	NA	1.37085	0.689134	0.647154	NA/NA	NA	NA	NA	NA	NA	t/c	NA	NA	0.20223	0.778168	0.0399768	t/c	NA	NA	1.03037	0.0929457	0.74757
6:26093141	6	26093141	MEGA11	a/g	0.0521	0.071	0.0016	1.049e-08	++	0	0.7469	HFE	rs1800562	1.00944	1.01258	1.00631	a/g	0.05212	1.01057	0.00387047	0.0066	a/g	0.070955	1.00918	0.00181061	4.5e-07	rs1800562	a/g	0.933678	0.93591	1.03842	0.0169555	0.0261844	a/g	0.925503	0.920777	1.0645	0.0130541	1.68435e-06	a/g	0.987874	0.989218	1.16398	0.0819888	0.0640292	a/g	0.991683	0.993199	0.731658	0.304775	0.305289	a/g	0.994599	0.996257	1.29327	0.692258	0.710265	NA/NA	NA	NA	NA	NA	NA	a/g	0.997181	0.998947	0.227087	0.755825	0.0498409	a/g	0.976107	0.977927	1.07139	0.094191	0.46408
6:26098474	6	26098474	MEGA11	t/c	0.9296	0.9482	0.0016	9.123e-09	--	0	0.7602	HFE;HIST1H4C	rs79220007	0.990545	0.993681	0.987409	t/c	0.948163	0.989521	0.00388993	0.0068	t/c	0.929618	0.990818	0.00181672	3.8e-07	rs79220007	t/c	NA	NA	0.962927	0.0170457	0.0266632	t/c	NA	NA	0.940009	0.0131078	2.36445e-06	t/c	NA	NA	0.861423	0.0821372	0.0693469	t/c	NA	NA	1.35165	0.305024	0.323217	t/c	NA	NA	0.735132	0.707856	0.66378	NA/NA	NA	NA	NA	NA	NA	t/c	NA	NA	7.57186	1.073	0.0591993	t/c	NA	NA	0.934169	0.0944568	0.470916
6:26123502	6	26123502	MEGA11	t/c	0.9327	0.9502	0.0017	4.791e-09	--	0	0.6051	HIST1H2AC;HIST1H2BC	rs115740542	0.990149	0.993481	0.986817	t/c	0.950203	0.988346	0.00398415	0.0032	t/c	0.932749	0.990595	0.00185735	3.6e-07	rs115740542	t/c	0.0634913	0.0609711	0.957625	0.0174658	0.0131679	t/c	0.071327	0.076106	0.936593	0.0133707	9.60927e-07	t/c	0.0117276	0.0107647	0.887398	0.0831108	0.1506	t/c	0.007998	0.006767	1.33321	0.307358	0.349432	t/c	0.00539746	0.00304392	0.55333	0.764173	0.438677	NA/NA	NA	NA	NA	NA	NA	t/c	0.002381	0.000622	5.62525	0.996863	0.0831495	t/c	0.0230437	0.0210976	0.92767	0.096822	0.438076
6:33054074	6	33054074	MEGA12	t/c	0.1969	0.2327	0.001	3.037e-08	--	8	0.2972	HLA-DPB1	rs9277496	0.994515	0.996475	0.992555	t/c	0.196941	0.996561	0.00216329	0.12	t/c	0.232659	0.994041	0.00110547	6.4e-08	rs9277496	t/c	0.792655	0.790563	0.979672	0.0103184	0.0465523	t/c	0.763895	0.770746	0.957066	0.00832678	1.36366e-07	t/c	0.85504	0.854821	1.00451	0.0245686	0.85453	t/c	0.815765	0.814883	1.00666	0.0692584	0.923666	t/c	0.606364	0.596949	1.12409	0.0896789	0.192103	t/c	0.426535	0.409971	1.0267	0.137366	0.847878	t/c	0.774343	0.799205	0.88148	0.0631416	0.0457233	t/c	0.821892	0.825328	1.01772	0.037633	0.640682
6:33138839	6	33138839	MEGA12	a/t	0.8528	0.8582	0.0012	5.726e-09	++	0	0.3895	COL11A2	rs2855438	1.00682	1.00918	1.00447	a/t	0.852768	1.00496	0.00242785	0.044	a/t	0.858195	1.00736	0.00132709	3.3e-08	rs2855438	a/t	0.138591	0.141605	1.03244	0.012083	0.00823803	a/t	0.140783	0.136306	1.05165	0.0101557	7.0904e-07	a/t	0.194635	0.195167	1.00809	0.0218594	0.712507	a/t	0.180637	0.166008	1.0536	0.0700082	0.455818	a/t	0.0768911	0.0797044	0.946862	0.157478	0.728793	a/t	0.110294	0.127694	0.893439	0.206725	0.58571	a/t	0.197139	0.182639	1.11216	0.0642909	0.0982397	a/t	0.112032	0.103916	0.952499	0.0463226	0.293404
6:33141280	6	33141280	MEGA12	a/g	0.1122	0.1354	0.0012	2.915e-08	--	0	0.4062	COL11A2	rs2855430	0.993322	0.995674	0.99097	a/g	0.112206	0.995318	0.0027443	0.091	a/g	0.135425	0.992792	0.00135444	9.2e-08	rs2855430	a/g	NA	NA	0.970237	0.0122037	0.0132905	a/g	NA	NA	0.951914	0.0102297	1.45428e-06	a/g	NA	NA	1.02317	0.0535029	0.66857	a/g	NA	NA	0.656445	0.205884	0.0409106	a/g	NA	NA	1.0441	0.158406	0.78527	a/g	NA	NA	1.12459	0.206532	0.56967	a/g	NA	NA	0.920787	0.0654491	0.207332	a/g	NA	NA	1.14757	0.0554066	0.0129812
6:33146053	6	33146053	MEGA12	c/g	0.8645	0.8881	0.0012	1.189e-08	++	0	0.5205	COL11A2	rs2855422	1.00692	1.00928	1.00457	c/g	0.888088	1.00536	0.0027484	0.054	c/g	0.864492	1.00734	0.00135429	6.7e-08	rs2855422	c/g	0.134916	0.137883	1.03279	0.0122114	0.00823232	c/g	0.13839	0.134152	1.05051	0.0102245	1.43732e-06	c/g	0.0260598	0.0264247	0.98432	0.0544629	0.771702	c/g	0.019772	0.016613	1.4598	0.207379	0.0681217	c/g	0.0745132	0.0785569	0.95713	0.15848	0.782162	c/g	0.109391	0.127907	0.889086	0.206526	0.569203	c/g	0.184179	0.173047	1.08923	0.0654883	0.191855	c/g	0.0754193	0.0680303	0.879925	0.0556024	0.0214174
6:33148878	6	33148878	MEGA12	t/c	0.1123	0.1356	0.0012	2.147e-08	--	0	0.4338	COL11A2	rs2744507	0.993223	0.995575	0.990871	t/c	0.112335	0.99514	0.00274242	0.079	t/c	0.135608	0.99276	0.00135364	8e-08	rs2744507	t/c	0.864738	0.861876	0.969549	0.0121957	0.0112221	t/c	0.861577	0.865838	0.951829	0.0102232	1.37101e-06	t/c	0.972951	0.972882	1.02471	0.0534859	0.648103	t/c	0.980132	0.983299	0.68358	0.206192	0.0650462	t/c	0.925442	0.92139	1.04484	0.158397	0.781841	t/c	0.890605	0.872093	1.12469	0.206523	0.569377	t/c	0.815395	0.827421	0.912331	0.0654879	0.161197	t/c	0.923385	0.931426	1.14405	0.055322	0.0149944
6:33149152	6	33149152	MEGA12	c/g	0.8637	0.8829	0.0012	4.542e-09	++	0	0.5651	COL11A2	6:33149152	1.00713	1.00948	1.00477	c/g	0.882903	1.00571	0.00268709	0.036	c/g	0.86366	1.00745	0.00135031	3.9e-08	rs2855416	c/g	0.135494	0.138532	1.03316	0.0121968	0.00748347	c/g	0.138829	0.134489	1.05172	0.0102171	8.00133e-07	c/g	0.0502595	0.0522963	1.01679	0.0394894	0.673265	c/g	0.043183	0.032685	1.44498	0.146491	0.0119796	c/g	0.0756018	0.0785765	0.942267	0.157907	0.706476	c/g	0.109381	0.127907	0.88896	0.206536	0.568742	c/g	0.184144	0.17326	1.088	0.0655096	0.197929	c/g	0.0798597	0.0722201	0.889909	0.05404	0.0309082
6:33153122	6	33153122	MEGA12	c/g	0.8644	0.8877	0.0012	2.581e-08	++	0	0.4409	COL11A2	rs2744505	1.00682	1.00918	1.00447	c/g	0.887707	1.00488	0.00274342	0.08	c/g	0.864432	1.00725	0.00135382	9.6e-08	rs2744505	c/g	NA	NA	1.03141	0.0122004	0.0112546	c/g	NA	NA	1.05039	0.0102235	1.52155e-06	c/g	NA	NA	0.976229	0.053509	0.653026	c/g	NA	NA	1.45011	0.206424	0.0717998	c/g	NA	NA	0.957313	0.158457	0.78307	c/g	NA	NA	0.889134	0.206523	0.569377	c/g	NA	NA	1.08876	0.0655166	0.19428	c/g	NA	NA	0.873248	0.0553571	0.0143508
6:33153833	6	33153833	MEGA12	a/g	0.8617	0.8775	0.0012	3.681e-09	++	0	0.5135	COL11A2	rs3129200	1.00702	1.00938	1.00467	a/g	0.877503	1.00553	0.00262868	0.037	a/g	0.861744	1.00747	0.00134172	2.9e-08	rs3129200	a/g	0.137465	0.140538	1.03289	0.0121158	0.00756334	a/g	0.139999	0.135587	1.05157	0.0101767	7.77896e-07	a/g	0.0695729	0.0708547	1.01385	0.0340284	0.686036	a/g	0.057544	0.046478	1.214	0.123489	0.116331	a/g	0.075593	0.0791108	0.956334	0.158116	0.777639	a/g	0.11034	0.127907	0.891305	0.206485	0.577343	a/g	0.19664	0.182652	1.10548	0.0642387	0.118508	a/g	0.0871862	0.0796271	0.907672	0.0518103	0.0615069
6:33154656	6	33154656	MEGA12	a/g	0.1122	0.1354	0.0012	2.55e-08	--	0	0.4183	COL11A2	rs2855459	0.993223	0.995575	0.990871	a/g	0.112204	0.995238	0.00274404	0.086	a/g	0.135395	0.992776	0.00135447	8.7e-08	rs2855459	a/g	NA	NA	0.969865	0.012203	0.0121618	a/g	NA	NA	0.95182	0.0102297	1.38609e-06	a/g	NA	NA	1.02351	0.0534846	0.663889	a/g	NA	NA	0.684367	0.206169	0.0658324	a/g	NA	NA	1.04452	0.158401	0.783346	a/g	NA	NA	1.12469	0.206523	0.569377	a/g	NA	NA	0.918547	0.0655179	0.194707	a/g	NA	NA	1.14642	0.0553814	0.0136113
6:33155602	6	33155602	MEGA12	t/c	0.1128	0.1355	0.0012	1.386e-08	--	0	0.5463	COL11A2	rs2744539	0.993124	0.995476	0.990772	t/c	0.11276	0.994609	0.00274819	0.051	t/c	0.135533	0.992772	0.00135402	8.4e-08	rs2744539	t/c	0.864257	0.861279	0.968113	0.0122187	0.00799712	t/c	0.861633	0.865884	0.951823	0.010225	1.37222e-06	t/c	0.972848	0.972427	1.01233	0.053716	0.819486	t/c	0.980251	0.983309	0.689451	0.206631	0.0719198	t/c	0.924925	0.921216	1.05017	0.158483	0.757418	t/c	0.890605	0.872093	1.12469	0.206523	0.569377	t/c	0.815806	0.826942	0.91857	0.0655186	0.194844	t/c	0.924095	0.931521	1.13774	0.0556153	0.0203222
6:33160425	6	33160425	MEGA12	t/g	0.2183	0.2241	0.001	1.457e-08	--	55.1	0.1358	COL11A2;RXRB	rs9277935	0.994416	0.996376	0.992456	t/g	0.22407	0.99712	0.00206423	0.17	t/g	0.218264	0.993631	0.00112272	1.3e-08	rs9277935	t/g	NA	NA	0.989589	0.010298	0.309487	t/g	NA	NA	0.955723	0.00859062	1.35134e-07	t/g	NA	NA	0.959847	0.0192332	0.0331091	t/g	NA	NA	1	0.0600918	0.999993	t/g	NA	NA	1.13414	0.089285	0.158592	t/g	NA	NA	1.07062	0.136912	0.618176	t/g	NA	NA	0.862585	0.0569282	0.00941459	t/g	NA	NA	1.03755	0.0362871	0.309725
6:44441440	6	44441440	MEGA13	t/g	0.4487	0.4683	0.0008	9.481e-10	--	0	0.725	CDC5L;SUPT3H	rs4714791	0.994813	0.996381	0.993245	t/g	0.448679	0.995418	0.00183337	0.013	t/g	0.468316	0.994695	0.000951121	2.2e-08	rs4714791	t/g	0.511963	0.508266	0.980966	0.00872566	0.0276358	t/g	0.517278	0.524774	0.963563	0.00705519	1.43221e-07	t/g	0.679443	0.67449	0.977741	0.020469	0.271449	t/g	0.704477	0.709781	0.975211	0.061303	0.682202	t/g	0.806493	0.814931	1.03964	0.124352	0.754581	t/g	0.849149	0.836707	1.18242	0.197244	0.395579	t/g	0.751916	0.756755	0.957161	0.0597416	0.46363	t/g	0.633187	0.631081	0.981629	0.0313017	0.553606
7:6497559	7	6497559	MEGA14	t/c	0.1918	0.2146	0.001	3.449e-09	++	35.5	0.2132	DAGLB;KDELR2	rs113574957	1.00612	1.00808	1.00416	t/c	0.191849	1.00866	0.00228665	0.00017	t/c	0.214615	1.00545	0.00115193	2.4e-06	rs113574957	t/c	0.776789	0.783026	1.03809	0.010528	0.000384083	t/c	0.774943	0.767414	1.04319	0.00838563	4.5905e-07	t/c	0.89169	0.891931	1.00314	0.0289627	0.91384	t/c	0.901412	0.898009	1.03583	0.0903826	0.696915	t/c	0.967949	0.977416	1.02779	0.307799	0.929048	t/c	0.994286	0.997371	0.112646	2.87037	0.446833	t/c	0.844706	0.84533	0.981109	0.0718928	0.79079	t/c	0.864948	0.874371	1.0388	0.0448844	0.396343
7:6499647	7	6499647	MEGA14	t/g	0.1842	0.2107	0.001	7.915e-09	++	12.7	0.2844	DAGLB;KDELR2	rs56133913	1.00602	1.00798	1.00406	t/g	0.184201	1.00824	0.00232653	0.00045	t/g	0.210662	1.00544	0.00115608	2.7e-06	rs56133913	t/g	0.780841	0.786261	1.0334	0.0105778	0.00189885	t/g	0.779424	0.772053	1.043	0.00842712	5.86833e-07	t/g	0.918349	0.918615	1.00783	0.032819	0.812054	t/g	0.926281	0.919133	1.11082	0.100496	0.29564	t/g	0.970015	0.977877	0.936749	0.312421	0.834339	t/g	0.996426	0.998997	0.00621686	6.35952	0.42436	t/g	0.848146	0.849287	0.98412	0.072102	0.824301	t/g	0.867381	0.877172	1.05379	0.045307	0.247517
7:6500717	7	6500717	MEGA14	a/g	0.7837	0.8139	0.001	2.527e-08	--	34.4	0.2169	KDELR2	rs79571214	0.994316	0.996276	0.992356	a/g	0.813879	0.991709	0.00233578	0.00039	a/g	0.783669	0.994901	0.00114693	8.3e-06	rs79571214	a/g	0.221406	0.215983	0.966978	0.0106249	0.00157293	a/g	0.226679	0.234182	0.9588	0.0083594	4.83168e-07	a/g	0.0819426	0.0817814	0.993029	0.0328811	0.831568	a/g	0.074469	0.081258	0.904814	0.100169	0.318014	a/g	0.0313903	0.0221651	0.977326	0.31517	0.941983	a/g	0.003925	0.00421	0.433071	1.49517	0.57568	a/g	0.155145	0.152651	1.03125	0.0719242	0.668816	a/g	0.135472	0.125112	0.946172	0.0453614	0.222533
7:6503518	7	6503518	MEGA14	a/t	0.7938	0.8171	0.001	6.262e-09	--	0	0.5532	KDELR2	rs58074950	0.993919	0.995879	0.991959	a/t	0.817053	0.992728	0.00232906	0.0018	a/t	0.793836	0.994263	0.00116753	8.3e-07	rs58074950	a/t	0.215304	0.210437	0.970582	0.0106441	0.00502071	a/t	0.216224	0.223934	0.956041	0.00850031	1.23343e-07	a/t	0.0889517	0.089455	1.00252	0.031465	0.936268	a/t	0.081172	0.0845	0.947679	0.0964591	0.577425	a/t	0.0289428	0.0225872	1.11549	0.31316	0.727093	a/t	0.003144	0.000729	240.262	7.46638	0.462834	a/t	0.15132	0.151873	1.00592	0.0713587	0.93409	a/t	0.13356	0.123001	0.947194	0.0452001	0.230054
7:6504106	7	6504106	MEGA14	t/c	0.1778	0.207	0.001	3.144e-09	++	0	0.496	KDELR2	rs113908625	1.00622	1.00818	1.00426	t/c	0.177842	1.00763	0.00236741	0.0014	t/c	0.206983	1.00582	0.00115549	5e-07	rs113908625	t/c	0.78509	0.789961	1.03037	0.0106584	0.00500248	t/c	0.784914	0.777068	1.04621	0.00846544	9.49594e-08	t/c	0.937353	0.936094	0.991492	0.0372224	0.818451	t/c	0.947904	0.943193	1.12047	0.119027	0.339241	t/c	0.971076	0.977906	0.921486	0.314109	0.79462	t/c	0.996777	0.998632	0.190968	3.27192	0.612845	t/c	0.848726	0.849563	0.984355	0.0712757	0.824906	t/c	0.869082	0.879436	1.06003	0.0456548	0.201603
7:6506375	7	6506375	MEGA14	t/c	0.8008	0.8263	0.001	2.389e-10	--	0	0.6916	KDELR2	rs113907280	0.993422	0.995382	0.991462	t/c	0.826339	0.992562	0.00235892	0.0017	t/c	0.800798	0.993598	0.00116752	3.8e-08	rs113907280	t/c	0.2057	0.200868	0.970629	0.0107394	0.00550525	t/c	0.205447	0.213597	0.952762	0.00858253	1.71772e-08	t/c	0.0788609	0.0792229	1.00181	0.0329829	0.956341	t/c	0.070058	0.077054	0.903008	0.101192	0.313353	t/c	0.0261838	0.0213358	1.17364	0.317859	0.614463	t/c	0.002613	0.003343	0.306239	1.3691	0.387394	t/c	0.147137	0.147055	1.00826	0.0713786	0.908234	t/c	0.128318	0.118206	0.946208	0.0455907	0.225201
7:6510055	7	6510055	MEGA14	a/g	0.1769	0.205	0.001	1.443e-09	++	0	0.3743	KDELR2	rs78988929	1.00632	1.00828	1.00436	a/g	0.176923	1.00816	0.00233813	0.00056	a/g	0.204973	1.00582	0.0011536	4.8e-07	rs78988929	a/g	0.789854	0.795273	1.03354	0.0106358	0.00192183	a/g	0.788848	0.781059	1.04588	0.00849796	1.30224e-07	a/g	0.920394	0.920359	1.00231	0.0328663	0.943978	a/g	0.929508	0.922555	1.10297	0.100792	0.330872	a/g	0.972652	0.978632	0.870944	0.31507	0.660978	a/g	0.997494	0.999514	0.0335652	8.27421	0.681643	a/g	0.852739	0.852908	0.991699	0.071204	0.906801	a/g	0.870716	0.880417	1.05281	0.0453691	0.256655
7:6510642	7	6510642	MEGA14	a/g	0.1788	0.2054	0.001	1.475e-09	++	0	0.4936	KDELR2	rs147919565	1.00622	1.00818	1.00426	a/g	0.178765	1.0077	0.00232401	0.0011	a/g	0.205423	1.00591	0.00115229	3.2e-07	rs147919565	a/g	0.789417	0.794858	1.03362	0.0106201	0.00185012	a/g	0.788622	0.780849	1.0458	0.0084944	1.35082e-07	a/g	0.912795	0.911936	0.990456	0.0313935	0.760001	a/g	0.921954	0.915469	1.09533	0.0959037	0.342392	a/g	0.972641	0.978143	0.847601	0.313941	0.598418	a/g	0.997493	0.995653	4.57686	1.15341	0.187268	a/g	0.849836	0.847886	1.01452	0.0703465	0.837682	a/g	0.869047	0.878625	1.04581	0.0450333	0.319959
7:6513779	7	6513779	MEGA14	t/c	0.7952	0.826	0.001	1.134e-09	--	0	0.3983	KDELR2	rs17777087	0.99372	0.99568	0.99176	t/c	0.826019	0.991931	0.00235961	0.00066	t/c	0.795207	0.994135	0.00115358	3.4e-07	rs17777087	t/c	0.21053	0.205076	0.967474	0.0106207	0.00185079	t/c	0.211252	0.219069	0.956023	0.00849234	1.18204e-07	t/c	0.0613551	0.0626623	1.01153	0.0371897	0.757867	t/c	0.049791	0.055332	0.887398	0.118879	0.314931	t/c	0.0273825	0.0213851	1.14699	0.314678	0.662971	t/c	0.002491	0.007235	0.117668	0.935188	0.0221263	t/c	0.150379	0.15207	0.988426	0.0701967	0.868256	t/c	0.128639	0.118981	0.950083	0.0454396	0.259794
7:6516437	7	6516437	MEGA14	t/g	0.8024	0.8268	0.001	2.264e-09	--	0	0.4167	KDELR2	rs17198191	0.993819	0.995779	0.991859	t/g	0.826792	0.99212	0.00232009	0.00072	t/g	0.80241	0.994215	0.00116592	6.5e-07	rs17198191	t/g	0.205306	0.199834	0.967876	0.0105606	0.00199006	t/g	0.202843	0.210376	0.955986	0.0086027	1.67924e-07	t/g	0.0788914	0.0790571	1.00156	0.0325587	0.961714	t/g	0.069807	0.076558	0.90948	0.100887	0.346981	t/g	0.0268549	0.0205465	1.11006	0.31335	0.738977	t/g	0.002078	0.006779	0.124608	0.931236	0.025328	t/g	0.148184	0.149976	0.987928	0.0702461	0.862701	t/g	0.129472	0.119819	0.95288	0.0445541	0.278714
7:6520070	7	6520070	MEGA14	t/c	0.8027	0.8257	0.001	4.264e-09	--	0	0.6149	KDELR2	rs55832126	0.993919	0.995879	0.991959	t/c	0.825721	0.992906	0.00228435	0.002	t/c	0.802742	0.994187	0.001165	5.6e-07	rs55832126	t/c	0.204477	0.199209	0.969706	0.0104505	0.00324384	t/c	0.201728	0.209263	0.956178	0.00860863	1.93865e-07	t/c	0.0871137	0.0879845	1.01071	0.0307717	0.729084	t/c	0.077657	0.082985	0.926518	0.0955809	0.424576	t/c	0.0270646	0.0209077	1.1332	0.305795	0.68259	t/c	0.001892	0.003876	0.25958	1.10929	0.224057	t/c	0.148862	0.150527	0.989306	0.0699286	0.877768	t/c	0.130919	0.121332	0.960439	0.0437814	0.356518
7:6520384	7	6520384	MEGA14	a/g	0.803	0.8266	0.001	4.431e-09	--	0	0.5822	KDELR2	rs56364677	0.993919	0.995879	0.991959	a/g	0.826623	0.992803	0.00229532	0.0018	a/g	0.802963	0.99421	0.00116552	6.3e-07	rs56364677	a/g	0.203486	0.198217	0.969368	0.010499	0.00304455	a/g	0.20159	0.209112	0.95637	0.00861102	2.20826e-07	a/g	0.0866773	0.0874566	1.00951	0.0309066	0.759356	a/g	0.077328	0.0831	0.921379	0.0957012	0.392206	a/g	0.0268638	0.0207284	1.1341	0.307613	0.682484	a/g	0.001668	0.003891	0.220287	1.13442	0.182345	a/g	0.148406	0.150001	0.989012	0.070025	0.874678	a/g	0.130158	0.120682	0.960338	0.0440002	0.35769
7:6520786	7	6520786	MEGA14	c/g	0.1734	0.1968	0.001	4.409e-09	++	0	0.5896	KDELR2	rs111425146	1.00612	1.00808	1.00416	c/g	0.173387	1.00723	0.00229695	0.0019	c/g	0.196833	1.00583	0.00116602	6.1e-07	rs111425146	c/g	0.796501	0.801779	1.03167	0.0105063	0.00300072	c/g	0.798576	0.791052	1.04562	0.0086141	2.23238e-07	c/g	0.913393	0.912522	0.989368	0.0309377	0.729726	c/g	0.922672	0.916912	1.08499	0.0957421	0.394217	c/g	0.972993	0.979201	0.884078	0.308178	0.689302	c/g	0.998301	0.993175	8.45417	0.93006	0.0217225	c/g	0.85163	0.849977	1.01138	0.0700343	0.871596	c/g	0.869755	0.879327	1.04178	0.0440283	0.352604
7:6521300	7	6521300	MEGA14	a/g	0.171	0.1968	0.001	3.575e-09	++	0	0.4909	KDELR2	rs111818780	1.00622	1.00818	1.00426	a/g	0.17097	1.00761	0.00231847	0.0012	a/g	0.1968	1.00581	0.00116638	6.9e-07	rs111818780	a/g	0.796957	0.802211	1.03163	0.0105264	0.00309314	a/g	0.798405	0.790898	1.04537	0.00861229	2.57526e-07	a/g	0.924204	0.923717	0.995006	0.033385	0.8808	a/g	0.931428	0.924356	1.10477	0.101313	0.32538	a/g	0.972812	0.979471	0.906396	0.309472	0.750811	a/g	0.998274	0.995926	4.73337	1.12194	0.165848	a/g	0.8518	0.850022	1.01216	0.070059	0.862977	a/g	0.87166	0.881191	1.04801	0.0444312	0.291191
7:6521430	7	6521430	MEGA14	t/c	0.1733	0.197	0.001	5.113e-09	++	0	0.5651	KDELR2	rs79080474	1.00612	1.00808	1.00416	t/c	0.173349	1.00728	0.00229721	0.0017	t/c	0.197039	1.00579	0.00116554	7.4e-07	rs79080474	t/c	0.796531	0.801817	1.03176	0.0105074	0.00292197	t/c	0.798375	0.790874	1.04534	0.00861201	2.61564e-07	t/c	0.913395	0.912604	0.99039	0.0309449	0.754999	t/c	0.92335	0.917404	1.09057	0.0961345	0.367104	t/c	0.972993	0.979201	0.884078	0.308178	0.689302	t/c	0.998266	0.996033	4.56794	1.13366	0.180259	t/c	0.851664	0.849935	1.0118	0.0700546	0.867047	t/c	0.869845	0.879329	1.0415	0.0440311	0.355766
7:6521916	7	6521916	MEGA14	c/g	0.8032	0.8285	0.001	3.467e-09	--	0	0.4789	KDELR2	rs76479690	0.993819	0.995779	0.991859	c/g	0.828546	0.992415	0.00231245	0.0011	c/g	0.803198	0.994236	0.00116636	7.2e-07	rs76479690	c/g	0.203037	0.197789	0.969368	0.0105261	0.00312407	c/g	0.201614	0.209106	0.956663	0.00861293	2.68799e-07	c/g	0.078599	0.0786894	1.00078	0.0324845	0.98078	c/g	0.068575	0.075644	0.905092	0.101333	0.325091	c/g	0.0269955	0.0203198	1.10228	0.309446	0.753004	c/g	0.001769	0.004028	0.216451	1.13109	0.176049	c/g	0.148129	0.150003	0.987352	0.0700841	0.855898	c/g	0.1284	0.118931	0.955082	0.044368	0.300332
7:6522129	7	6522129	MEGA14	a/g	0.1715	0.1968	0.001	3.694e-09	++	0	0.4759	KDELR2	rs55841143	1.00612	1.00808	1.00416	a/g	0.171454	1.00764	0.00231245	0.0011	a/g	0.196756	1.00578	0.00116657	7.6e-07	rs55841143	a/g	0.796963	0.802211	1.0316	0.0105261	0.00312407	a/g	0.798387	0.790894	1.04531	0.0086132	2.6698e-07	a/g	0.921401	0.921311	0.999218	0.0324845	0.98078	a/g	0.931461	0.924352	1.1054	0.101372	0.322901	a/g	0.973005	0.97968	0.907214	0.309446	0.753004	a/g	0.99822	0.995942	4.65073	1.12886	0.173334	a/g	0.851872	0.849982	1.01291	0.0700887	0.854835	a/g	0.8716	0.881069	1.04703	0.044368	0.300332
7:6523824	7	6523824	MEGA14	t/c	0.1681	0.1959	0.001	4.946e-09	++	0	0.4724	KDELR2	rs117668038	1.00612	1.00808	1.00416	t/c	0.168128	1.00765	0.00233755	0.0012	t/c	0.195933	1.00576	0.0011691	9.1e-07	rs117668038	t/c	0.797039	0.802289	1.0316	0.0105287	0.00312768	t/c	0.79868	0.791197	1.04518	0.00862009	2.96239e-07	t/c	0.939782	0.938556	0.987476	0.0367958	0.731957	t/c	0.95123	0.945391	1.13022	0.118934	0.303347	t/c	0.973001	0.979156	0.86731	0.308344	0.644306	t/c	0.99807	0.995668	4.84185	1.11481	0.157111	t/c	0.851717	0.849992	1.01002	0.0702357	0.887062	t/c	0.872585	0.882006	1.04719	0.0445206	0.300301
7:6528090	7	6528090	MEGA14	t/c	0.1713	0.1959	0.001	3.958e-09	++	0	0.4721	KDELR2;GRID2IP	rs56209753	1.00622	1.00818	1.00426	t/c	0.171337	1.00767	0.00232239	0.0011	t/c	0.195891	1.00579	0.00117062	8.1e-07	rs56209753	t/c	0.79714	0.802403	1.03196	0.0105724	0.00291937	t/c	0.798773	0.791322	1.0452	0.00862898	2.99534e-07	t/c	0.921482	0.921139	0.996481	0.0326263	0.913968	t/c	0.930947	0.924201	1.10223	0.101475	0.337474	t/c	0.972593	0.978868	0.870296	0.310713	0.654798	t/c	0.997736	0.995212	5.03403	1.09924	0.141478	t/c	0.851685	0.849576	1.01281	0.0702999	0.856341	t/c	0.871396	0.881069	1.04864	0.0444826	0.285668
7:6529251	7	6529251	MEGA14	c/g	0.2114	0.2322	0.001	1.338e-09	++	0	0.3192	KDELR2;GRID2IP	rs77415516	1.00592	1.00788	1.00396	c/g	0.211391	1.00786	0.00213619	0.00028	c/g	0.232248	1.00545	0.00110134	8.1e-07	rs77415516	c/g	0.760899	0.766771	1.03222	0.00996121	0.00145464	c/g	0.762564	0.75458	1.04324	0.00814941	2.05179e-07	c/g	0.856965	0.859015	1.01357	0.0251296	0.591592	c/g	0.863121	0.857012	1.03556	0.0765034	0.647865	c/g	0.970897	0.974838	0.752453	0.299279	0.341941	c/g	0.995147	0.993692	2.10428	0.961371	0.43901	c/g	0.831997	0.8302	1.00846	0.0663683	0.898981	c/g	0.840473	0.853061	1.06702	0.0407606	0.111526
7:6529864	7	6529864	MEGA14	t/c	0.1818	0.1972	0.001	5.878e-09	++	0	0.4194	KDELR2;GRID2IP	rs6961072	1.00602	1.00798	1.00406	t/c	0.181756	1.00768	0.00225662	0.00075	t/c	0.197187	1.00562	0.00116722	1.6e-06	rs6961072	t/c	0.797038	0.802418	1.03263	0.0105736	0.00239073	t/c	0.798838	0.791372	1.04487	0.0086307	3.65913e-07	t/c	0.864212	0.865498	1.00355	0.0255758	0.889669	t/c	0.869209	0.861147	1.04824	0.0773607	0.542529	t/c	0.972598	0.978877	0.870453	0.310788	0.655295	t/c	0.996634	0.993647	4.12799	0.9747	0.145782	t/c	0.850783	0.849206	1.00673	0.0705296	0.92429	t/c	0.866912	0.878773	1.06577	0.0439451	0.147228
7:6530594	7	6530594	MEGA14	t/c	0.171	0.1956	0.001	3.823e-09	++	0	0.4068	KDELR2;GRID2IP	rs74830403	1.00622	1.00818	1.00426	t/c	0.170958	1.00793	0.00233611	0.00078	t/c	0.195598	1.00575	0.00117181	9.9e-07	rs74830403	t/c	0.797384	0.802771	1.03309	0.0106298	0.00219317	t/c	0.798932	0.791351	1.04558	0.00863222	2.42242e-07	t/c	0.922157	0.92178	0.994885	0.0329314	0.876256	t/c	0.93177	0.924481	1.11187	0.101896	0.298006	t/c	0.9715	0.97826	0.886123	0.311668	0.698083	t/c	0.997519	0.99538	4.62238	1.15253	0.184079	t/c	0.852301	0.850808	1.00377	0.0706542	0.957559	t/c	0.872093	0.881775	1.05208	0.0448143	0.257251
7:6530904	7	6530904	MEGA14	c/g	0.8039	0.829	0.001	4.317e-09	--	0	0.3993	KDELR2;GRID2IP	rs75358246	0.993919	0.995879	0.991959	c/g	0.829032	0.992125	0.002336	0.00078	c/g	0.803915	0.994313	0.0011707	1.1e-06	rs75358246	c/g	0.202597	0.197206	0.967951	0.0106294	0.0021795	c/g	0.201552	0.208996	0.956901	0.0086266	3.28395e-07	c/g	0.0780014	0.0783676	1.00505	0.0329262	0.878376	c/g	0.068631	0.076129	0.896242	0.101383	0.279921	c/g	0.0281661	0.021705	1.1406	0.311687	0.672969	c/g	0.002503	0.006825	0.127867	0.98668	0.0371121	c/g	0.148113	0.149587	0.995084	0.0705063	0.944244	c/g	0.12788	0.118186	0.950507	0.0448129	0.257313
7:6531355	7	6531355	MEGA14	t/c	0.1675	0.1874	0.0011	4.54e-09	++	0	0.4302	KDELR2;GRID2IP	rs112957563	1.00632	1.00848	1.00416	t/c	0.167496	1.00797	0.00236348	0.00085	t/c	0.187425	1.00587	0.00120134	1.1e-06	rs112957563	t/c	0.797621	0.803031	1.03334	0.0106433	0.0020606	t/c	0.803798	0.796426	1.0469	0.00878197	1.79387e-07	t/c	0.940544	0.938925	0.979827	0.0372904	0.584715	t/c	0.952294	0.947436	1.11674	0.121949	0.365237	t/c	0.971853	0.978342	0.877841	0.31183	0.676077	t/c	0.996861	0.995303	3.6808	1.13921	0.252671	t/c	0.853805	0.852075	1.00934	0.0714755	0.896501	t/c	0.873173	0.88287	1.05303	0.0449979	0.250804
7:6531360	7	6531360	MEGA14	t/c	0.1662	0.1875	0.0011	7.522e-09	++	0	0.4364	KDELR2;GRID2IP	rs113242762	1.00622	1.00838	1.00406	t/c	0.166199	1.00788	0.00238181	0.0011	t/c	0.187507	1.00579	0.00120121	1.5e-06	rs113242762	t/c	0.799294	0.804565	1.03298	0.0107243	0.00247892	t/c	0.803746	0.796415	1.04662	0.00878131	2.11276e-07	t/c	0.940868	0.939207	0.978158	0.0376732	0.557748	t/c	0.951164	0.946562	1.10327	0.121818	0.419804	t/c	0.972021	0.978456	0.875869	0.313758	0.672716	t/c	0.996858	0.995303	3.67767	1.13953	0.25311	t/c	0.853798	0.852052	1.00945	0.071469	0.895304	t/c	0.874033	0.883629	1.05321	0.0453151	0.252568
7:6531375	7	6531375	MEGA14	a/g	0.8099	0.8306	0.0011	7.832e-09	--	0	0.4245	KDELR2;GRID2IP	rs111283052	0.993919	0.996075	0.991763	a/g	0.830573	0.992216	0.00235613	0.00099	a/g	0.809894	0.99431	0.00119112	1.7e-06	rs111283052	a/g	0.200742	0.195498	0.968232	0.0107226	0.00260216	a/g	0.197227	0.204616	0.95563	0.00874661	2.11359e-07	a/g	0.0771036	0.0775927	1.00707	0.0331883	0.831771	a/g	0.068112	0.074166	0.914144	0.102725	0.382194	a/g	0.0279643	0.0215615	1.14353	0.313812	0.669093	a/g	0.003155	0.004697	0.277133	1.13525	0.25832	a/g	0.147102	0.148905	0.990148	0.0711921	0.889359	a/g	0.126913	0.11727	0.949713	0.0451577	0.253254
7:6531422	7	6531422	MEGA14	a/c	0.1709	0.1949	0.001	6.425e-09	++	0	0.3915	KDELR2;GRID2IP	rs111374168	1.00612	1.00808	1.00416	a/c	0.170937	1.00791	0.00233663	0.00081	a/c	0.194916	1.00566	0.00117498	1.6e-06	rs111374168	a/c	0.797416	0.802802	1.03314	0.010633	0.00216889	a/c	0.799208	0.791885	1.04456	0.00865289	4.69824e-07	a/c	0.922152	0.921678	0.993467	0.0329176	0.842175	a/c	0.931348	0.923914	1.1155	0.101477	0.281432	a/c	0.971839	0.978306	0.876976	0.311707	0.673646	a/c	0.996814	0.995288	3.49964	1.12722	0.266447	a/c	0.852165	0.850343	1.00999	0.0707548	0.888226	a/c	0.872103	0.881854	1.05271	0.0448076	0.251667
7:6532167	7	6532167	MEGA14	c/g	0.7677	0.7887	0.001	5.992e-10	--	6.6	0.3009	KDELR2;GRID2IP	rs113471597	0.993919	0.995879	0.991959	c/g	0.788699	0.991988	0.0021467	0.0002	c/g	0.767703	0.994467	0.00110186	4.8e-07	rs113471597	c/g	0.239072	0.233046	0.967698	0.0100058	0.00103328	c/g	0.237571	0.245663	0.958176	0.00814983	1.58915e-07	c/g	0.143053	0.141147	0.988289	0.0253134	0.641626	c/g	0.136821	0.143518	0.960393	0.0764357	0.596972	c/g	0.0302504	0.0261006	1.31591	0.299432	0.359237	c/g	0.005111	0.008907	0.313668	0.831451	0.163181	c/g	0.167823	0.169909	0.99054	0.066414	0.886177	c/g	0.159085	0.146442	0.934614	0.0409703	0.0988519
7:6533929	7	6533929	MEGA14	t/c	0.1711	0.1958	0.001	4.703e-09	++	0	0.3835	KDELR2;GRID2IP	rs150436006	1.00612	1.00808	1.00416	t/c	0.171092	1.00799	0.00233558	0.00072	t/c	0.195784	1.00569	0.00117227	1.3e-06	rs150436006	t/c	0.7972	0.802635	1.03336	0.0106273	0.00201323	t/c	0.798477	0.79107	1.04493	0.0086332	3.56922e-07	t/c	0.922141	0.921743	0.994637	0.0329283	0.870271	t/c	0.931314	0.923929	1.11442	0.101519	0.285922	t/c	0.97086	0.978255	0.932489	0.308218	0.820595	t/c	0.997249	0.994437	5.08489	1.06375	0.12631	t/c	0.851749	0.849475	1.01332	0.0703958	0.850884	t/c	0.872048	0.881668	1.05172	0.0448083	0.260433
7:6537913	7	6537913	MEGA14	a/g	0.7564	0.786	0.001	1.18e-08	--	25.7	0.2461	GRID2IP	rs79970150	0.994515	0.996475	0.992555	a/g	0.786012	0.992255	0.00216081	0.00035	a/g	0.756383	0.995043	0.00108651	4.8e-06	rs79970150	a/g	0.251161	0.244959	0.967623	0.00988303	0.000868318	a/g	0.250746	0.258338	0.962584	0.00801719	1.96944e-06	a/g	0.106004	0.107543	1.00746	0.0292701	0.79954	a/g	0.097713	0.109251	0.834592	0.0885394	0.0411342	a/g	0.0394199	0.0300867	1.03623	0.277425	0.897916	a/g	0.006678	0.009393	0.513173	0.815028	0.413043	a/g	0.173832	0.175538	0.993414	0.0655401	0.91974	a/g	0.160168	0.149685	0.946217	0.0410363	0.177902
7:95719833	7	95719833	MEGA15	t/ta	0.6036	0.6283	0.0009	7.494e-12	--	60.7	0.1105	DYNC1I1	rs11409738	0.994117	0.995881	0.992353	t/ta	0.603618	0.991542	0.00184028	4.3e-06	t/ta	0.628314	0.994843	0.000974752	1.1e-07	rs11409738	t/ta	0.363285	0.35598	0.964478	0.00899366	5.77357e-05	t/ta	0.366642	0.374627	0.962621	0.00727797	1.65691e-07	t/ta	0.552982	0.542796	0.955092	0.0186328	0.0136594	t/ta	0.574231	0.600697	0.871255	0.0559997	0.013854	t/ta	0.377626	0.392299	1.01179	0.0899495	0.896334	t/ta	0.39804	0.472366	0.644484	0.137192	0.00136421	t/ta	0.40883	0.400605	1.03596	0.0523677	0.499893	t/ta	0.402075	0.398294	0.962547	0.0305648	0.21174
7:95862000	7	95862000	MEGA15	a/g	0.3355	0.3644	0.0009	2.395e-08	++	57.8	0.1237	SLC25A13	rs6965113	1.00481	1.00658	1.00305	a/g	0.335486	1.00741	0.00187857	8.6e-05	a/g	0.364443	1.00414	0.000971797	2.1e-05	rs6965113	a/g	0.639179	0.646031	1.03054	0.00894096	0.000767942	a/g	0.6382	0.630896	1.03277	0.00726711	9.10134e-06	a/g	0.774896	0.778273	1.02734	0.0215913	0.211625	a/g	0.773853	0.763804	1.07829	0.063979	0.238715	a/g	0.409954	0.409487	1.00908	0.0957979	0.924817	a/g	0.410216	0.446481	0.860499	0.140076	0.283459	a/g	0.473861	0.462522	1.08998	0.0507622	0.0896282	a/g	0.64856	0.653275	1.06054	0.0311669	0.0592918
7:95868377	7	95868377	MEGA15	a/g	0.3697	0.4207	0.0009	3.2e-08	++	48.6	0.1629	SLC25A13	rs7776522	1.00481	1.00658	1.00305	a/g	0.420664	1.0071	0.0018653	0.00015	a/g	0.369666	1.00415	0.000972738	2.1e-05	rs7776522	NA/NA	NA	NA	NA	NA	NA	a/g	NA	NA	1.03127	0.00728572	2.37122e-05	a/g	NA	NA	1.02011	0.0188316	0.290442	a/g	NA	NA	1.07295	0.0560233	0.208827	a/g	NA	NA	0.985725	0.095982	0.880927	a/g	NA	NA	0.905939	0.13917	0.477824	a/g	NA	NA	1.06364	0.0510041	0.226383	a/g	NA	NA	1.06251	0.0312745	0.0525125
7:95918696	7	95918696	MEGA15	a/g	0.6569	0.6717	0.0009	3.493e-08	--	57.8	0.1237	SLC25A13	rs4333519	0.995212	0.996976	0.993448	a/g	0.656922	0.992631	0.00188534	8.6e-05	a/g	0.671737	0.995889	0.000987783	3e-05	rs4333519	a/g	0.347197	0.340736	0.969396	0.00918435	0.000713995	a/g	0.321407	0.328438	0.967661	0.00743861	9.87351e-06	a/g	0.321058	0.316057	0.974773	0.0194495	0.188886	a/g	0.301709	0.313576	0.945144	0.0577578	0.328686	a/g	0.561056	0.56212	1.00027	0.0896315	0.997612	a/g	0.552089	0.503785	1.22596	0.135463	0.13261	a/g	0.507995	0.513443	0.942987	0.0501224	0.2415	a/g	0.365047	0.359058	0.935148	0.0313053	0.0322032
7:95924789	7	95924789	MEGA15	t/c	0.33	0.3555	0.0009	4.419e-08	++	45.8	0.1742	SLC25A13	rs4518578	1.00481	1.00658	1.00305	t/c	0.355549	1.00704	0.00186727	0.00017	t/c	0.329958	1.00416	0.000986456	2.6e-05	rs4518578	t/c	0.652258	0.658823	1.03199	0.00918352	0.000605421	t/c	0.678683	0.671669	1.03339	0.007438	1.00421e-05	t/c	0.614227	0.617789	1.01536	0.0184634	0.409177	t/c	0.627987	0.611605	1.09301	0.0551113	0.106589	t/c	0.4377	0.436895	1.00077	0.0895354	0.993178	t/c	0.447452	0.495911	0.815886	0.135425	0.132959	t/c	0.490823	0.485624	1.05936	0.0501275	0.249959	t/c	0.62743	0.634957	1.06959	0.0311804	0.0309487
7:95925809	7	95925809	MEGA15	t/c	0.3596	0.3964	0.0009	4.999e-08	++	62.2	0.1039	SLC25A13	rs11771432	1.00481	1.00658	1.00305	t/c	0.396366	1.00756	0.00188133	6.2e-05	t/c	0.359559	1.00407	0.00100591	5.3e-05	rs11771432	t/c	0.641041	0.647423	1.03126	0.00922938	0.000851161	t/c	0.652584	0.64557	1.03251	0.00746178	1.80187e-05	t/c	0.442797	0.447953	1.0265	0.0188121	0.164382	t/c	0.423335	0.40551	1.10222	0.0558913	0.0816144	t/c	0.417522	0.415793	0.993431	0.0923253	0.943087	t/c	0.429054	0.455677	0.888514	0.138228	0.392472	t/c	0.460147	0.459977	1.04513	0.0510514	0.387247	t/c	0.601352	0.61141	1.06781	0.0311848	0.0353932
7:95928221	7	95928221	MEGA15	ca/c	0.6183	0.6633	0.0009	4.366e-08	--	56.3	0.1303		rs11463872	0.995212	0.996976	0.993448	ca/c	0.618343	0.99272	0.00188066	0.0001	ca/c	0.663344	0.995916	0.000987561	3.4e-05	rs11463872	ca/c	0.352877	0.346441	0.969321	0.00923912	0.000744598	ca/c	0.325468	0.332838	0.966062	0.00742792	3.33833e-06	ca/c	0.510409	0.505329	0.975058	0.018538	0.173002	ca/c	0.521695	0.53482	0.92572	0.0545068	0.156752	ca/c	0.561471	0.562869	1.01394	0.0930643	0.88176	ca/c	0.537425	0.501444	1.16287	0.137488	0.27243	ca/c	0.524682	0.524994	0.958332	0.0507264	0.401495	ca/c	0.373905	0.366279	0.944492	0.0318765	0.0732158
7:95934624	7	95934624	MEGA15	a/c	0.3312	0.3634	0.0009	3.942e-08	++	58.6	0.1199	SLC25A13	rs34257126	1.00481	1.00658	1.00305	a/c	0.36335	1.00739	0.00186713	8e-05	a/c	0.331245	1.00408	0.000986706	3.6e-05	rs34257126	a/c	0.651387	0.657983	1.03225	0.0091832	0.000547848	a/c	0.678236	0.671287	1.0331	0.00743791	1.19368e-05	a/c	0.575116	0.580601	1.02493	0.0184581	0.182216	a/c	0.586222	0.572549	1.07861	0.0545343	0.165251	a/c	0.436437	0.436887	1.00751	0.0894529	0.933376	a/c	0.447236	0.495653	0.81565	0.135345	0.13218	a/c	0.489614	0.485075	1.0576	0.05014	0.264058	a/c	0.622978	0.629948	1.06288	0.0312186	0.0507607
7:95935414	7	95935414	MEGA15	t/c	0.6128	0.6607	0.0009	2.743e-08	--	58	0.1228	SLC25A13	rs34178317	0.995212	0.996976	0.993448	t/c	0.612806	0.992619	0.00187779	7.9e-05	t/c	0.660659	0.995871	0.000983538	2.6e-05	rs34178317	t/c	0.354809	0.348309	0.969227	0.00922469	0.000703987	t/c	0.327009	0.334209	0.967183	0.00740689	6.62993e-06	t/c	0.525796	0.521009	0.976143	0.0186516	0.19545	t/c	0.538423	0.554579	0.919413	0.0547963	0.12522	t/c	0.579389	0.581254	1.00622	0.0923703	0.946459	t/c	0.56805	0.54145	1.12187	0.137345	0.402436	t/c	0.533002	0.532739	0.959168	0.0505394	0.409397	t/c	0.391833	0.383493	0.942525	0.0312158	0.0579366
7:95936163	7	95936163	MEGA15	a/g	0.6369	0.6688	0.0009	4.868e-08	--	60.1	0.1133	SLC25A13	rs12704843	0.995212	0.996976	0.993448	a/g	0.636922	0.992631	0.00187751	8.1e-05	a/g	0.668789	0.99597	0.000986407	4.2e-05	rs12704843	a/g	0.34814	0.341553	0.968551	0.00923266	0.000537629	a/g	0.321736	0.328695	0.967942	0.00743597	1.17529e-05	a/g	0.42552	0.420085	0.975667	0.0185779	0.184802	a/g	0.413326	0.427036	0.927059	0.0545343	0.164896	a/g	0.560631	0.559876	0.989247	0.0902057	0.904576	a/g	0.551438	0.497264	1.25613	0.136001	0.0936018	a/g	0.509745	0.514611	0.944037	0.0501541	0.250873	a/g	0.376827	0.369995	0.941168	0.0313555	0.0531485
7:95943524	7	95943524	MEGA15	t/c	0.3394	0.3871	0.0009	3.414e-08	++	58.7	0.1198	SLC25A13	rs12704844	1.00481	1.00658	1.00305	t/c	0.387146	1.00742	0.00187791	8.1e-05	t/c	0.339361	1.00411	0.000983913	3.1e-05	rs12704844	t/c	0.645197	0.651694	1.03173	0.009225	0.000709789	t/c	0.67292	0.665713	1.03409	0.00741018	6.08109e-06	t/c	0.474193	0.478976	1.02441	0.0186522	0.195942	t/c	0.462246	0.447167	1.07887	0.0547712	0.165725	t/c	0.423524	0.422075	0.997523	0.092348	0.978575	t/c	0.433086	0.465587	0.869416	0.137951	0.310405	t/c	0.467526	0.467672	1.0428	0.0505888	0.407416	t/c	0.608221	0.616516	1.06067	0.0312191	0.0592211
8:10852232	8	10852232	MEGA16	t/g	0.6354	0.6378	0.0009	3.36e-08	++	0	0.6005	XKR6	rs4841472	1.00481	1.00658	1.00305	t/g	0.637849	1.00567	0.00189109	0.0027	t/g	0.635367	1.00456	0.000973166	3e-06	rs4841472	t/g	NA	NA	1.02015	0.00904795	0.0274609	t/g	NA	NA	1.03288	0.00729496	9.23549e-06	NA/NA	NA	NA	NA	NA	NA	t/g	NA	NA	1.14392	0.0569839	0.0182943	t/g	NA	NA	0.980248	0.170337	0.906755	t/g	NA	NA	1.41095	0.311523	0.269113	t/g	NA	NA	1.03111	0.0527054	0.561053	t/g	NA	NA	1.04499	0.034573	0.20306
8:10866603	8	10866603	MEGA16	t/g	0.3633	0.3664	0.0009	2.4e-08	--	0	0.6868	XKR6	rs61427182	0.995212	0.996976	0.993448	t/g	0.366392	0.994504	0.00190127	0.0037	t/g	0.363312	0.995361	0.000971619	1.7e-06	rs61427182	t/g	NA	NA	0.980698	0.00911173	0.0324257	t/g	NA	NA	0.968811	0.00730216	1.42954e-05	t/g	NA	NA	0.982321	0.0196681	0.364444	t/g	NA	NA	0.844523	0.0558195	0.00246733	t/g	NA	NA	1.01275	0.206194	0.950989	t/g	NA	NA	0.856159	0.506083	0.758946	t/g	NA	NA	0.972886	0.0524847	0.600458	t/g	NA	NA	0.974546	0.034945	0.460612
8:11060311	8	11060311	MEGA16	a/c	0.4904	0.4937	0.0008	4.043e-08	++	11	0.2892	XKR6;MTMR9	rs11250121	1.00461	1.00618	1.00304	a/c	0.490391	1.00635	0.00184791	0.0006	a/c	0.493705	1.00415	0.000936827	1e-05	rs11250121	a/c	NA	NA	1.02672	0.00873161	0.00253183	a/c	NA	NA	1.03076	0.00700227	1.51497e-05	NA/NA	NA	NA	NA	NA	NA	a/c	NA	NA	1.03964	0.0611677	0.52507	a/c	NA	NA	0.847275	0.14898	0.265952	a/c	NA	NA	1.53924	0.315175	0.171184	a/c	NA	NA	1.0326	0.0504083	0.524463	a/c	NA	NA	0.985311	0.0322436	0.646276
8:11061792	8	11061792	MEGA16	t/c	0.5065	0.5096	0.0008	2.581e-08	--	6.7	0.3005	XKR6;MTMR9	rs6981523	0.995311	0.996879	0.993743	t/c	0.509644	0.993662	0.00184737	0.00057	t/c	0.506517	0.995796	0.00093676	6.9e-06	rs6981523	t/c	NA	NA	0.973966	0.00872831	0.00251298	t/c	NA	NA	0.970224	0.00700172	1.57879e-05	NA/NA	NA	NA	NA	NA	NA	t/c	NA	NA	0.960467	0.0611867	0.509792	t/c	NA	NA	1.18048	0.148989	0.265434	t/c	NA	NA	0.663099	0.313054	0.189405	t/c	NA	NA	0.966258	0.0504065	0.495953	t/c	NA	NA	1.01408	0.0322391	0.664501
8:11062882	8	11062882	MEGA16	t/c	0.4892	0.4919	0.0008	4.305e-08	++	10.1	0.2915	XKR6;MTMR9	rs7010590	1.00461	1.00618	1.00304	t/c	0.489201	1.00634	0.00184898	0.00062	t/c	0.491876	1.00414	0.000937181	1e-05	rs7010590	t/c	NA	NA	1.02678	0.00873053	0.00246695	t/c	NA	NA	1.03045	0.00700393	1.84457e-05	NA/NA	NA	NA	NA	NA	NA	t/c	NA	NA	1.04471	0.0611946	0.474786	t/c	NA	NA	0.840755	0.148531	0.242884	t/c	NA	NA	1.55006	0.314842	0.16389	t/c	NA	NA	1.03334	0.0503999	0.515183	t/c	NA	NA	0.98546	0.0322566	0.649771
8:143929581	8	143929581	MEGA17	t/c	0.8978	0.9169	0.0015	4.99e-09	++	57.4	0.1256	GML;CYP11B1	rs55800515	1.00854	1.01148	1.0056	t/c	0.897829	1.01255	0.00294921	2.2e-05	t/c	0.91688	1.0073	0.0016835	1.6e-05	rs55800515	t/c	0.080627	0.0834001	1.05276	0.0157648	0.00110942	t/c	0.081369	0.077583	1.05667	0.0130461	2.38325e-05	t/c	0.201469	0.211094	1.07098	0.0218103	0.00166639	t/c	0.229776	0.243313	0.968748	0.0617275	0.606994	t/c	0.0108563	0.0103722	1.28571	0.468063	0.591327	t/c	0.000473	0.003921	0.121586	1.5568	0.175896	t/c	0.095669	0.090132	1.16078	0.0886574	0.0926377	t/c	0.0670893	0.065066	0.998363	0.0595691	0.978069
8:143945195	8	143945195	MEGA17	a/g	0.8958	0.9157	0.0014	1.935e-09	++	28.3	0.2375	GML;CYP11B1	rs67329754	1.00874	1.01148	1.00599	a/g	0.895806	1.01163	0.00285508	4.9e-05	a/g	0.915686	1.00769	0.00167019	4.5e-06	rs67329754	a/g	NA	NA	1.0466	0.0151447	0.00263242	a/g	NA	NA	1.05792	0.0129773	1.43399e-05	a/g	NA	NA	1.06839	0.0214405	0.00203305	a/g	NA	NA	0.970676	0.0617095	0.62963	a/g	NA	NA	1.2844	0.470394	0.594662	a/g	NA	NA	0.115731	1.55702	0.166051	a/g	NA	NA	1.16231	0.0874606	0.0854888	a/g	NA	NA	1.01165	0.0572134	0.83959
8:143945946	8	143945946	MEGA17	a/g	0.8958	0.9157	0.0014	2.159e-09	++	29.6	0.2335	GML;CYP11B1	rs59555356	1.00864	1.01138	1.00589	a/g	0.895806	1.01163	0.00285508	4.9e-05	a/g	0.915671	1.00765	0.0016704	5e-06	rs59555356	a/g	NA	NA	1.0466	0.0151447	0.00263242	a/g	NA	NA	1.05766	0.0129751	1.55844e-05	a/g	NA	NA	1.06839	0.0214405	0.00203305	a/g	NA	NA	0.970638	0.0617063	0.629145	a/g	NA	NA	1.2844	0.470394	0.594662	a/g	NA	NA	0.115146	1.55713	0.165088	a/g	NA	NA	1.16233	0.0874539	0.0854248	a/g	NA	NA	1.01165	0.0572134	0.83959
8:143950796	8	143950796	MEGA17	a/g	0.0843	0.1042	0.0014	1.925e-09	--	28.3	0.2375	GML;CYP11B1	rs4464947	0.991338	0.994082	0.988594	a/g	0.104194	0.988501	0.00285508	4.9e-05	a/g	0.084342	0.992371	0.00166982	4.5e-06	rs4464947	a/g	NA	NA	0.955471	0.0151447	0.00263242	a/g	NA	NA	0.945422	0.0129747	1.52116e-05	a/g	NA	NA	0.935989	0.0214405	0.00203305	a/g	NA	NA	1.03102	0.061666	0.620291	a/g	NA	NA	0.778572	0.470394	0.594662	a/g	NA	NA	8.85672	1.55837	0.161618	a/g	NA	NA	0.860512	0.0873599	0.0854982	a/g	NA	NA	0.988486	0.0572134	0.83959
8:143963307	8	143963307	MEGA17	a/g	0.0853	0.1105	0.0014	1.488e-09	--	39.8	0.1975	CYP11B1;CYP11B2	rs142074785	0.991338	0.994082	0.988594	a/g	0.110525	0.988316	0.00279928	2.5e-05	a/g	0.085255	0.992473	0.00166528	5.7e-06	rs536573621	a/g	0.915826	0.91303	0.954526	0.0150242	0.00195018	a/g	0.917638	0.921617	0.944768	0.012947	1.14222e-05	a/g	0.769214	0.759088	0.936083	0.0206009	0.00134498	a/g	0.743937	0.732431	1.01632	0.0596305	0.785984	a/g	0.990035	0.990176	0.747552	0.4604	0.527418	a/g	0.999685	0.996124	9.14561	1.56145	0.156352	a/g	0.902437	0.908304	0.854331	0.0871271	0.070767	a/g	0.92716	0.928586	0.983688	0.055589	0.767343
8:143979228	8	143979228	MEGA17	a/t	0.0682	0.0794	0.0015	4.247e-08	--	0	0.6066	CYP11B1;CYP11B2	rs72693031	0.991635	0.994575	0.988695	a/t	0.068245	0.990067	0.0034342	0.0034	a/t	0.079352	0.992025	0.00171294	3e-06	rs72693031	a/t	0.917886	0.91489	0.950842	0.0151834	0.000900431	a/t	0.918011	0.921863	0.946016	0.0129506	1.82556e-05	a/t	0.984729	0.984623	1.04389	0.0720733	0.551195	a/t	0.978842	0.977292	1.12908	0.188715	0.520009	a/t	0.991026	0.991173	0.712906	0.495177	0.494352	a/t	0.999685	0.996124	9.14561	1.56145	0.156352	a/t	0.903979	0.909268	0.859696	0.0876394	0.0845317	a/t	0.951538	0.951871	1.01028	0.0672558	0.879134
8:143984768	8	143984768	MEGA17	t/c	0.0853	0.1056	0.0014	5.151e-09	--	39.1	0.2	CYP11B1;CYP11B2	rs7821838	0.991635	0.994379	0.988891	t/c	0.105585	0.988554	0.00283732	4.7e-05	t/c	0.085254	0.992727	0.00166105	1.1e-05	rs7821838	t/c	NA	NA	0.954529	0.0149954	0.00191301	t/c	NA	NA	0.946027	0.0128959	1.68875e-05	t/c	NA	NA	0.935301	0.021472	0.00183912	t/c	NA	NA	1.04189	0.0615005	0.504614	t/c	NA	NA	0.768966	0.463541	0.570889	t/c	NA	NA	8.76241	1.55316	0.162278	t/c	NA	NA	0.855665	0.0871674	0.0737369	t/c	NA	NA	1.00088	0.05696	0.98766
8:143984937	8	143984937	MEGA17	t/c	0.0852	0.1056	0.0014	5.781e-09	--	40	0.1968	CYP11B1;CYP11B2	rs61477552	0.991734	0.994478	0.98899	t/c	0.105558	0.988558	0.00283728	4.7e-05	t/c	0.085247	0.992762	0.00166114	1.2e-05	rs61477552	t/c	NA	NA	0.954548	0.0149948	0.00192072	t/c	NA	NA	0.94607	0.0128962	1.7165e-05	t/c	NA	NA	0.935315	0.0214717	0.00184304	t/c	NA	NA	1.04285	0.0615026	0.495106	t/c	NA	NA	0.782105	0.464138	0.596451	t/c	NA	NA	9.14337	1.56145	0.156397	t/c	NA	NA	0.855624	0.0871664	0.0736455	t/c	NA	NA	1.00087	0.056958	0.987862
8:143985218	8	143985218	MEGA17	t/c	0.085	0.1024	0.0014	9.886e-10	--	38.4	0.2027	CYP11B1;CYP11B2	rs66506817	0.991239	0.993983	0.988495	t/c	0.1024	0.988115	0.00287159	2.8e-05	t/c	0.084968	0.9923	0.00166191	3.3e-06	rs66506817	t/c	0.915546	0.912581	0.952739	0.0149753	0.00122515	t/c	0.917073	0.92104	0.945282	0.0128781	1.2447e-05	t/c	0.813746	0.805178	0.934489	0.0223415	0.00242351	t/c	0.788652	0.783077	0.989984	0.0639393	0.874902	t/c	0.990414	0.990021	0.664713	0.485424	0.400165	t/c	0.999664	0.996124	9.09269	1.56108	0.157342	t/c	0.902388	0.908516	0.850504	0.0872065	0.0633383	t/c	0.931149	0.933992	1.01336	0.0576846	0.817993
8:143986898	8	143986898	MEGA17	t/c	0.0857	0.1068	0.0014	9.327e-10	--	53	0.1446	CYP11B1;CYP11B2	rs67542687	0.991338	0.994082	0.988594	t/c	0.106802	0.987783	0.00281896	1.2e-05	t/c	0.08567	0.992507	0.0016581	5.7e-06	rs67542687	t/c	0.915313	0.912417	0.953482	0.0149489	0.00144007	t/c	0.916929	0.920879	0.945423	0.0128705	1.2972e-05	t/c	0.792012	0.781347	0.929002	0.0212143	0.000517682	t/c	0.766718	0.756183	1.01875	0.0616329	0.763088	t/c	0.989529	0.990158	0.77682	0.464526	0.586672	t/c	0.999677	0.996124	9.10853	1.56144	0.15711	t/c	0.902475	0.908354	0.854021	0.0871944	0.0703356	t/c	0.929258	0.930379	0.98211	0.0561857	0.747989
8:143988581	8	143988581	MEGA17	a/g	0.8959	0.9135	0.0014	9.246e-09	++	0	0.451	CYP11B1;CYP11B2	rs59084372	1.00823	1.01098	1.00549	a/g	0.895858	1.0101	0.00284446	0.00039	a/g	0.913509	1.0076	0.00165033	4.4e-06	rs59084372	a/g	NA	NA	1.04548	0.0148724	0.00278225	a/g	NA	NA	1.05794	0.0127822	1.05062e-05	a/g	NA	NA	1.04729	0.0220775	0.0363547	a/g	NA	NA	0.971308	0.0644032	0.651247	a/g	NA	NA	1.27131	0.465279	0.605908	a/g	NA	NA	0.0588042	1.54207	0.0661375	a/g	NA	NA	1.14877	0.0826762	0.093434	a/g	NA	NA	1.01933	0.0562259	0.73353
8:143989901	8	143989901	MEGA17	t/c	0.0861	0.1006	0.0014	2.102e-09	--	27.3	0.2408	CYP11B1;CYP11B2	rs55721403	0.991437	0.994181	0.988693	t/c	0.1006	0.988556	0.00287751	6e-05	t/c	0.08611	0.992411	0.00165242	4e-06	rs55721403	t/c	NA	NA	0.955931	0.0148858	0.00246438	t/c	NA	NA	0.945152	0.0127884	1.02902e-05	t/c	NA	NA	0.934245	0.0228741	0.00294412	t/c	NA	NA	1.03039	0.0658148	0.649245	t/c	NA	NA	0.792256	0.464915	0.61645	t/c	NA	NA	8.97378	1.55983	0.159498	t/c	NA	NA	0.872361	0.0825952	0.0982758	t/c	NA	NA	0.976404	0.0565987	0.673097
8:143992652	8	143992652	MEGA17	t/c	0.0861	0.1011	0.0014	2.638e-09	--	19.9	0.2638	CYP11B2	rs28390200	0.991536	0.99428	0.988792	t/c	0.10106	0.988759	0.00287065	7.8e-05	t/c	0.086123	0.992425	0.00165238	4.2e-06	rs28390200	t/c	NA	NA	0.956028	0.0148485	0.00245817	t/c	NA	NA	0.945054	0.0127879	9.90249e-06	t/c	NA	NA	0.938678	0.0228382	0.00559003	t/c	NA	NA	1.03119	0.0657566	0.640422	t/c	NA	NA	0.779699	0.466435	0.593682	t/c	NA	NA	9.00964	1.5608	0.159	t/c	NA	NA	0.871351	0.0825312	0.0951994	t/c	NA	NA	0.964713	0.056309	0.523477
8:143994427	8	143994427	MEGA17	a/g	0.0883	0.114	0.0014	8.221e-09	--	0.7	0.3157	CYP11B2	rs6394	0.991834	0.994578	0.98909	a/g	0.113984	0.989411	0.00282422	0.00016	a/g	0.0883055	0.992662	0.0016461	7.7e-06	rs6394	a/g	0.908425	0.905794	0.956981	0.0148932	0.00315239	a/g	0.912481	0.916658	0.943503	0.0127042	4.70128e-06	a/g	0.782271	0.775571	0.945929	0.0215405	0.00986248	a/g	0.756988	0.744486	1.03274	0.062421	0.605763	a/g	0.984285	0.984665	0.755287	0.462198	0.543703	a/g	0.998257	0.996048	1.9262	1.29136	0.611703	a/g	0.874772	0.877164	0.913523	0.0778085	0.24506	a/g	0.9215	0.922029	0.975137	0.0556113	0.650739
8:143995743	8	143995743	MEGA17	t/c	0.0873	0.1071	0.0014	5.69e-09	--	0	0.3295	CYP11B2	rs4543	0.991734	0.994478	0.98899	t/c	0.107091	0.98942	0.00281185	0.00015	t/c	0.08727	0.992568	0.00164431	5.7e-06	rs4543	t/c	NA	NA	0.957191	0.014838	0.00319136	t/c	NA	NA	0.944776	0.0127792	8.77539e-06	t/c	NA	NA	0.948632	0.0214175	0.0138094	t/c	NA	NA	1.01307	0.0622204	0.834711	t/c	NA	NA	0.859961	0.452738	0.738956	t/c	NA	NA	9.14561	1.56145	0.156352	t/c	NA	NA	0.870533	0.0821185	0.091332	t/c	NA	NA	0.95359	0.0552532	0.38975
8:143996843	8	143996843	MEGA17	a/g	0.0864	0.102	0.0014	4.647e-09	--	4.6	0.3059	CYP11B2	rs61757312	0.991635	0.994379	0.988891	a/g	0.101957	0.989151	0.00285943	0.00013	a/g	0.086438	0.9925	0.00164973	5e-06	rs61757312	a/g	NA	NA	0.957499	0.0148614	0.00347337	a/g	NA	NA	0.944642	0.0127927	8.51986e-06	a/g	NA	NA	0.942885	0.0224939	0.00893513	a/g	NA	NA	1.03159	0.0651751	0.633183	a/g	NA	NA	0.858445	0.452996	0.736162	a/g	NA	NA	11.4722	1.56749	0.119569	a/g	NA	NA	0.866525	0.0823271	0.0818274	a/g	NA	NA	0.951775	0.0562194	0.379304
8:144002184	8	144002184	MEGA17	t/c	0.0851	0.0996	0.0014	5.167e-09	--	25.9	0.2455	CYP11B2;LOC100133669	rs7844961	0.991635	0.994379	0.988891	t/c	0.099607	0.98869	0.00291135	8.9e-05	t/c	0.085123	0.992548	0.00166386	6.9e-06	rs7844961	t/c	NA	NA	0.955977	0.0150973	0.00286302	t/c	NA	NA	0.946016	0.0128295	1.52068e-05	t/c	NA	NA	0.939299	0.0230305	0.00654692	t/c	NA	NA	1.02568	0.0659198	0.700549	t/c	NA	NA	0.872372	0.460103	0.766651	t/c	NA	NA	18.3433	1.52611	0.0566085	t/c	NA	NA	0.865748	0.0829313	0.0821532	t/c	NA	NA	0.96119	0.0571214	0.488328
8:144004124	8	144004124	MEGA17	c/g	0.8991	0.9151	0.0014	6.736e-09	++	19.7	0.2644	CYP11B2;LOC100133669	rs66501311	1.00844	1.01118	1.00569	c/g	0.89909	1.01122	0.00288615	0.0001	c/g	0.915102	1.00747	0.00166807	8.2e-06	rs66501311	c/g	NA	NA	1.04498	0.0149228	0.00319313	c/g	NA	NA	1.05674	0.0128383	1.72073e-05	c/g	NA	NA	1.06367	0.0229692	0.00720746	c/g	NA	NA	0.984998	0.0663231	0.81971	c/g	NA	NA	1.18596	0.454816	0.70766	c/g	NA	NA	0.054222	1.44321	0.0434282	c/g	NA	NA	1.1595	0.0835954	0.0766772	c/g	NA	NA	1.0409	0.0568088	0.480391
9:116892496	9	116892496	MEGA18	a/g	0.2675	0.2691	0.0009	6.113e-09	++	0	0.4518	KIF12;COL27A1	rs57495684	1.00541	1.00718	1.00365	a/g	0.26747	1.00407	0.00203482	0.048	a/g	0.269092	1.00581	0.00105059	3.6e-08	rs57495684	a/g	0.72622	0.731193	1.0297	0.00977932	0.00276273	a/g	0.734812	0.726517	1.04133	0.00785839	2.54794e-07	a/g	0.793003	0.790916	0.981679	0.0230352	0.422143	a/g	0.795755	0.799628	0.969617	0.0681327	0.650652	a/g	0.420525	0.363692	0.834805	0.0960792	0.0602099	a/g	0.264128	0.261559	1.01719	0.157902	0.914057	a/g	0.667846	0.673517	1.03559	0.0541874	0.518709	a/g	0.670045	0.66543	1.01464	0.031626	0.645913
9:116901926	9	116901926	MEGA18	a/g	0.4649	0.5044	0.0008	1.691e-10	++	0	0.981	KIF12;COL27A1	rs1017360	1.00531	1.00688	1.00375	a/g	0.464872	1.00529	0.00181903	0.004	a/g	0.504414	1.00534	0.000935138	1.3e-08	rs1017360	a/g	0.51275	0.51836	1.02578	0.00876512	0.00368029	a/g	0.498641	0.490023	1.03678	0.00701063	2.58464e-07	a/g	0.660755	0.664162	1.01271	0.0195042	0.517232	a/g	0.666643	0.658287	1.05418	0.0565208	0.350511	a/g	0.298643	0.261276	0.853436	0.104077	0.127817	a/g	0.227508	0.169281	1.51652	0.188766	0.0273843	a/g	0.359196	0.349503	1.10705	0.0536325	0.0579379	a/g	0.459242	0.453499	1.03623	0.0302683	0.239704
9:116904534	9	116904534	MEGA18	t/c	0.3573	0.3651	0.0009	1.015e-10	++	0	0.8578	KIF12;COL27A1	rs2043195	1.00562	1.00738	1.00385	t/c	0.357347	1.0053	0.0018931	0.0053	t/c	0.365086	1.00569	0.000972527	5.5e-09	rs2043195	t/c	0.640492	0.645741	1.02704	0.00917345	0.00362845	t/c	0.639173	0.629886	1.04024	0.00727411	5.82349e-08	t/c	0.686047	0.690659	1.01767	0.0200419	0.382117	t/c	0.697137	0.68424	1.07957	0.0574932	0.182938	t/c	0.365572	0.320599	0.845579	0.0971579	0.0842761	t/c	0.300843	0.255845	1.24244	0.160491	0.176193	t/c	0.536247	0.526314	1.11308	0.0515261	0.037596	t/c	0.566198	0.561621	1.0226	0.0307228	0.467015
9:116911147	9	116911147	MEGA18	a/t	0.7433	0.7651	0.001	1.359e-10	--	0	0.7113	KIF12;COL27A1	rs919642	0.99362	0.99558	0.99166	a/t	0.765148	0.992897	0.00223766	0.0015	a/t	0.743295	0.993816	0.00111039	2.3e-08	rs919642	a/t	0.265017	0.260436	0.970054	0.0102903	0.00312943	a/t	0.266759	0.275862	0.954927	0.0080341	9.45237e-09	a/t	0.0715394	0.0671415	0.90768	0.0386946	0.0123067	a/t	0.048527	0.044125	1.13918	0.141736	0.357909	a/t	0.483173	0.527687	1.17593	0.0931413	0.0818723	a/t	0.561967	0.585514	0.914445	0.148463	0.546885	a/t	0.323575	0.325358	0.915784	0.0579661	0.12911	a/t	0.322951	0.324755	0.963939	0.0333767	0.271213
9:116916214	9	116916214	MEGA18	a/c	0.3067	0.3195	0.0009	5.796e-09	++	0	0.791	KIF12;COL27A1	rs72760655	1.00521	1.00698	1.00345	a/c	0.306665	1.00474	0.00194661	0.014	a/c	0.319462	1.00532	0.00100178	1.2e-07	rs72760655	a/c	0.683722	0.686818	1.02071	0.00940927	0.0293856	a/c	0.680694	0.671206	1.04246	0.00747317	2.62336e-08	a/c	0.770127	0.77752	1.04595	0.0213464	0.0353329	a/c	0.781279	0.786809	0.918522	0.0648305	0.189874	a/c	0.603912	0.568416	0.804087	0.0926112	0.0185503	a/c	0.598605	0.571669	1.08346	0.140238	0.56758	a/c	0.600017	0.608167	1.00228	0.052667	0.965482	a/c	0.58985	0.590815	1.03419	0.0307616	0.274469
9:116929327	9	116929327	MEGA18	t/c	0.6736	0.6788	0.0009	2.831e-08	--	0	0.7868	COL27A1	rs737142	0.995112	0.996876	0.993348	t/c	0.678799	0.995594	0.00187459	0.018	t/c	0.673644	0.995023	0.000991105	4.8e-07	rs737142	t/c	0.323576	0.320165	0.979307	0.00911134	0.0217518	t/c	0.325511	0.334733	0.961132	0.00742232	9.2605e-08	t/c	0.277694	0.272709	0.971912	0.0198756	0.151724	t/c	0.270627	0.258864	1.10664	0.0604101	0.093486	t/c	0.353339	0.389845	1.23827	0.0890532	0.0164024	t/c	0.36047	0.384755	0.954554	0.139506	0.738813	t/c	0.369768	0.362497	1.00546	0.0530956	0.918383	t/c	0.423091	0.423036	0.97161	0.0299947	0.336929
9:116935696	9	116935696	MEGA18	c/g	0.6748	0.6771	0.0009	4.882e-08	--	0	0.4837	COL27A1	rs7023177	0.995212	0.996976	0.993448	c/g	0.677103	0.996373	0.00188017	0.052	c/g	0.674805	0.99489	0.000994885	2.6e-07	rs7023177	c/g	0.323759	0.320612	0.979921	0.00913939	0.0264815	c/g	0.324508	0.333631	0.961261	0.00744063	1.09917e-07	c/g	0.281018	0.281766	1.00432	0.0199468	0.828975	c/g	0.272422	0.267026	1.05156	0.0603065	0.404459	c/g	0.398232	0.418765	1.14466	0.0880243	0.124806	c/g	0.376786	0.400562	0.961677	0.141159	0.781909	c/g	0.36765	0.360534	0.995332	0.0536298	0.930537	c/g	0.427199	0.423926	0.957084	0.0299081	0.142491
9:116941019	9	116941019	MEGA18	t/c	0.3889	0.4115	0.0008	5.454e-09	++	0	0.9532	COL27A1	rs3827676	1.00491	1.00648	1.00334	t/c	0.388889	1.00483	0.00182034	0.0081	t/c	0.411478	1.00495	0.000950412	2e-07	rs3827676	t/c	0.593623	0.59748	1.02188	0.00875667	0.0134384	t/c	0.589897	0.580826	1.03938	0.00710359	5.38941e-08	t/c	0.722686	0.725305	1.01698	0.0199698	0.399216	t/c	0.725774	0.740591	0.915442	0.0607315	0.145742	t/c	0.402273	0.400915	1.01164	0.0877604	0.895088	t/c	0.413367	0.40231	1.00387	0.139869	0.977952	t/c	0.491439	0.518841	0.948435	0.0507827	0.297169	t/c	0.517758	0.51394	1.02719	0.0299366	0.370271
9:116941233	9	116941233	MEGA18	c/g	0.5882	0.6086	0.0008	3.979e-09	--	0	0.9696	COL27A1	rs4978570	0.995012	0.99658	0.993444	c/g	0.608606	0.995116	0.00181953	0.0072	c/g	0.588175	0.995038	0.000950444	1.7e-07	rs4978570	c/g	0.407045	0.403219	0.978876	0.00875883	0.0147737	c/g	0.410189	0.419262	0.962038	0.00710388	5.07983e-08	c/g	0.287442	0.284258	0.979278	0.0198607	0.291718	c/g	0.286789	0.270283	1.09806	0.0600148	0.119075	c/g	0.603115	0.605054	0.992891	0.088361	0.935612	c/g	0.590041	0.598511	1.00749	0.139844	0.957447	c/g	0.508918	0.481351	1.0548	0.0507878	0.293494	c/g	0.484653	0.488414	0.974725	0.0299635	0.392856
9:116942602	9	116942602	MEGA18	a/t	0.5883	0.6111	0.0008	3.908e-09	--	0	0.9097	COL27A1	rs35699038	0.995012	0.99658	0.993444	a/t	0.611073	0.995232	0.00183065	0.0091	a/t	0.588264	0.995	0.000949615	1.3e-07	rs35699038	a/t	0.406644	0.402879	0.978809	0.0088134	0.0151071	a/t	0.410483	0.419516	0.962353	0.00710452	6.62759e-08	a/t	0.275893	0.273493	0.984174	0.0200191	0.425529	a/t	0.27367	0.25937	1.08814	0.0606327	0.1636	a/t	0.598115	0.599087	0.985416	0.0877989	0.867088	a/t	0.586234	0.59883	0.988934	0.138925	0.936146	a/t	0.507962	0.48036	1.05563	0.0506955	0.285605	a/t	0.483031	0.486281	0.971666	0.0300805	0.339242
9:116943302	9	116943302	MEGA18	c/g	0.5866	0.5981	0.0008	7.261e-09	--	0	0.6314	COL27A1	rs4978572	0.995112	0.99668	0.993544	c/g	0.598111	0.995913	0.00182072	0.025	c/g	0.586584	0.994932	0.000949555	8.7e-08	rs4978572	c/g	0.40736	0.403685	0.979068	0.00884204	0.0167429	c/g	0.410577	0.419651	0.962029	0.00711185	5.24823e-08	c/g	0.341625	0.341826	1.00141	0.019054	0.941116	c/g	0.343855	0.331446	1.05789	0.056384	0.318256	c/g	0.598751	0.600184	0.988347	0.0880264	0.894032	c/g	0.586986	0.598616	0.996621	0.139145	0.980581	c/g	0.507384	0.479613	1.05699	0.0508781	0.276003	c/g	0.489912	0.492998	0.974402	0.0300698	0.388503
11:13328979	11	13328979	MEGA19	c/g	0.3887	0.3988	0.0008	1.285e-09	--	0	0.6284	ARNTL	rs7396943	0.994913	0.996481	0.993345	c/g	0.398765	0.994141	0.00179915	0.001	c/g	0.388675	0.99512	0.000952016	2.8e-07	rs7396943	c/g	NA	NA	0.979741	0.00877652	0.0196998	c/g	NA	NA	0.966728	0.00720076	2.61114e-06	c/g	NA	NA	0.970251	0.0183686	0.100153	c/g	NA	NA	1.02136	0.0537202	0.69398	c/g	NA	NA	0.927795	0.0880245	0.394542	c/g	NA	NA	1.19159	0.148152	0.236734	c/g	NA	NA	0.968638	0.0495685	0.520328	c/g	NA	NA	0.970401	0.0299413	0.315619
11:13331324	11	13331324	MEGA19	a/g	0.3883	0.3942	0.0008	1.281e-09	--	0	0.7022	ARNTL	rs4757145	0.994913	0.996481	0.993345	a/g	0.394154	0.994296	0.00180317	0.0014	a/g	0.38831	0.995072	0.000952126	2.1e-07	rs4757145	a/g	NA	NA	0.979512	0.00881059	0.0187988	a/g	NA	NA	0.966562	0.00720106	2.32509e-06	a/g	NA	NA	0.974086	0.0182328	0.149865	a/g	NA	NA	1.01595	0.0537668	0.768588	a/g	NA	NA	0.93221	0.0886143	0.428266	a/g	NA	NA	1.13957	0.146822	0.373552	a/g	NA	NA	0.962979	0.0495523	0.44649	a/g	NA	NA	0.971632	0.0301627	0.340027
11:13333851	11	13333851	MEGA19	a/g	0.3866	0.388	0.0008	3.298e-09	--	0	0.887	ARNTL	rs10741616	0.995012	0.99658	0.993444	a/g	0.386595	0.99481	0.0018027	0.0037	a/g	0.388016	0.995098	0.000951171	2.4e-07	rs10741616	a/g	NA	NA	0.979464	0.00879552	0.0183171	a/g	NA	NA	0.967026	0.0071953	3.16259e-06	a/g	NA	NA	0.983061	0.0183744	0.352499	a/g	NA	NA	1.00618	0.0544686	0.909909	a/g	NA	NA	0.930929	0.0881727	0.416951	a/g	NA	NA	1.16472	0.146503	0.297977	a/g	NA	NA	0.961544	0.0495057	0.428285	a/g	NA	NA	0.981091	0.0301078	0.526047
11:13335926	11	13335926	MEGA19	t/c	0.3889	0.3972	0.0008	3.278e-09	--	0	0.8655	ARNTL	rs11022762	0.995112	0.99668	0.993544	t/c	0.397157	0.994807	0.00176099	0.0029	t/c	0.388917	0.995145	0.000949071	2.9e-07	rs11022762	t/c	NA	NA	0.979859	0.00859972	0.017986	t/c	NA	NA	0.966864	0.00718992	2.77516e-06	t/c	NA	NA	0.983032	0.0179493	0.340368	t/c	NA	NA	1.01353	0.0541667	0.804043	t/c	NA	NA	0.920487	0.0851711	0.330662	t/c	NA	NA	1.21609	0.147308	0.18415	t/c	NA	NA	0.966981	0.0494413	0.49706	t/c	NA	NA	0.97722	0.0291743	0.429609
11:13345593	11	13345593	MEGA19	a/g	0.3691	0.3716	0.0009	1.186e-08	--	0	0.7637	ARNTL	rs9633835	0.995112	0.996876	0.993348	a/g	0.371583	0.994597	0.00187108	0.0036	a/g	0.36911	0.995228	0.000972155	8.6e-07	rs9633835	a/g	NA	NA	0.981113	0.00912025	0.0365551	a/g	NA	NA	0.968413	0.00730646	1.11852e-05	a/g	NA	NA	0.981913	0.0190818	0.338796	a/g	NA	NA	1.02024	0.0552388	0.716742	a/g	NA	NA	0.941366	0.0919035	0.51088	a/g	NA	NA	1.11645	0.147403	0.454887	a/g	NA	NA	0.953363	0.0506112	0.345343	a/g	NA	NA	0.951936	0.0315209	0.118124
11:13345926	11	13345926	MEGA19	ct/c	0.3854	0.4426	0.0009	3.213e-08	--	0	0.9954		rs34445652	0.995212	0.996976	0.993448	ct/c	0.442615	0.995206	0.00188937	0.011	ct/c	0.3854	0.995194	0.000981276	9.1e-07	11:13345926_CT_C	NA/NA	NA	NA	NA	NA	NA	ct/c	NA	NA	0.968495	0.00730982	1.19083e-05	ct/c	NA	NA	1.00665	0.0201717	0.74257	ct/c	NA	NA	0.975863	0.0557136	0.66099	ct/c	NA	NA	0.942751	0.0931212	0.526685	ct/c	NA	NA	1.10162	0.149324	0.516917	ct/c	NA	NA	0.93746	0.0509971	0.205384	ct/c	NA	NA	0.982026	0.0313064	0.562354
11:13346294	11	13346294	MEGA19	t/c	0.3656	0.3763	0.0009	2.692e-08	--	0	0.6513	ARNTL	rs11824092	0.995212	0.996976	0.993448	t/c	0.376342	0.99442	0.00188899	0.0031	t/c	0.365575	0.995377	0.000980322	2.3e-06	rs11824092	t/c	NA	NA	0.975763	0.00912006	0.00714029	t/c	NA	NA	0.970938	0.00731828	5.57929e-05	t/c	NA	NA	0.999128	0.0201597	0.965485	t/c	NA	NA	0.977716	0.0582207	0.698704	t/c	NA	NA	0.932192	0.0920644	0.44565	t/c	NA	NA	1.19948	0.150918	0.228128	t/c	NA	NA	0.928057	0.0508395	0.141947	t/c	NA	NA	0.968196	0.0315346	0.305394
11:13349477	11	13349477	MEGA19	t/c	0.3714	0.4047	0.0009	5.547e-09	--	0	0.3898	ARNTL	rs11826177	0.994913	0.996677	0.993149	t/c	0.404737	0.99346	0.00189756	0.00051	t/c	0.37139	0.99529	0.000989398	1.8e-06	rs11826177	t/c	NA	NA	0.974275	0.00925421	0.00485975	t/c	NA	NA	0.969829	0.00735003	3.07108e-05	t/c	NA	NA	0.978818	0.0193677	0.268977	t/c	NA	NA	0.983684	0.0551414	0.765448	t/c	NA	NA	0.904901	0.0958752	0.297279	t/c	NA	NA	1.1394	0.153179	0.394226	t/c	NA	NA	0.930965	0.0511043	0.161584	t/c	NA	NA	0.97328	0.0315364	0.390455
11:13349479	11	13349479	MEGA19	c/g	0.3714	0.4047	0.0009	5.51e-09	--	0	0.3901	ARNTL	rs11823635	0.994913	0.996677	0.993149	c/g	0.404737	0.99346	0.00189756	0.00051	c/g	0.371375	0.995289	0.000989434	1.8e-06	rs11823635	c/g	NA	NA	0.974275	0.00925421	0.00485975	c/g	NA	NA	0.969828	0.00735062	3.07395e-05	c/g	NA	NA	0.978818	0.0193677	0.268977	c/g	NA	NA	0.983655	0.055142	0.765043	c/g	NA	NA	0.904901	0.0958752	0.297279	c/g	NA	NA	1.1394	0.15318	0.394241	c/g	NA	NA	0.931019	0.0511062	0.161945	c/g	NA	NA	0.97328	0.0315364	0.390455
11:13350131	11	13350131	MEGA19	a/g	0.3716	0.4064	0.0009	1.329e-08	--	1.6	0.3134	ARNTL	rs1982350	0.995012	0.996776	0.993248	a/g	0.406377	0.993371	0.00189811	0.00043	a/g	0.371632	0.995513	0.000980839	4.5e-06	rs1982350	a/g	NA	NA	0.974124	0.00925524	0.00461742	a/g	NA	NA	0.971388	0.00731696	7.26633e-05	a/g	NA	NA	0.977237	0.0193941	0.235128	a/g	NA	NA	1.03066	0.0554719	0.58616	a/g	NA	NA	0.905106	0.0958737	0.298366	a/g	NA	NA	1.17436	0.153016	0.293537	a/g	NA	NA	0.927201	0.0511715	0.139651	a/g	NA	NA	0.97422	0.0315185	0.407299
11:28657055	11	28657055	MEGA20	a/aggag	0.2375	0.292	0.0009	2.873e-08	--	0	0.321	METTL15;KCNA4	rs140508625	0.994813	0.996577	0.993049	a/aggag	0.237497	0.992864	0.00220331	0.0011	a/aggag	0.291977	0.995264	0.00103087	4.1e-06	11:28657055_AGGAG_A	NA/NA	NA	NA	NA	NA	NA	a/aggag	NA	NA	0.965867	0.00775017	7.42856e-06	a/aggag	NA	NA	1.02641	0.0293866	0.375014	a/aggag	NA	NA	1.08608	0.0808658	0.307185	a/aggag	NA	NA	0.938128	0.126447	0.613489	a/aggag	NA	NA	1.17572	0.154781	0.295609	a/aggag	NA	NA	1.02543	0.0504774	0.618863	a/aggag	NA	NA	0.950758	0.0398203	0.204762
11:65566719	11	65566719	MEGA21	t/g	0.5315	0.5643	0.0008	4.919e-08	++	0	0.526	OVOL1;SNX32	rs557675	1.00451	1.00608	1.00294	t/g	0.564265	1.00558	0.00182746	0.0021	t/g	0.531545	1.00427	0.000932812	4.9e-06	rs557675	t/g	NA	NA	1.02791	0.00874811	0.00165132	t/g	NA	NA	1.03033	0.00700788	2.01414e-05	t/g	NA	NA	1.02686	0.0203055	0.191799	t/g	NA	NA	1.02188	0.0606921	0.721438	t/g	NA	NA	1.09512	0.0956336	0.342046	t/g	NA	NA	0.884486	0.139951	0.380428	t/g	NA	NA	1.07281	0.0505168	0.164142	t/g	NA	NA	0.985863	0.0304893	0.640472
12:94108172	12	94108172	MEGA22	a/g	0.5659	0.6231	0.0008	3.973e-09	--	0	0.5844	CRADD	rs7959913	0.995012	0.99658	0.993444	a/g	0.623149	0.994145	0.00185332	0.0016	a/g	0.565926	0.995277	0.00094873	6.1e-07	rs7959913	a/g	0.421356	0.415082	0.973075	0.0087175	0.00174129	a/g	0.437213	0.445569	0.964869	0.00707402	4.28466e-07	a/g	0.190928	0.191923	1.00059	0.0232801	0.979691	a/g	0.195782	0.190249	1.0477	0.0703438	0.50772	a/g	0.531174	0.528692	0.956389	0.0887162	0.615256	a/g	0.552289	0.623802	0.742143	0.142478	0.0363466	a/g	0.479465	0.474943	1.01537	0.0511643	0.765653	a/g	0.391449	0.394243	1.01478	0.0299707	0.62449
12:94121314	12	94121314	MEGA22	t/c	0.5484	0.5938	0.0008	4.894e-08	--	19.7	0.2644	CRADD	rs12817549	0.99551	0.997078	0.993942	t/c	0.593794	0.993667	0.00182751	0.00052	t/c	0.548399	0.995946	0.000934066	1.4e-05	rs12817549	t/c	0.433208	0.426623	0.972129	0.0087363	0.00121388	t/c	0.451639	0.459291	0.967829	0.00702901	3.28027e-06	t/c	0.301639	0.299316	0.986777	0.0204913	0.515932	t/c	0.310475	0.290798	1.10365	0.0577231	0.087521	t/c	0.530515	0.525342	0.943619	0.0919491	0.527973	t/c	0.557479	0.62818	0.750126	0.139026	0.0386344	t/c	0.515798	0.50907	1.01253	0.0500055	0.803361	t/c	0.410598	0.411662	1.0151	0.0302255	0.620112
12:94124560	12	94124560	MEGA22	t/c	0.3995	0.4454	0.0008	1.373e-08	++	0	0.4069	CRADD	rs10777537	1.00471	1.00628	1.00314	t/c	0.399546	1.00611	0.00183268	0.00091	t/c	0.445397	1.00439	0.000937672	2.9e-06	rs10777537	t/c	0.569646	0.575993	1.02735	0.00872723	0.00198713	t/c	0.55392	0.545612	1.03557	0.00704438	7.00075e-07	t/c	0.721886	0.723965	1.01273	0.0210134	0.547232	t/c	0.713589	0.733764	0.901276	0.0599931	0.0831687	t/c	0.470367	0.476388	1.06455	0.0918549	0.495907	t/c	0.44368	0.379678	1.29298	0.139036	0.0645881	t/c	0.492299	0.497949	0.990645	0.0503129	0.85181	t/c	0.596634	0.594404	0.982621	0.0302315	0.561967
12:94127931	12	94127931	MEGA22	t/c	0.3727	0.4321	0.0009	4.611e-08	++	16.7	0.2733	CRADD	rs11107170	1.00471	1.00648	1.00295	t/c	0.372651	1.00653	0.00189312	0.00061	t/c	0.432087	1.0042	0.000954159	1.1e-05	rs11107170	t/c	0.581467	0.587282	1.02627	0.00886998	0.0034589	t/c	0.563784	0.555694	1.03489	0.0070904	1.31579e-06	t/c	0.817776	0.819725	1.02536	0.0242477	0.301749	t/c	0.815844	0.825859	0.933375	0.0726623	0.342681	t/c	0.498246	0.502691	1.05384	0.0958134	0.584129	t/c	0.461854	0.396901	1.30072	0.141104	0.0624209	t/c	0.549346	0.547621	1.0222	0.0518744	0.67208	t/c	0.610486	0.607711	0.989119	0.0308359	0.722735
12:94141259	12	94141259	MEGA22	t/c	0.4673	0.4834	0.0008	9.549e-09	--	0	0.595	CRADD	rs10161389	0.995212	0.99678	0.993644	t/c	0.467277	0.994389	0.00181361	0.0019	t/c	0.483411	0.995468	0.000935286	1.2e-06	rs10161389	t/c	0.48981	0.483731	0.975339	0.00864423	0.00386911	t/c	0.503762	0.511716	0.965565	0.00700111	5.583e-07	t/c	0.664823	0.659111	0.98102	0.019731	0.331467	t/c	0.687052	0.670954	1.06121	0.0575621	0.302013	t/c	0.83652	0.850068	1.01296	0.143857	0.928689	t/c	0.899354	0.92967	0.734172	0.268639	0.250026	t/c	0.681535	0.676497	0.9887	0.0540978	0.83361	t/c	0.645249	0.657086	1.02391	0.031689	0.455814
12:94141772	12	94141772	MEGA22	a/t	0.4767	0.4914	0.0008	1.102e-08	++	10.6	0.2901	CRADD	rs4144503	1.00481	1.00638	1.00324	a/t	0.476676	1.00653	0.0018239	0.00035	a/t	0.491409	1.00435	0.000945733	4.5e-06	rs4144503	a/t	0.536077	0.541587	1.0245	0.00883295	0.00613161	a/t	0.512188	0.504089	1.03487	0.00705089	1.16308e-06	a/t	0.484557	0.493086	1.03941	0.0189829	0.0417085	a/t	0.492396	0.506626	0.920055	0.0550902	0.130416	a/t	0.436425	0.44074	1.07818	0.101073	0.456421	a/t	0.357694	0.288905	1.4144	0.15695	0.0271738	a/t	0.44644	0.449716	0.992117	0.0534327	0.882249	a/t	0.455205	0.450728	0.990218	0.0306118	0.74811
12:94142063	12	94142063	MEGA22	a/g	0.4166	0.4486	0.0008	6.906e-09	++	0	0.5232	CRADD	rs4547149	1.00481	1.00638	1.00324	a/g	0.416626	1.0038	0.00182064	0.039	a/g	0.448634	1.00512	0.000937441	5.2e-08	rs4547149	a/g	0.571944	0.576628	1.02047	0.0087654	0.0207697	a/g	0.556652	0.54786	1.03962	0.00703489	3.33109e-08	a/g	0.653772	0.654317	0.999246	0.0195219	0.969161	a/g	0.646445	0.637933	1.05635	0.0565088	0.332007	a/g	0.244412	0.229156	0.995085	0.118842	0.966929	a/g	0.192861	0.158565	1.13511	0.186008	0.495675	a/g	0.413696	0.421516	1.00305	0.0508198	0.952173	a/g	0.549236	0.539609	0.978194	0.0299339	0.461417
12:94142186	12	94142186	MEGA22	a/at	0.5512	0.5885	0.0008	1.506e-08	--	0	0.4451	CRADD	rs5800113	0.995311	0.996879	0.993743	a/at	0.588489	0.996523	0.00182586	0.059	a/at	0.551178	0.994962	0.000938056	7.3e-08	rs5800113	a/at	0.42828	0.423726	0.980536	0.00876185	0.0248716	a/at	0.444376	0.45313	0.961992	0.00703892	3.69932e-08	a/at	0.317012	0.317995	1.00598	0.0199167	0.764782	a/at	0.322493	0.327147	0.981181	0.0579477	0.74304	a/at	0.755161	0.769761	1.00005	0.118653	0.999639	a/at	0.808309	0.844642	0.864655	0.187911	0.439003	a/at	0.588223	0.582591	0.989227	0.0508833	0.831371	a/at	0.446958	0.458116	1.02707	0.029956	0.372551
12:94142438	12	94142438	MEGA22	caa/c	0.4115	0.4494	0.0008	2.127e-08	++	0	0.4561		rs5800114	1.00471	1.00628	1.00314	caa/c	0.411455	1.00348	0.00182594	0.06	caa/c	0.449367	1.00502	0.000940201	1e-07	rs541183985	caa/c	0.571791	0.576344	1.01984	0.00876258	0.0249467	caa/c	0.555319	0.546509	1.04	0.00704692	2.61812e-08	caa/c	0.683027	0.682024	0.993984	0.0199157	0.761905	caa/c	0.677432	0.672976	1.01848	0.0579374	0.752014	caa/c	0.244712	0.229947	0.998853	0.118628	0.992281	caa/c	0.191057	0.154993	1.15098	0.18756	0.453449	caa/c	0.412097	0.418575	1.00695	0.0509274	0.891781	caa/c	0.553109	0.541862	0.973214	0.0299537	0.364701
12:94142479	12	94142479	MEGA22	t/c	0.552	0.5885	0.0008	1.438e-08	--	0	0.4388	CRADD	rs3926587	0.995311	0.996879	0.993743	t/c	0.588498	0.996536	0.00182577	0.06	t/c	0.552013	0.994954	0.00093744	6.8e-08	rs3926587	t/c	0.428264	0.423712	0.980546	0.0087616	0.0249671	t/c	0.443401	0.452191	0.961853	0.00703335	3.19551e-08	t/c	0.316985	0.317988	1.00605	0.0199152	0.761935	t/c	0.32459	0.330692	0.974165	0.0576531	0.649838	t/c	0.755331	0.77009	1.00114	0.118626	0.992359	t/c	0.807493	0.841465	0.883252	0.185719	0.50384	t/c	0.586109	0.578655	0.995411	0.0507551	0.927863	t/c	0.446926	0.458164	1.02747	0.0299521	0.365546
12:94143340	12	94143340	MEGA22	a/t	0.5124	0.5234	0.0008	3.112e-08	++	0	0.8401	CRADD	rs1008816	1.00461	1.00618	1.00304	a/t	0.523407	1.00491	0.00177383	0.0058	a/t	0.512422	1.0045	0.000935062	1.6e-06	rs1008816	a/t	0.513178	0.518884	1.02325	0.00851493	0.00695837	a/t	0.499181	0.491067	1.0358	0.00700261	5.06982e-07	a/t	0.375763	0.37907	1.00917	0.0186518	0.624646	a/t	0.351746	0.368569	0.921217	0.0554551	0.138935	a/t	0.158359	0.148619	1.01208	0.137535	0.93045	a/t	0.107858	0.0709233	1.45545	0.267383	0.160416	a/t	0.324893	0.328775	1.01757	0.0538955	0.746634	a/t	0.358526	0.344143	0.973454	0.0310947	0.386851
12:94144003	12	94144003	MEGA22	ca/c	0.4764	0.486	0.0008	2.306e-08	--	0	0.8595		rs34346937	0.995411	0.996979	0.993843	ca/c	0.476391	0.995117	0.00177336	0.0058	ca/c	0.486044	0.99547	0.000934024	1.2e-06	12:94144003_CA_C	ca/c	0.48673	0.480974	0.977133	0.00851344	0.00658517	ca/c	0.501931	0.510241	0.964626	0.00700198	2.69547e-07	ca/c	0.62596	0.622683	0.991458	0.0186444	0.645424	ca/c	0.647458	0.628469	1.09631	0.055286	0.0962661	ca/c	0.841687	0.851124	0.984235	0.137203	0.907794	ca/c	0.896543	0.929215	0.734136	0.266306	0.245825	ca/c	0.679291	0.676455	0.978849	0.0540788	0.692609	ca/c	0.641093	0.655601	1.02782	0.0310693	0.377072
12:94144175	12	94144175	MEGA22	a/g	0.4765	0.4869	0.0008	3.365e-08	--	0	0.8262	CRADD	rs4761524	0.995411	0.996979	0.993843	a/g	0.476503	0.995104	0.00177397	0.0057	a/g	0.486939	0.995543	0.000933936	1.7e-06	rs4761524	a/g	0.486802	0.481099	0.977278	0.00851495	0.00694936	a/g	0.501195	0.509363	0.965236	0.00699927	4.30079e-07	a/g	0.625627	0.622262	0.991035	0.0186405	0.629002	a/g	0.648359	0.630169	1.09066	0.0554223	0.11739	a/g	0.841625	0.851239	0.986719	0.137564	0.922577	a/g	0.892861	0.929214	0.692297	0.266652	0.167863	a/g	0.675478	0.671658	0.982596	0.0538556	0.744415	a/g	0.6396	0.653589	1.02645	0.0311876	0.402577
12:94145120	12	94145120	MEGA22	a/g	0.5131	0.5237	0.0008	3.701e-08	++	0	0.8337	CRADD	rs1471816	1.00451	1.00608	1.00294	a/g	0.52372	1.00489	0.0017737	0.006	a/g	0.513091	1.00447	0.000933862	1.8e-06	rs1471816	a/g	0.513181	0.518883	1.02323	0.00851474	0.00698626	a/g	0.498817	0.490649	1.03601	0.00699878	4.31147e-07	a/g	0.374058	0.377397	1.0089	0.0186437	0.634507	a/g	0.351087	0.368845	0.917903	0.055408	0.122072	a/g	0.158277	0.148603	1.01284	0.137529	0.926073	a/g	0.107367	0.0707707	1.44583	0.266554	0.166621	a/g	0.324511	0.328312	1.01781	0.0538464	0.743074	a/g	0.358432	0.343957	0.973094	0.0311047	0.380641
12:94146459	12	94146459	MEGA22	t/g	0.5518	0.5877	0.0008	2.629e-08	--	6.6	0.3008	CRADD	rs903176	0.995411	0.996979	0.993843	t/g	0.587685	0.997025	0.00178965	0.1	t/g	0.551845	0.994943	0.000937104	6.3e-08	rs903176	t/g	0.429036	0.425098	0.983545	0.00860527	0.0539039	t/g	0.443494	0.452315	0.96176	0.00703055	2.92835e-08	t/g	0.31552	0.316427	1.0053	0.0193501	0.784598	t/g	0.324501	0.330936	0.972611	0.0575518	0.629458	t/g	0.768716	0.785968	1.0228	0.115458	0.845193	t/g	0.80817	0.841693	0.883869	0.185487	0.505698	t/g	0.586208	0.578869	0.995084	0.0507073	0.922554	t/g	0.449404	0.460901	1.02282	0.0293027	0.441329
12:94146935	12	94146935	MEGA22	a/g	0.5132	0.5237	0.0008	3.536e-08	++	0	0.8447	CRADD	rs7975989	1.00461	1.00618	1.00304	a/g	0.523736	1.00487	0.00177357	0.0062	a/g	0.513198	1.00448	0.000933734	1.7e-06	rs7975989	a/g	0.513143	0.518843	1.02322	0.0085142	0.00702621	a/g	0.498765	0.490607	1.03606	0.00699781	4.15517e-07	a/g	0.374183	0.377453	1.00856	0.0186402	0.647413	a/g	0.350927	0.368912	0.916506	0.0553837	0.115449	a/g	0.158203	0.148339	1.01068	0.1375	0.938427	a/g	0.106743	0.0706645	1.43503	0.26558	0.173836	a/g	0.324214	0.328111	1.01629	0.0538052	0.763956	a/g	0.358387	0.343974	0.97334	0.0311056	0.385074
12:94147211	12	94147211	MEGA22	a/g	0.5132	0.5237	0.0008	3.489e-08	++	0	0.8456	CRADD	rs7976382	1.00461	1.00618	1.00304	a/g	0.523736	1.00487	0.00177357	0.0062	a/g	0.513199	1.00448	0.00093374	1.7e-06	rs7976382	a/g	0.513143	0.518843	1.02322	0.0085142	0.00702621	a/g	0.498763	0.490606	1.03606	0.00699783	4.14077e-07	a/g	0.374183	0.377453	1.00856	0.0186402	0.647413	a/g	0.350927	0.368921	0.916473	0.0553822	0.115278	a/g	0.158203	0.148339	1.01068	0.1375	0.938427	a/g	0.10675	0.0706491	1.43589	0.265637	0.173215	a/g	0.324195	0.328119	1.01615	0.0538072	0.765965	a/g	0.358387	0.343974	0.97334	0.0311056	0.385074
12:94149391	12	94149391	MEGA22	a/g	0.5132	0.5236	0.0008	2.275e-08	++	0	0.8622	CRADD	rs4761526	1.00461	1.00618	1.00304	a/g	0.5236	1.0049	0.00177314	0.0059	a/g	0.513247	1.00455	0.000933514	1.1e-06	rs4761526	a/g	0.51324	0.518992	1.02337	0.0085128	0.00664812	a/g	0.49876	0.490533	1.03633	0.00699681	3.38166e-07	a/g	0.374225	0.377505	1.00863	0.0186372	0.644658	a/g	0.351238	0.369181	0.916658	0.0553346	0.115816	a/g	0.158254	0.148617	1.01373	0.137164	0.920783	a/g	0.106886	0.0706946	1.44872	0.265655	0.162914	a/g	0.324343	0.328156	1.01726	0.0538036	0.75045	a/g	0.358902	0.344442	0.97317	0.0310682	0.381333
12:94150162	12	94150162	MEGA22	t/c	0.4101	0.4458	0.0008	1.303e-08	++	3	0.3099	CRADD	rs10777539	1.00471	1.00628	1.00314	t/c	0.410141	1.00312	0.00179171	0.086	t/c	0.445816	1.00518	0.000938157	3.6e-08	rs10777539	t/c	0.573129	0.577222	1.01732	0.00861211	0.046193	t/c	0.558898	0.549847	1.0403	0.00703602	1.96439e-08	t/c	0.686377	0.685582	0.995408	0.0194174	0.812646	t/c	0.676639	0.669758	1.02912	0.0575564	0.617955	t/c	0.231692	0.215176	0.985437	0.115025	0.898516	t/c	0.19204	0.158823	1.12437	0.184833	0.52594	t/c	0.418663	0.425498	1.00611	0.0506412	0.904286	t/c	0.553022	0.541348	0.977433	0.0293138	0.436187
12:94151844	12	94151844	MEGA22	t/c	0.5141	0.5236	0.0008	2.66e-08	++	0	0.8087	CRADD	rs4144499	1.00461	1.00618	1.00304	t/c	0.523552	1.00498	0.00176908	0.0051	t/c	0.514131	1.00449	0.000931608	1.5e-06	rs4144499	t/c	0.511543	0.517109	1.02255	0.00850718	0.00876626	t/c	0.497542	0.489414	1.03622	0.00699064	3.59503e-07	t/c	0.381602	0.38569	1.01312	0.0184488	0.479962	t/c	0.363522	0.384022	0.907803	0.0544378	0.0755848	t/c	0.157895	0.148653	1.01747	0.136646	0.89914	t/c	0.106389	0.0698741	1.45542	0.265524	0.157535	t/c	0.322225	0.325464	1.02264	0.0536637	0.676618	t/c	0.358371	0.344017	0.974355	0.0310226	0.402381
12:94152476	12	94152476	MEGA22	t/c	0.5529	0.5986	0.0008	2.451e-08	--	0	0.3427	CRADD	rs10745660	0.995411	0.996979	0.993843	t/c	0.598559	0.996885	0.00179396	0.087	t/c	0.552851	0.994973	0.00093627	7.3e-08	rs10745660	t/c	0.426961	0.423018	0.983526	0.00857859	0.0528079	t/c	0.443711	0.452525	0.962047	0.00702423	3.63174e-08	t/c	0.265565	0.26691	1.00535	0.0200305	0.790005	t/c	0.271883	0.277702	0.991699	0.0599151	0.889308	t/c	0.764151	0.781818	1.02418	0.112724	0.832132	t/c	0.805707	0.840933	0.867227	0.183811	0.438345	t/c	0.584797	0.579595	0.987255	0.0503746	0.798952	t/c	0.443643	0.455065	1.01844	0.0291921	0.531327
12:94153825	12	94153825	MEGA22	a/g	0.5527	0.597	0.0008	2.649e-08	--	0	0.3297	CRADD	rs4343069	0.995411	0.996979	0.993843	a/g	0.597015	0.996937	0.00179017	0.091	a/g	0.55269	0.994976	0.000935957	7.4e-08	rs4343069	a/g	0.426994	0.423062	0.983632	0.00857726	0.0542949	a/g	0.443805	0.452618	0.962131	0.00702309	3.86364e-08	a/g	0.273994	0.275091	1.00554	0.0197729	0.779791	a/g	0.274221	0.283004	0.974963	0.0593944	0.669415	a/g	0.76433	0.78196	1.02384	0.112634	0.834335	a/g	0.805802	0.841009	0.867739	0.183736	0.440037	a/g	0.584692	0.579157	0.988885	0.050335	0.82422	a/g	0.444258	0.45572	1.01868	0.0291611	0.525569
12:94154125	12	94154125	MEGA22	t/c	0.5526	0.5907	0.0008	2.735e-08	--	5.2	0.3044	CRADD	rs1585	0.995411	0.996979	0.993843	t/c	0.590733	0.99701	0.00176356	0.094	t/c	0.552567	0.994968	0.000935892	7e-08	rs1585	t/c	0.432998	0.429054	0.984039	0.00846032	0.0572415	t/c	0.443889	0.452661	0.962251	0.00702347	4.28769e-08	t/c	0.280126	0.28115	1.00507	0.0193676	0.794108	t/c	0.274519	0.282881	0.977011	0.0593533	0.695178	t/c	0.782819	0.800567	1.02193	0.110255	0.844054	t/c	0.805801	0.841085	0.867115	0.18323	0.436472	t/c	0.586574	0.581975	0.985834	0.0502958	0.776675	t/c	0.45196	0.463832	1.01858	0.0286858	0.520975
12:94159588	12	94159588	MEGA22	a/g	0.5531	0.5981	0.0008	2.529e-08	--	6.7	0.3005	CRADD	rs10745661	0.995411	0.996979	0.993843	a/g	0.59814	0.997025	0.00179649	0.1	a/g	0.553116	0.994935	0.000937076	6e-08	rs10745661	a/g	0.426996	0.423095	0.983468	0.00858762	0.0521714	a/g	0.443586	0.452414	0.962019	0.00702816	3.59367e-08	a/g	0.26963	0.27113	1.00789	0.0201122	0.696002	a/g	0.273106	0.279495	0.985193	0.0599226	0.803363	a/g	0.744465	0.757787	0.997456	0.108542	0.981269	a/g	0.797148	0.828073	0.883595	0.181104	0.4944	a/g	0.583185	0.577878	0.986505	0.0504887	0.787883	a/g	0.441973	0.454454	1.02363	0.0292962	0.425376
12:94164138	12	94164138	MEGA22	c/g	0.4866	0.5138	0.0008	4.12e-08	++	0	0.3404	CRADD	rs9971741	1.00451	1.00608	1.00294	c/g	0.486574	1.00305	0.00175687	0.085	c/g	0.513783	1.00496	0.000934735	1.2e-07	rs9971741	c/g	0.510179	0.514834	1.01882	0.00851928	0.0286382	c/g	0.492584	0.483738	1.03831	0.00700561	8.0673e-08	c/g	0.537488	0.536461	0.99106	0.0181589	0.620928	c/g	0.521379	0.525327	0.961354	0.0551413	0.474806	c/g	0.239182	0.229731	0.980563	0.109532	0.85778	c/g	0.179876	0.145266	1.21489	0.2016	0.334266	c/g	0.353417	0.357059	1.02273	0.0527555	0.6701	c/g	0.502106	0.492494	0.970415	0.0292636	0.304773
12:94164231	12	94164231	MEGA22	a/c	0.5553	0.6026	0.0008	7.336e-09	--	14.9	0.2784	CRADD	rs9971903	0.995212	0.99678	0.993644	a/c	0.602606	0.996914	0.00180715	0.092	a/c	0.555279	0.994715	0.000941361	1.8e-08	rs9971903	a/c	0.425864	0.421863	0.983072	0.0086061	0.0472869	a/c	0.442056	0.451183	0.961141	0.00704146	1.81897e-08	a/c	0.250076	0.252672	1.00977	0.020687	0.638519	a/c	0.253106	0.260647	0.978953	0.0626374	0.73412	a/c	0.740554	0.756687	1.02335	0.108588	0.83164	a/c	0.80763	0.844551	0.812929	0.193662	0.28486	a/c	0.57712	0.572682	0.983158	0.0507755	0.737938	a/c	0.440194	0.452206	1.02119	0.0293975	0.475712
12:94165333	12	94165333	MEGA22	t/g	0.5203	0.5291	0.0008	2.261e-08	++	0	0.8885	CRADD	rs1485886	1.00461	1.00618	1.00304	t/g	0.529102	1.00486	0.00177831	0.0064	t/g	0.520259	1.00458	0.00093565	1e-06	rs1485886	t/g	0.506153	0.511212	1.0204	0.00852172	0.0177813	t/g	0.491078	0.482638	1.03721	0.00700697	1.84178e-07	t/g	0.373523	0.379241	1.02112	0.018848	0.267424	t/g	0.355482	0.379143	0.902462	0.0557879	0.0658268	t/g	0.163071	0.154191	1.02333	0.135437	0.86481	t/g	0.109214	0.0768511	1.39219	0.26066	0.204303	t/g	0.33028	0.333381	1.02399	0.0536853	0.658831	t/g	0.357365	0.343774	0.976477	0.0312117	0.445726
12:94166918	12	94166918	MEGA22	a/g	0.5218	0.5238	0.0008	4.843e-08	++	0	0.9169	CRADD	rs2171125	1.00451	1.00608	1.00294	a/g	0.523751	1.00435	0.00176942	0.014	a/g	0.521801	1.00456	0.00093421	1.1e-06	rs2171125	a/g	0.505671	0.510622	1.01984	0.00851036	0.0209594	a/g	0.488723	0.480416	1.0369	0.0070025	2.27885e-07	a/g	0.405666	0.409194	1.01157	0.0184287	0.532468	a/g	0.384997	0.411901	0.88136	0.054819	0.021237	a/g	0.163273	0.154887	1.02776	0.134797	0.839039	a/g	0.109009	0.0762582	1.40078	0.260865	0.19637	a/g	0.325897	0.329136	1.02449	0.0538051	0.652987	a/g	0.360973	0.346053	0.971364	0.031154	0.351088
12:94166980	12	94166980	MEGA22	a/g	0.4789	0.4792	0.0008	4.117e-08	--	0	0.8559	CRADD	rs4411314	0.99551	0.997078	0.993942	a/g	0.479189	0.99576	0.00177061	0.017	a/g	0.478879	0.995397	0.000934552	8e-07	rs4411314	a/g	0.494095	0.489191	0.980727	0.00851174	0.0222349	a/g	0.511053	0.519415	0.964275	0.0070028	2.04833e-07	a/g	0.579473	0.57603	0.989682	0.0184923	0.574909	a/g	0.596888	0.576464	1.11157	0.055117	0.0549714	a/g	0.836292	0.844796	0.974467	0.134748	0.847782	a/g	0.890638	0.923711	0.711598	0.261	0.192366	a/g	0.673783	0.670625	0.976106	0.0537989	0.65305	a/g	0.636906	0.652292	1.03003	0.0311463	0.342061
12:94167008	12	94167008	MEGA22	t/c	0.5534	0.6015	0.0008	7.112e-09	--	30.6	0.2299	CRADD	rs5020313	0.995212	0.99678	0.993644	t/c	0.601543	0.997099	0.00180747	0.11	t/c	0.553354	0.994662	0.000940774	1.3e-08	rs5020313	t/c	0.427681	0.423951	0.984204	0.00860086	0.0641873	t/c	0.444102	0.453115	0.961243	0.00703567	1.92902e-08	t/c	0.24738	0.249764	1.0091	0.0207824	0.662986	t/c	0.250908	0.258207	0.980238	0.0629075	0.751084	t/c	0.738887	0.756327	1.03317	0.108222	0.762986	t/c	0.807021	0.845052	0.806406	0.193897	0.267129	t/c	0.581461	0.576968	0.98256	0.0508329	0.7293	t/c	0.442436	0.453732	1.01973	0.0294109	0.506421
12:94167220	12	94167220	MEGA22	t/c	0.482	0.5102	0.0008	3.332e-08	++	27	0.2418	CRADD	rs2171126	1.00461	1.00618	1.00304	t/c	0.482013	1.00275	0.00176537	0.12	t/c	0.510192	1.0051	0.000937131	5.7e-08	rs2171126	t/c	0.514076	0.518433	1.0181	0.00854855	0.0359072	t/c	0.496185	0.487414	1.03935	0.00701095	3.68987e-08	t/c	0.543526	0.541913	0.986956	0.0183637	0.474612	t/c	0.53297	0.530266	0.986553	0.0555404	0.807432	t/c	0.256432	0.242387	0.949467	0.109174	0.634803	t/c	0.187524	0.153809	1.21903	0.197766	0.316603	t/c	0.351056	0.357168	1.01282	0.052868	0.809651	t/c	0.509559	0.500612	0.973996	0.0294259	0.37057
12:94167292	12	94167292	MEGA22	t/g	0.474	0.4783	0.0008	4.488e-08	--	0	0.875	CRADD	rs2131726	0.99551	0.997078	0.993942	t/g	0.473977	0.995733	0.00177237	0.016	t/g	0.478264	0.995419	0.000934758	9e-07	rs2131726	t/g	0.495157	0.490166	0.980301	0.00851102	0.0194037	t/g	0.511071	0.519388	0.964354	0.00700394	2.1907e-07	t/g	0.602629	0.599819	0.992063	0.0186	0.66835	t/g	0.620339	0.599336	1.11065	0.0552679	0.0575916	t/g	0.837644	0.846284	0.976881	0.135386	0.862835	t/g	0.891039	0.923696	0.714454	0.261107	0.197837	t/g	0.674206	0.67051	0.978567	0.0538662	0.687528	t/g	0.641276	0.656052	1.02826	0.0311871	0.371546
12:94168926	12	94168926	MEGA22	a/g	0.4621	0.508	0.0008	3.317e-08	++	0	0.5445	CRADD	rs2363081	1.00461	1.00618	1.00304	a/g	0.46211	1.00363	0.00177021	0.041	a/g	0.508039	1.00485	0.000935429	2.4e-07	rs2363081	a/g	0.511676	0.51616	1.01847	0.0085406	0.0321444	a/g	0.493847	0.484923	1.03799	0.0070084	1.03581e-07	a/g	0.625452	0.624734	0.996567	0.0188667	0.855371	a/g	0.609911	0.61794	0.933088	0.0571433	0.225522	a/g	0.452819	0.454688	1.03859	0.0879723	0.666921	a/g	0.371622	0.316082	1.28295	0.150775	0.0984233	a/g	0.396821	0.406199	0.988895	0.0517686	0.829183	a/g	0.576849	0.575507	0.990956	0.0296079	0.758971
12:94169352	12	94169352	MEGA22	a/ag	0.5467	0.5583	0.0008	6.719e-09	--	0	0.6794	CRADD	rs11406954	0.995212	0.99678	0.993644	a/ag	0.558324	0.995828	0.00178735	0.021	a/ag	0.546666	0.994997	0.000942685	1e-07	rs11406954	a/ag	0.433354	0.429064	0.981769	0.0085883	0.032202	a/ag	0.445869	0.454444	0.962343	0.00704445	5.07116e-08	a/ag	0.40673	0.40451	0.98783	0.0189582	0.51852	a/ag	0.41446	0.409373	1.03248	0.056042	0.568435	a/ag	0.818854	0.831193	0.950923	0.133009	0.705206	a/ag	0.879769	0.913132	0.723898	0.246039	0.189107	a/ag	0.606035	0.604648	0.970139	0.0515192	0.556263	a/ag	0.588986	0.607026	1.02179	0.0304577	0.479201
12:94170518	12	94170518	MEGA22	a/g	0.5049	0.5142	0.0008	1.559e-08	++	0	0.6303	CRADD	rs6538453	1.00471	1.00628	1.00314	a/g	0.504908	1.00545	0.0017723	0.0021	a/g	0.514155	1.00448	0.000935006	1.8e-06	rs6538453	a/g	0.507328	0.512312	1.02055	0.00855833	0.0174712	a/g	0.492376	0.483755	1.03727	0.00700959	1.78728e-07	a/g	0.46101	0.466685	1.02492	0.0186737	0.187437	a/g	0.442135	0.466363	0.888218	0.0544674	0.0295321	a/g	0.375292	0.37709	1.06569	0.0938885	0.497973	a/g	0.303084	0.248549	1.34749	0.16201	0.065634	a/g	0.374262	0.383423	0.986914	0.0524117	0.801569	a/g	0.433145	0.428314	1.00424	0.0299339	0.887672
12:94171017	12	94171017	MEGA22	a/c	0.521	0.5377	0.0008	2.034e-08	++	0	0.8898	CRADD	rs4761744	1.00471	1.00628	1.00314	a/c	0.537656	1.0049	0.00180226	0.0068	a/c	0.520978	1.00461	0.000937254	9e-07	rs4761744	a/c	0.503762	0.508933	1.02119	0.00856656	0.0143779	a/c	0.491108	0.482525	1.03783	0.00700897	1.16965e-07	a/c	0.33736	0.34256	1.01764	0.0199228	0.380017	a/c	0.320152	0.336922	0.931237	0.0577673	0.217467	a/c	0.15905	0.15182	1.04146	0.137731	0.768036	a/c	0.109744	0.0775196	1.39871	0.261151	0.198831	a/c	0.330698	0.334052	1.02341	0.0538376	0.667297	a/c	0.3528	0.339114	0.972971	0.0314799	0.384109
12:94173682	12	94173682	MEGA22	a/t	0.5003	0.5155	0.0008	2.93e-08	++	0	0.7908	CRADD	rs7975577	1.00461	1.00618	1.00304	a/t	0.500338	1.005	0.00176496	0.0046	a/t	0.515473	1.00447	0.000934005	1.8e-06	rs7975577	a/t	0.506165	0.510936	1.01959	0.00853676	0.0230511	a/t	0.490434	0.481942	1.03721	0.00700763	1.85812e-07	a/t	0.492956	0.497399	1.02065	0.018432	0.267477	a/t	0.467024	0.498472	0.859757	0.0539149	0.00506816	a/t	0.371421	0.372836	1.06701	0.0940193	0.490284	a/t	0.30025	0.248322	1.33751	0.16223	0.0730407	a/t	0.369573	0.378286	0.992989	0.0524759	0.893321	a/t	0.433333	0.427286	0.99972	0.0298876	0.992441
12:94175874	12	94175874	MEGA22	a/g	0.4591	0.4781	0.0008	1.306e-08	--	0	0.8887	CRADD	rs7971492	0.995311	0.996879	0.993743	a/g	0.459122	0.995043	0.00181147	0.0062	a/g	0.478124	0.995328	0.000940049	6.3e-07	rs7971492	a/g	0.497788	0.492688	0.97941	0.00858799	0.0154094	a/g	0.509403	0.517938	0.963516	0.00702273	1.20794e-07	a/g	0.673369	0.667585	0.978768	0.0202994	0.290409	a/g	0.695612	0.682182	1.06567	0.0587301	0.278847	a/g	0.842771	0.848952	0.949979	0.138479	0.710961	a/g	0.892258	0.919501	0.76057	0.256656	0.286263	a/g	0.670937	0.670125	0.965826	0.0538143	0.518192	a/g	0.64953	0.663571	1.03056	0.0316067	0.340943
12:94178875	12	94178875	MEGA22	a/t	0.4694	0.481	0.0008	8.425e-09	--	0	0.96	CRADD	rs2054783	0.995212	0.99678	0.993644	a/t	0.469362	0.99528	0.00179896	0.0087	a/t	0.480991	0.995179	0.000943049	3e-07	rs2054783	a/t	0.495384	0.490367	0.979569	0.00858498	0.0161951	a/t	0.507381	0.515944	0.963369	0.0070422	1.16265e-07	a/t	0.628101	0.623576	0.984485	0.0194795	0.422135	a/t	0.651987	0.631804	1.08723	0.0565272	0.139	a/t	0.840047	0.846776	0.954519	0.137163	0.734337	a/t	0.890267	0.917161	0.765396	0.255803	0.295936	a/t	0.670628	0.669046	0.972354	0.0540963	0.604281	a/t	0.642121	0.656147	1.02519	0.03146	0.429092
12:94180627	12	94180627	MEGA22	a/g	0.4925	0.5433	0.0008	5.049e-09	--	0	0.9293	CRADD	rs10859581	0.995112	0.99668	0.993544	a/g	0.543313	0.994994	0.00179956	0.0055	a/g	0.492538	0.995173	0.000941762	2.8e-07	rs10859581	a/g	0.489902	0.485345	0.981374	0.008567	0.028187	a/g	0.506515	0.515098	0.964151	0.00702968	2.06495e-07	a/g	0.286631	0.285771	0.980623	0.0205619	0.341287	a/g	0.302057	0.284184	1.12055	0.0626471	0.0692353	a/g	0.624329	0.622387	0.933193	0.0934758	0.459501	a/g	0.692691	0.747286	0.736533	0.16278	0.0602961	a/g	0.620109	0.611059	1.01427	0.0528271	0.788595	a/g	0.540943	0.548937	0.991277	0.0298518	0.769205
12:94180751	12	94180751	MEGA22	a/g	0.4743	0.4809	0.0008	1.067e-08	--	0	0.7681	CRADD	rs10859582	0.995212	0.99678	0.993644	a/g	0.474313	0.99571	0.00179339	0.017	a/g	0.480928	0.995115	0.000941413	2e-07	rs10859582	a/g	0.49512	0.490142	0.979767	0.00858259	0.0172389	a/g	0.508488	0.517155	0.963122	0.00702839	8.98368e-08	a/g	0.601066	0.598979	0.994176	0.0191518	0.760379	a/g	0.627065	0.604703	1.11829	0.0561364	0.0464099	a/g	0.839783	0.846112	0.950537	0.136914	0.711003	a/g	0.887881	0.919304	0.716767	0.260611	0.201326	a/g	0.667145	0.662848	0.97968	0.0542621	0.705184	a/g	0.639754	0.654878	1.0292	0.0314167	0.359519
12:94181328	12	94181328	MEGA22	a/g	0.5188	0.5257	0.0008	1.123e-08	++	0	0.7711	CRADD	rs4144502	1.00481	1.00638	1.00324	a/g	0.52571	1.00431	0.00179348	0.017	a/g	0.518807	1.0049	0.000942263	2.1e-07	rs4144502	a/g	0.504858	0.509837	1.02066	0.00858293	0.0172153	a/g	0.491635	0.48301	1.03813	0.00703392	1.04003e-07	a/g	0.398893	0.40098	1.00587	0.0191541	0.760098	a/g	0.372976	0.395179	0.895849	0.0562305	0.0504797	a/g	0.15998	0.153869	1.05529	0.137025	0.694529	a/g	0.111429	0.0814254	1.36715	0.26031	0.229603	a/g	0.333169	0.338173	1.01688	0.0543578	0.758095	a/g	0.360223	0.345089	0.971619	0.0314183	0.359381
12:94190163	12	94190163	MEGA22	t/c	0.5173	0.5287	0.0008	2.386e-09	--	0	0.6231	CRADD	rs10859587	0.995012	0.99658	0.993444	t/c	0.5173	0.995782	0.00183158	0.021	t/c	0.528655	0.994773	0.000948185	3.3e-08	rs10859587	t/c	0.450536	0.445937	0.980854	0.00883511	0.0286548	t/c	0.464362	0.472953	0.964674	0.00705578	3.45169e-07	t/c	0.565846	0.5637	0.994827	0.019138	0.786329	t/c	0.576322	0.562122	1.05385	0.0560216	0.349109	t/c	0.765259	0.780176	1.03628	0.114347	0.755304	t/c	0.824234	0.830596	0.950182	0.189244	0.787128	t/c	0.531996	0.541394	0.941238	0.0520912	0.245036	t/c	0.597852	0.606715	0.992851	0.031136	0.817718
12:94196271	12	94196271	MEGA22	t/tgggccag	0.4996	0.5154	0.0008	2.536e-10	++	0	0.6874	CRADD	rs143745721	1.00531	1.00688	1.00375	t/tgggccag	0.515365	1.00468	0.00187174	0.013	t/tgggccag	0.499573	1.00552	0.000945427	5.6e-09	12:94196271_TGGGCCAG_T	NA/NA	NA	NA	NA	NA	NA	t/tgggccag	NA	NA	1.03882	0.00704957	6.59154e-08	t/tgggccag	NA	NA	1.00076	0.0207807	0.970725	t/tgggccag	NA	NA	0.962349	0.0601545	0.523475	t/tgggccag	NA	NA	0.985134	0.115296	0.896673	t/tgggccag	NA	NA	1.05044	0.187703	0.793181	t/tgggccag	NA	NA	1.07125	0.05147	0.181171	t/tgggccag	NA	NA	1.01453	0.0319216	0.651318
12:107331646	12	107331646	MEGA23	t/c	0.9414	0.9517	0.0018	1.17e-08	++	0	0.4284	RIC8B;C12orf23	rs1230278	1.01035	1.01388	1.00683	t/c	0.951655	1.01369	0.00450483	0.0025	t/c	0.941398	1.00975	0.00197864	9.4e-07	rs1230278	t/c	0.0583204	0.0610744	1.06307	0.0198055	0.00201527	t/c	0.063594	0.060264	1.07098	0.014693	3.05744e-06	t/c	0.00996188	0.0103616	0.99972	0.097695	0.997675	t/c	0.006012	0.005473	1.13807	0.365201	0.723223	t/c	0.0129749	0.00916546	0.844252	0.548627	0.757634	t/c	0.00145	0.002858	0.281306	1.59706	0.427105	t/c	0.018433	0.016545	1.15127	0.214579	0.51151	t/c	0.0282537	0.0307334	1.094	0.0968399	0.353542
12:107331722	12	107331722	MEGA23	c/g	0.0483	0.0589	0.0018	7.532e-09	--	0	0.4443	RIC8B;C12orf23	rs76045294	0.989654	0.993182	0.986126	c/g	0.048345	0.986492	0.00450483	0.0025	c/g	0.0589	0.99021	0.00197303	6.2e-07	rs76045294	c/g	0.94168	0.938926	0.940674	0.0198055	0.00201527	c/g	0.936325	0.939658	0.933691	0.0146674	2.90108e-06	c/g	0.990038	0.989638	1.00028	0.097695	0.997675	c/g	0.993981	0.994529	0.876241	0.364598	0.717087	c/g	0.987025	0.990835	1.18448	0.548627	0.757634	c/g	0.998554	0.997142	3.56359	1.59623	0.42597	c/g	0.981577	0.983496	0.866508	0.214671	0.504479	c/g	0.971746	0.969267	0.914075	0.0968399	0.353542
12:107597518	12	107597518	MEGA23	t/c	0.3489	0.3728	0.0009	8.128e-09	--	0	0.7756	CRY1;BTBD11	rs11113217	0.995012	0.996776	0.993248	t/c	0.348899	0.994533	0.00190869	0.0041	t/c	0.372817	0.995141	0.000972698	5.5e-07	rs11113217	t/c	0.621089	0.615731	0.974438	0.00901822	0.00408709	t/c	0.619919	0.626615	0.967672	0.00725549	5.91704e-06	t/c	0.761227	0.758722	0.986111	0.0221464	0.527677	t/c	0.787081	0.794895	0.956574	0.0671986	0.508813	t/c	0.66189	0.671616	1.01021	0.0949301	0.914805	t/c	0.689045	0.717114	0.86017	0.152806	0.324266	t/c	0.600354	0.613245	0.937811	0.0525288	0.221586	t/c	0.718974	0.717439	0.974603	0.0339415	0.448503
12:107598165	12	107598165	MEGA23	a/c	0.3489	0.3728	0.0009	8.451e-09	--	0	0.7729	CRY1;BTBD11	rs2374684	0.995012	0.996776	0.993248	a/c	0.348899	0.994533	0.00190869	0.0041	a/c	0.372828	0.995148	0.000972608	5.7e-07	rs2374684	a/c	0.621089	0.615731	0.974438	0.00901822	0.00408709	a/c	0.619913	0.626609	0.967677	0.00725512	5.93327e-06	a/c	0.761227	0.758722	0.986111	0.0221464	0.527677	a/c	0.787075	0.794885	0.956641	0.0671962	0.509472	a/c	0.66189	0.671616	1.01021	0.0949301	0.914805	a/c	0.689025	0.717038	0.860496	0.152757	0.325331	a/c	0.600359	0.613272	0.937746	0.0525251	0.221053	a/c	0.718974	0.717439	0.974603	0.0339415	0.448503
12:107607196	12	107607196	MEGA23	a/c	0.3421	0.3721	0.0009	9.926e-09	--	0	0.8362	CRY1;BTBD11	rs58019646	0.995012	0.996776	0.993248	a/c	0.342077	0.994688	0.00192256	0.0057	a/c	0.372109	0.995131	0.000971806	5.1e-07	rs58019646	a/c	NA	NA	0.975188	0.00898768	0.0051817	a/c	NA	NA	0.967924	0.00724949	6.88709e-06	a/c	NA	NA	0.984305	0.0239575	0.509056	a/c	NA	NA	0.901919	0.0753605	0.170741	a/c	NA	NA	1.02484	0.0953258	0.796888	a/c	NA	NA	0.86321	0.15216	0.33368	a/c	NA	NA	0.936049	0.0524799	0.207928	a/c	NA	NA	0.981397	0.0339467	0.580157
12:107609368	12	107609368	MEGA23	t/c	0.6277	0.6581	0.0009	9.976e-09	++	0	0.8493	CRY1;BTBD11	rs12423493	1.00501	1.00678	1.00325	t/c	0.658071	1.00531	0.00192291	0.006	t/c	0.627722	1.0049	0.000971384	4.9e-07	rs12423493	t/c	NA	NA	1.02532	0.00898882	0.005402	t/c	NA	NA	1.03308	0.00724884	7.12173e-06	t/c	NA	NA	1.01588	0.0239611	0.51087	t/c	NA	NA	1.10835	0.0753375	0.172098	t/c	NA	NA	0.973378	0.0955588	0.777636	t/c	NA	NA	1.15786	0.152051	0.335047	t/c	NA	NA	1.06905	0.0524571	0.203066	t/c	NA	NA	1.01865	0.0339534	0.586363
12:107628566	12	107628566	MEGA23	t/g	0.3866	0.413	0.0008	2.09e-08	--	45	0.1776	CRY1;BTBD11	rs9888416	0.995311	0.996879	0.993743	t/g	0.386612	0.993167	0.00181562	0.00017	t/g	0.412976	0.995909	0.000941258	1.3e-05	rs9888416	t/g	0.590265	0.583024	0.969614	0.00870754	0.000394591	t/g	0.581486	0.587736	0.97131	0.00708538	3.98462e-05	t/g	0.697088	0.692149	0.97157	0.0194675	0.138467	t/g	0.707348	0.707536	1.01142	0.0578413	0.844397	t/g	0.609801	0.628003	1.07309	0.0907515	0.437	t/g	0.638729	0.677763	0.835131	0.143866	0.210452	t/g	0.608786	0.626225	0.921535	0.0515385	0.112851	t/g	0.691631	0.689223	0.977228	0.032304	0.475788
12:107634068	12	107634068	MEGA23	t/g	0.5868	0.6132	0.0008	1.21e-08	++	40.3	0.1954	CRY1;BTBD11	rs7975952	1.00481	1.00638	1.00324	t/g	0.613167	1.00687	0.00181624	0.00017	t/g	0.586821	1.00421	0.000941115	8.1e-06	rs7975952	t/g	0.409964	0.417169	1.03121	0.00871031	0.00041775	t/g	0.418699	0.412359	1.02996	0.00708379	3.09074e-05	t/g	0.303068	0.308057	1.02951	0.0194716	0.135246	t/g	0.292825	0.292454	0.989756	0.0578167	0.858583	t/g	0.390198	0.372403	0.933907	0.0911096	0.452933	t/g	0.360806	0.318651	1.21753	0.144468	0.173069	t/g	0.391386	0.374422	1.08192	0.0514866	0.12619	t/g	0.30871	0.31118	1.0236	0.0323221	0.470485
12:107637820	12	107637820	MEGA23	a/g	0.5875	0.6181	0.0008	2.001e-08	++	27.4	0.2405	CRY1;BTBD11	rs7305668	1.00471	1.00628	1.00314	a/g	0.618121	1.00662	0.00182645	0.00032	a/g	0.58751	1.0042	0.000941547	8.6e-06	rs7305668	a/g	0.409413	0.416547	1.03096	0.00871058	0.00046493	a/g	0.418594	0.412269	1.0299	0.00708399	3.19121e-05	a/g	0.279016	0.283113	1.02419	0.0201898	0.236399	a/g	0.26765	0.268446	0.98529	0.0598435	0.804454	a/g	0.394544	0.375349	0.929584	0.0900689	0.417534	a/g	0.36298	0.32277	1.20375	0.143537	0.196372	a/g	0.391094	0.374205	1.08182	0.0514929	0.126699	a/g	0.306543	0.309085	1.02278	0.0323566	0.486294
12:107639259	12	107639259	MEGA23	a/g	0.3865	0.4131	0.0008	1.173e-08	--	37.9	0.2045	CRY1;BTBD11	rs4964541	0.995212	0.99678	0.993644	a/g	0.386469	0.99321	0.00181675	0.00018	a/g	0.413115	0.995792	0.000941079	7.4e-06	rs4964541	a/g	0.590712	0.583497	0.969668	0.00870652	0.000403601	a/g	0.581361	0.587735	0.970779	0.00708399	2.83361e-05	a/g	0.696589	0.691794	0.972158	0.0195337	0.148311	a/g	0.707459	0.708428	1.00757	0.0579287	0.896377	a/g	0.602046	0.621077	1.07698	0.0921217	0.420788	a/g	0.637724	0.677626	0.830239	0.14366	0.195315	a/g	0.608885	0.625791	0.924335	0.0515125	0.126661	a/g	0.691169	0.688744	0.977568	0.0323433	0.483022
12:107640290	12	107640290	MEGA23	t/c	0.3817	0.4123	0.0008	2.027e-08	--	27.2	0.2411	CRY1;BTBD11	rs4964544	0.995311	0.996879	0.993743	t/c	0.381736	0.993421	0.00182739	0.00032	t/c	0.412252	0.995818	0.0009418	8.6e-06	rs4964544	t/c	0.590967	0.583789	0.969775	0.00870939	0.000425277	t/c	0.581616	0.58794	0.970961	0.00708474	3.18901e-05	t/c	0.720585	0.716673	0.977438	0.0202381	0.25949	t/c	0.732401	0.73155	1.01533	0.0598626	0.799337	t/c	0.603492	0.622545	1.07708	0.0923872	0.421579	t/c	0.638234	0.677671	0.830986	0.143805	0.197938	t/c	0.609681	0.626849	0.922103	0.0515588	0.115734	t/c	0.693042	0.690503	0.977809	0.0323979	0.488519
12:107641438	12	107641438	MEGA23	a/g	0.3888	0.4134	0.0008	1.445e-08	--	39.3	0.1994	CRY1;BTBD11	rs11612504	0.995311	0.996879	0.993743	a/g	0.388793	0.993222	0.00181402	0.00019	a/g	0.413366	0.99583	0.000940953	9e-06	rs11612504	a/g	0.590562	0.583369	0.969771	0.00870753	0.000423278	a/g	0.581414	0.587799	0.971129	0.00708384	3.54082e-05	a/g	0.684594	0.679947	0.971784	0.0193452	0.139004	a/g	0.692574	0.690861	1.01418	0.0569712	0.804757	a/g	0.602046	0.621077	1.07698	0.0921217	0.420788	a/g	0.638002	0.677732	0.829955	0.143796	0.194918	a/g	0.609544	0.626774	0.921872	0.0515623	0.114639	a/g	0.690242	0.687987	0.978393	0.0323154	0.499063
12:107645904	12	107645904	MEGA23	a/t	0.5868	0.6134	0.0008	1.206e-08	++	39.5	0.1986	CRY1;BTBD11	rs7295086	1.00481	1.00638	1.00324	a/t	0.613443	1.00686	0.00181729	0.00017	a/t	0.586832	1.00422	0.000941423	7.9e-06	rs7295086	a/t	0.409265	0.416515	1.03149	0.00870944	0.000371823	a/t	0.418715	0.412322	1.0299	0.00708373	3.19294e-05	a/t	0.303543	0.308298	1.02846	0.0195464	0.151014	a/t	0.292507	0.291486	0.992782	0.0579881	0.900575	a/t	0.405045	0.384418	0.923881	0.0912114	0.385411	a/t	0.363263	0.322466	1.21294	0.144021	0.180115	a/t	0.389237	0.372075	1.08439	0.0514983	0.115652	a/t	0.308974	0.311415	1.02269	0.0323521	0.488054
12:107656948	12	107656948	MEGA23	a/g	0.3762	0.4116	0.0008	3.895e-08	--	28.5	0.237	CRY1;BTBD11	rs7303598	0.995411	0.996979	0.993843	a/g	0.376247	0.99346	0.00184041	0.00037	a/g	0.411606	0.995894	0.000946763	1.4e-05	rs7303598	a/g	0.59118	0.584067	0.969818	0.0087167	0.000438277	a/g	0.581073	0.587371	0.971194	0.0070958	3.80108e-05	a/g	0.749931	0.746393	0.976303	0.0211452	0.256731	a/g	0.767564	0.770097	1.02253	0.0638189	0.726966	a/g	0.597228	0.619609	1.08985	0.0918505	0.348876	a/g	0.637068	0.677808	0.825997	0.144621	0.186226	a/g	0.610028	0.62694	0.923235	0.0516541	0.122039	a/g	0.695024	0.691579	0.976494	0.0324808	0.46397
12:107661303	12	107661303	MEGA23	t/c	0.5888	0.625	0.0008	3.801e-08	++	24.4	0.25	CRY1;BTBD11	rs967613	1.00461	1.00618	1.00304	t/c	0.625019	1.00654	0.00184324	0.00042	t/c	0.588782	1.00414	0.000947037	1.3e-05	rs967613	t/c	0.40893	0.416025	1.03099	0.00871988	0.000465353	t/c	0.418753	0.412513	1.02948	0.00709762	4.25336e-05	t/c	0.243451	0.246715	1.02238	0.0213232	0.299363	t/c	0.22416	0.221882	0.984872	0.0645549	0.813336	t/c	0.40192	0.380914	0.921498	0.0918833	0.373577	t/c	0.362797	0.321599	1.21328	0.144771	0.181752	t/c	0.389739	0.373089	1.08186	0.0516673	0.127816	t/c	0.303038	0.3066	1.02439	0.0325221	0.458648
12:123450765	12	123450765	MEGA24	c/g	0.7716	0.785	0.001	7.719e-10	++	0	0.5138	ABCB9	rs4148856	1.00612	1.00808	1.00416	c/g	0.771631	1.00738	0.00212645	0.0005	c/g	0.78503	1.0058	0.00112853	2.9e-07	rs4148856	c/g	NA	NA	1.02521	0.010526	0.0180202	c/g	NA	NA	1.04088	0.00858177	3.0294e-06	c/g	NA	NA	1.0145	0.0204281	0.480866	c/g	NA	NA	0.992142	0.0592144	0.893978	c/g	NA	NA	0.909281	0.142102	0.503332	c/g	NA	NA	1.17914	0.229722	0.473179	c/g	NA	NA	1.12505	0.0582931	0.0432505	c/g	NA	NA	1.07355	0.0344688	0.0394922
12:123457619	12	123457619	MEGA24	t/c	0.7033	0.7082	0.0009	4.446e-08	++	48.5	0.1635	ABCB9;OGFOD2	rs7296418	1.00491	1.00668	1.00315	t/c	0.703271	1.00722	0.00187457	0.00011	t/c	0.708194	1.00423	0.00101916	3.4e-05	rs7296418	t/c	NA	NA	1.02529	0.00924731	0.00691534	t/c	NA	NA	1.03209	0.00775264	4.6191e-05	t/c	NA	NA	1.00897	0.018464	0.628605	t/c	NA	NA	0.966156	0.0547651	0.529522	t/c	NA	NA	1.1613	0.0928687	0.107347	t/c	NA	NA	0.859823	0.140214	0.281414	t/c	NA	NA	1.07957	0.0513906	0.136264	t/c	NA	NA	1.06945	0.0303941	0.0271556
12:123460823	12	123460823	MEGA24	a/g	0.2203	0.2355	0.001	2.826e-09	--	0	0.7234	OGFOD2	rs883563	0.994217	0.996177	0.992257	a/g	0.235544	0.99354	0.00206347	0.0016	a/g	0.22029	0.994365	0.00111775	4.3e-07	rs883563	a/g	NA	NA	0.97784	0.0102675	0.0290668	a/g	NA	NA	0.964058	0.00852449	1.75552e-05	a/g	NA	NA	0.997177	0.0197945	0.886433	a/g	NA	NA	0.953347	0.0587699	0.416256	a/g	NA	NA	1.15499	0.124506	0.247161	a/g	NA	NA	0.876587	0.195857	0.501249	a/g	NA	NA	0.901944	0.0547383	0.0593781	a/g	NA	NA	0.917092	0.0322524	0.00728653
12:123471094	12	123471094	MEGA24	a/g	0.1665	0.1951	0.0011	4.697e-10	--	0	0.3859	PITPNM2	rs12811109	0.993422	0.995578	0.991266	a/g	0.166464	0.991606	0.00239994	0.00042	a/g	0.195122	0.993905	0.001172	1.8e-07	rs12811109	a/g	NA	NA	0.971188	0.0109536	0.00760823	a/g	NA	NA	0.960856	0.00879775	5.65946e-06	a/g	NA	NA	0.999334	0.038337	0.986144	a/g	NA	NA	1.02418	0.119514	0.841572	a/g	NA	NA	1.02882	0.341191	0.93363	a/g	NA	NA	0.625758	1.04216	0.652835	a/g	NA	NA	0.895109	0.0604176	0.0666455	a/g	NA	NA	0.921458	0.0380136	0.0314111
12:123473254	12	123473254	MEGA24	t/c	0.2113	0.2201	0.001	4.767e-09	--	0	0.5925	PITPNM2	rs1463877	0.994117	0.996077	0.992157	t/c	0.220122	0.993144	0.00214003	0.0013	t/c	0.211262	0.994433	0.00113404	8.5e-07	rs1463877	t/c	NA	NA	0.974051	0.0105089	0.0123538	t/c	NA	NA	0.963249	0.00862351	1.4115e-05	t/c	NA	NA	1.00068	0.0212714	0.97464	t/c	NA	NA	0.984103	0.0623687	0.797231	t/c	NA	NA	1.14978	0.13558	0.303268	t/c	NA	NA	0.850867	0.209363	0.440479	t/c	NA	NA	0.893775	0.0581692	0.0535342	t/c	NA	NA	0.930923	0.034631	0.0387444
12:123477311	12	123477311	MEGA24	t/c	0.2116	0.2253	0.001	4.27e-09	--	0	0.5348	PITPNM2	rs937564	0.994117	0.996077	0.992157	t/c	0.225299	0.992983	0.00212768	0.00088	t/c	0.211636	0.99447	0.0011336	1e-06	rs937564	t/c	NA	NA	0.974049	0.010508	0.012341	t/c	NA	NA	0.96346	0.00862521	1.59048e-05	t/c	NA	NA	0.996939	0.020654	0.881989	t/c	NA	NA	0.97382	0.0605503	0.661295	t/c	NA	NA	1.14025	0.135237	0.33179	t/c	NA	NA	0.841368	0.208078	0.406483	t/c	NA	NA	0.892187	0.0581876	0.0499317	t/c	NA	NA	0.929847	0.0345695	0.0353759
12:123485188	12	123485188	MEGA24	a/g	0.2118	0.2278	0.001	4.991e-09	--	0	0.5196	PITPNM2	rs883263	0.994217	0.996177	0.992257	a/g	0.227826	0.992969	0.00212706	0.00086	a/g	0.211841	0.994511	0.00113283	1.2e-06	rs883263	a/g	NA	NA	0.974259	0.0105228	0.0132022	a/g	NA	NA	0.963332	0.00862298	1.47569e-05	a/g	NA	NA	0.994812	0.0205123	0.799817	a/g	NA	NA	0.992036	0.0599886	0.893963	a/g	NA	NA	1.14969	0.136353	0.306291	a/g	NA	NA	0.850979	0.209406	0.440944	a/g	NA	NA	0.894317	0.0581898	0.0549208	a/g	NA	NA	0.930708	0.0345887	0.037885
12:123501145	12	123501145	MEGA24	a/aaaac	0.2116	0.2287	0.001	3.453e-09	--	0	0.518	PITPNM2	rs80163386	0.994117	0.996077	0.992157	a/aaaac	0.228737	0.992891	0.00212675	0.00075	a/aaaac	0.211609	0.99444	0.00113635	9.3e-07	rs142997143	a/aaaac	NA	NA	0.973705	0.010522	0.0113265	a/aaaac	NA	NA	0.96238	0.00863694	9.00594e-06	a/aaaac	NA	NA	0.995247	0.0205071	0.816297	a/aaaac	NA	NA	0.982427	0.0601825	0.768309	a/aaaac	NA	NA	1.14266	0.136332	0.327964	a/aaaac	NA	NA	0.840586	0.211293	0.41115	a/aaaac	NA	NA	0.892368	0.0583039	0.0508016	a/aaaac	NA	NA	0.931057	0.0345792	0.0388448
12:123514188	12	123514188	MEGA24	a/atg	0.7625	0.7867	0.001	3.77e-09	++	0	0.7742	PITPNM2	rs10532248	1.00592	1.00788	1.00396	a/atg	0.762525	1.00645	0.00212067	0.0023	a/atg	0.786662	1.00575	0.00113308	4.1e-07	12:123514188_ATG_A	a/atg	NA	NA	1.02712	0.0105987	0.0115815	a/atg	NA	NA	1.03909	0.00862487	8.76575e-06	a/atg	NA	NA	0.991021	0.0196976	0.647004	a/atg	NA	NA	1.0405	0.0576481	0.490975	a/atg	NA	NA	0.861646	0.1389	0.283693	a/atg	NA	NA	1.23212	0.217208	0.336556	a/atg	NA	NA	1.1209	0.0583234	0.0503541	a/atg	NA	NA	1.08078	0.034621	0.0248412
12:123516917	12	123516917	MEGA24	c/g	0.2207	0.2441	0.001	1.722e-09	--	0	0.8959	PITPNM2	rs1630820	0.994117	0.996077	0.992157	c/g	0.244079	0.993855	0.00207823	0.0029	c/g	0.220735	0.994162	0.00111689	1.6e-07	rs1630820	c/g	NA	NA	0.978213	0.0103595	0.0334727	c/g	NA	NA	0.962621	0.00852305	7.83414e-06	c/g	NA	NA	1.00263	0.0197824	0.894283	c/g	NA	NA	0.950931	0.0586981	0.391358	c/g	NA	NA	1.17119	0.12702	0.213483	c/g	NA	NA	0.852236	0.197255	0.417604	c/g	NA	NA	0.9076	0.0544932	0.0752169	c/g	NA	NA	0.912471	0.032667	0.00504679
12:123518866	12	123518866	MEGA24	t/c	0.2113	0.2268	0.001	1.277e-09	--	0	0.6011	PITPNM2	rs641760	0.993919	0.995879	0.991959	t/c	0.226757	0.992947	0.00214638	0.00091	t/c	0.21133	0.994208	0.00113394	3e-07	rs641760	t/c	NA	NA	0.974453	0.0105749	0.0143973	t/c	NA	NA	0.962014	0.00862574	7.13605e-06	t/c	NA	NA	0.993217	0.0210051	0.745915	t/c	NA	NA	0.973297	0.0617537	0.661172	t/c	NA	NA	1.15722	0.136979	0.286431	t/c	NA	NA	0.810974	0.214113	0.327805	t/c	NA	NA	0.901376	0.0580666	0.0737483	t/c	NA	NA	0.930164	0.0349765	0.0384725
12:123522150	12	123522150	MEGA24	c/g	0.213	0.2344	0.001	1.921e-09	--	0	0.6735	PITPNM2	rs520088	0.994018	0.995978	0.992058	c/g	0.23438	0.993255	0.00211105	0.0013	c/g	0.212985	0.994258	0.00113042	3.5e-07	rs520088	c/g	NA	NA	0.974991	0.0105163	0.0160262	c/g	NA	NA	0.962481	0.00861569	9.0569e-06	c/g	NA	NA	0.998812	0.0198378	0.952214	c/g	NA	NA	0.965311	0.0583815	0.545362	c/g	NA	NA	1.13427	0.135581	0.352762	c/g	NA	NA	0.831357	0.212906	0.385669	c/g	NA	NA	0.902609	0.0580441	0.077513	c/g	NA	NA	0.926901	0.0344078	0.027375
12:123528405	12	123528405	MEGA24	a/g	0.7694	0.7877	0.001	3.9e-09	++	0	0.624	PITPNM2	rs655293	1.00592	1.00788	1.00396	a/g	0.769438	1.00683	0.00212947	0.0013	a/g	0.787666	1.00564	0.00113177	6.7e-07	rs655293	a/g	NA	NA	1.02597	0.0105355	0.0149576	a/g	NA	NA	1.03895	0.0086167	9.21166e-06	a/g	NA	NA	1.00133	0.0205246	0.948376	a/g	NA	NA	1.00915	0.0599203	0.879151	a/g	NA	NA	0.865306	0.136401	0.288868	a/g	NA	NA	1.20295	0.212916	0.38549	a/g	NA	NA	1.10562	0.0580212	0.0835321	a/g	NA	NA	1.07382	0.0346667	0.0399192
12:123533239	12	123533239	MEGA24	a/g	0.177	0.1986	0.001	4.856e-10	--	0	0.4224	PITPNM2	rs71444568	0.993521	0.995481	0.991561	a/g	0.176997	0.991909	0.00231573	0.00042	a/g	0.198589	0.993973	0.00116189	2e-07	rs71444568	a/g	NA	NA	0.971773	0.0107719	0.00785764	a/g	NA	NA	0.960404	0.00877098	4.09929e-06	a/g	NA	NA	0.994732	0.0320018	0.868903	a/g	NA	NA	1.0395	0.0969121	0.689367	a/g	NA	NA	1.13416	0.13826	0.362526	a/g	NA	NA	0.835366	0.213066	0.398518	a/g	NA	NA	0.896562	0.0586923	0.0628376	a/g	NA	NA	0.9209	0.0361276	0.0225529
12:123550813	12	123550813	MEGA24	a/g	0.2211	0.2314	0.001	3.799e-09	--	0	0.7442	PITPNM2	rs585522	0.994217	0.996177	0.992257	a/g	0.231393	0.993674	0.0020339	0.0017	a/g	0.221141	0.994427	0.0011156	5.5e-07	rs585522	a/g	NA	NA	0.978252	0.0101352	0.0300438	a/g	NA	NA	0.963444	0.00851554	1.22423e-05	a/g	NA	NA	0.999037	0.0194013	0.960377	a/g	NA	NA	0.973751	0.058083	0.646986	a/g	NA	NA	1.13831	0.122306	0.289514	a/g	NA	NA	0.852816	0.19719	0.419436	a/g	NA	NA	0.914439	0.0544123	0.10021	a/g	NA	NA	0.918169	0.0318038	0.00726632
12:123560289	12	123560289	MEGA24	t/c	0.8045	0.8323	0.001	4.42e-10	++	0	0.4939	PITPNM2	rs1260294	1.00652	1.00848	1.00456	t/c	0.832321	1.00804	0.00237542	0.0007	t/c	0.804509	1.00621	0.00117031	1.2e-07	rs1260294	t/c	NA	NA	1.02826	0.0108495	0.0102074	t/c	NA	NA	1.04178	0.00878914	3.21768e-06	t/c	NA	NA	1.00134	0.0376825	0.971541	t/c	NA	NA	0.924283	0.117515	0.502826	t/c	NA	NA	0.991591	0.350106	0.980757	t/c	NA	NA	1.69223	1.28915	0.683233	t/c	NA	NA	1.12222	0.0608084	0.0579265	t/c	NA	NA	1.07781	0.0375718	0.0461175
12:123568619	12	123568619	MEGA24	a/c	0.292	0.3101	0.0009	2.505e-08	--	31.6	0.2265	LOC100507091	rs4148862	0.995012	0.996776	0.993248	a/c	0.310115	0.992984	0.00190438	0.00021	a/c	0.292045	0.995582	0.00101975	1.4e-05	rs4148862	a/c	NA	NA	0.975529	0.00940979	0.00846509	a/c	NA	NA	0.968013	0.00775332	2.75315e-05	a/c	NA	NA	0.995216	0.018608	0.796622	a/c	NA	NA	1.01324	0.0548188	0.810397	a/c	NA	NA	0.852655	0.0962796	0.0978022	a/c	NA	NA	1.16688	0.140976	0.27363	a/c	NA	NA	0.928262	0.0514737	0.148119	a/c	NA	NA	0.930931	0.0310431	0.0211387
12:123575742	12	123575742	MEGA24	a/g	0.2911	0.2971	0.0009	1.493e-08	--	30.1	0.2317	PITPNM2	rs1727307	0.994913	0.996677	0.993149	a/g	0.297089	0.992971	0.00187731	0.00016	a/g	0.291135	0.995513	0.00102179	1.1e-05	rs1727307	a/g	NA	NA	0.975667	0.0092592	0.00780387	a/g	NA	NA	0.967979	0.0077728	2.82654e-05	a/g	NA	NA	0.992518	0.018493	0.684676	a/g	NA	NA	1.01287	0.0550953	0.81647	a/g	NA	NA	0.858519	0.0933007	0.102049	a/g	NA	NA	1.17093	0.141192	0.263744	a/g	NA	NA	0.9279	0.0516191	0.147147	a/g	NA	NA	0.93594	0.0304712	0.0298048
12:123590165	12	123590165	MEGA24	t/c	0.2122	0.2333	0.001	1.326e-09	--	0	0.7104	PITPNM2	rs1617156	0.993919	0.995879	0.991959	t/c	0.233287	0.993275	0.00210949	0.0013	t/c	0.212153	0.994159	0.00113418	2.4e-07	rs1617156	t/c	NA	NA	0.974881	0.0104997	0.0153985	t/c	NA	NA	0.962512	0.00862614	9.45028e-06	t/c	NA	NA	0.998841	0.01988	0.953464	t/c	NA	NA	0.963468	0.0586827	0.525956	t/c	NA	NA	1.14826	0.137362	0.314206	t/c	NA	NA	0.830165	0.213295	0.382856	t/c	NA	NA	0.893092	0.0585042	0.0532835	t/c	NA	NA	0.930035	0.0343431	0.0346861
12:123593382	12	123593382	MEGA24	t/c	0.1582	0.1842	0.0011	3.077e-08	--	0	0.6636	PITPNM2	rs7132277	0.994018	0.996174	0.991862	t/c	0.158233	0.993104	0.00244488	0.0044	t/c	0.18418	0.994281	0.00120018	1.8e-06	rs7132277	t/c	NA	NA	0.977378	0.0111905	0.0408816	t/c	NA	NA	0.96207	0.0090001	1.73581e-05	t/c	NA	NA	1.01061	0.0384895	0.783938	t/c	NA	NA	1.09567	0.11893	0.442359	t/c	NA	NA	1.05471	0.360321	0.882468	t/c	NA	NA	0.61246	1.31497	0.709269	t/c	NA	NA	0.888697	0.0619015	0.0566194	t/c	NA	NA	0.929182	0.0379769	0.0531008
12:123613565	12	123613565	MEGA24	a/c	0.1856	0.1992	0.001	4.545e-11	--	0	0.3764	PITPNM2;MPHOSPH9	rs1790120	0.993223	0.995183	0.991263	a/c	0.185572	0.991389	0.0022981	0.00015	a/c	0.199226	0.99365	0.00116327	4.4e-08	rs1790120	a/c	0.796734	0.791406	0.970147	0.0106538	0.00444449	a/c	0.796581	0.802781	0.9592	0.00876929	2.0325e-06	a/c	0.91063	0.907994	0.989268	0.0328148	0.742293	a/c	0.934182	0.932058	0.99678	0.107057	0.975964	a/c	0.855713	0.868577	1.13159	0.138911	0.373501	a/c	0.86971	0.887718	0.830448	0.213548	0.384291	a/c	0.729052	0.751776	0.862369	0.0576639	0.0102333	a/c	0.789167	0.774086	0.928625	0.0357913	0.0385523
12:123618362	12	123618362	MEGA24	c/g	0.7984	0.8111	0.001	7.065e-11	++	0	0.3907	PITPNM2;MPHOSPH9	rs6488864	1.00672	1.00868	1.00476	c/g	0.811117	1.00849	0.00227354	0.00018	c/g	0.798403	1.00629	0.00115576	5.9e-08	rs6488864	c/g	0.204672	0.210046	1.03087	0.0106067	0.00415751	c/g	0.204885	0.198725	1.04164	0.00873577	3.01959e-06	c/g	0.101027	0.103952	1.01036	0.0305936	0.736317	c/g	0.0785341	0.0808671	1.01832	0.0967352	0.851141	c/g	0.145259	0.13208	0.883619	0.138422	0.37141	c/g	0.130051	0.112206	1.20357	0.213341	0.385108	c/g	0.271332	0.249187	1.15467	0.0574992	0.0123782	c/g	0.212825	0.227588	1.07588	0.0356053	0.0399698
12:123618942	12	123618942	MEGA24	t/c	0.1851	0.2002	0.001	9.347e-11	--	0	0.4277	PITPNM2;MPHOSPH9	rs1727317	0.993322	0.995282	0.991362	t/c	0.18513	0.991711	0.00229206	0.00026	t/c	0.200196	0.993733	0.00115955	5.9e-08	rs1727317	t/c	0.79621	0.790934	0.970518	0.0106172	0.00482401	t/c	0.79555	0.801519	0.960428	0.00874054	3.8477e-06	t/c	0.901866	0.89889	0.989041	0.0309229	0.721569	t/c	0.921826	0.919123	0.990591	0.0971141	0.922453	t/c	0.95446	0.962468	1.06287	0.282109	0.828892	t/c	0.980086	0.984526	0.695232	0.554494	0.512101	t/c	0.732482	0.75428	0.865087	0.0578666	0.0122637	t/c	0.808382	0.796675	0.933645	0.0374321	0.0666198
12:123619931	12	123619931	MEGA24	a/ac	0.7999	0.8125	0.001	1.695e-10	++	0	0.4556	PITPNM2;MPHOSPH9	rs11313236	1.00662	1.00858	1.00466	a/ac	0.812496	1.00816	0.00227994	0.00034	a/ac	0.799939	1.00624	0.00116238	8.7e-08	12:123619931_AC_A	a/ac	0.203224	0.208545	1.03093	0.0106413	0.00419717	a/ac	0.204691	0.198703	1.04106	0.00875823	4.32787e-06	a/ac	0.111011	0.113128	1.00474	0.0293729	0.871988	a/ac	0.0847575	0.0853208	0.98959	0.0945522	0.911903	a/ac	0.045422	0.037364	0.937576	0.282792	0.819687	a/ac	0.0239547	0.0191215	1.25848	0.491729	0.64011	a/ac	0.267772	0.24604	1.15484	0.0578004	0.0127488	a/ac	0.200227	0.21166	1.06398	0.03648	0.0891387
12:123626982	12	123626982	MEGA24	t/c	0.7994	0.8139	0.001	8.496e-11	++	0	0.398	PITPNM2;MPHOSPH9	rs1106240	1.00672	1.00868	1.00476	t/c	0.813891	1.00847	0.00228704	0.00021	t/c	0.799416	1.00629	0.00115841	6.3e-08	rs1106240	t/c	0.204209	0.209503	1.03051	0.0106167	0.0046454	t/c	0.204784	0.198654	1.04184	0.00873539	2.69732e-06	t/c	0.099038	0.102046	1.01094	0.0308265	0.724168	t/c	0.0783269	0.0811475	1.00832	0.096889	0.931838	t/c	0.044912	0.037159	0.950706	0.285549	0.859492	t/c	0.0244653	0.0192582	1.28056	0.488898	0.612981	t/c	0.269613	0.248738	1.14613	0.0574549	0.017602	t/c	0.198467	0.211227	1.07265	0.0364972	0.0546471
12:123640853	12	123640853	MEGA24	c/g	0.1849	0.2006	0.001	7.282e-11	--	0	0.3897	MPHOSPH9	rs1727313	0.993322	0.995282	0.991362	c/g	0.184912	0.99154	0.00229243	0.00019	c/g	0.200571	0.993733	0.00115845	5.7e-08	rs1727313	c/g	0.796801	0.791507	0.970141	0.0106414	0.00439047	c/g	0.795265	0.801389	0.959915	0.00873681	2.83316e-06	c/g	0.90306	0.899971	0.988373	0.0308846	0.704936	c/g	0.921314	0.918879	0.985754	0.0969851	0.882389	c/g	0.955572	0.963836	1.06796	0.287736	0.819252	c/g	0.97553	0.981426	0.752931	0.49958	0.570008	c/g	0.729543	0.750471	0.871871	0.0574036	0.0169134	c/g	0.802877	0.789934	0.93078	0.0365791	0.0498772
12:123641930	12	123641930	MEGA24	t/ta	0.7689	0.7894	0.001	2.341e-10	++	0	0.6539	MPHOSPH9	rs11324033	1.00642	1.00838	1.00446	t/ta	0.768928	1.00722	0.00210584	0.00061	t/ta	0.789353	1.00614	0.00114256	8.5e-08	12:123641930_TA_T	t/ta	0.216463	0.221763	1.02861	0.0104577	0.00698275	t/ta	0.211213	0.20498	1.04148	0.00867153	2.77467e-06	t/ta	0.276797	0.276943	1.00188	0.0199841	0.925311	t/ta	0.266706	0.249573	1.0616	0.060499	0.323123	t/ta	0.073616	0.064906	0.960513	0.20983	0.847727	t/ta	0.0479565	0.0402494	1.25293	0.359283	0.530269	t/ta	0.322705	0.30424	1.09895	0.0545095	0.0834556	t/ta	0.255829	0.27326	1.09152	0.033498	0.00894611
12:123643729	12	123643729	MEGA24	a/g	0.2052	0.2162	0.001	1.017e-10	--	0	0.6257	MPHOSPH9	rs10744147	0.993521	0.995481	0.991561	a/g	0.2162	0.992575	0.00213532	0.00045	a/g	0.205173	0.993749	0.00114773	4.7e-08	rs10744147	a/g	0.794882	0.789429	0.969448	0.0105531	0.00327962	a/g	0.794707	0.800897	0.959973	0.00872898	2.87097e-06	a/g	0.741464	0.741151	0.998411	0.0203105	0.937581	a/g	0.751265	0.764341	0.95706	0.0616173	0.476287	a/g	0.955742	0.959634	0.871951	0.270276	0.612175	a/g	0.975646	0.981715	0.75866	0.501524	0.581823	a/g	0.727105	0.749898	0.866236	0.0573641	0.0123053	a/g	0.784838	0.772774	0.936469	0.0352056	0.0622595
12:123644714	12	123644714	MEGA24	a/g	0.2051	0.2162	0.001	9.124e-11	--	0	0.6319	MPHOSPH9	rs10772993	0.993422	0.995382	0.991462	a/g	0.2162	0.992575	0.00213532	0.00045	a/g	0.205141	0.993728	0.00114771	4.2e-08	rs1260316	a/g	0.794882	0.789429	0.969448	0.0105531	0.00327962	a/g	0.79473	0.800937	0.959826	0.00872942	2.63842e-06	a/g	0.741464	0.741151	0.998411	0.0203105	0.937581	a/g	0.751334	0.764384	0.957231	0.0616081	0.478023	a/g	0.955742	0.959634	0.871951	0.270276	0.612175	a/g	0.975661	0.981836	0.754674	0.5032	0.575917	a/g	0.728312	0.750095	0.869236	0.057333	0.0145124	a/g	0.784838	0.772774	0.936469	0.0352056	0.0622595
12:123648139	12	123648139	MEGA24	g/gc	0.1783	0.1968	0.001	6.886e-11	--	0	0.5948	MPHOSPH9	rs5801505	0.993223	0.995183	0.991263	g/gc	0.178334	0.992121	0.00232442	0.00062	g/gc	0.196804	0.993494	0.00116756	2.3e-08	rs5801505	g/gc	0.799031	0.794101	0.972193	0.0106552	0.00812842	g/gc	0.797203	0.803462	0.958109	0.00877225	1.06989e-06	g/gc	0.927513	0.925252	0.996855	0.035431	0.929156	g/gc	0.946576	0.944222	0.986585	0.116498	0.907707	g/gc	0.967253	0.974227	1.05458	0.35164	0.879867	g/gc	0.998421	0.998602	0.324162	2.10114	0.591859	g/gc	0.77238	0.789559	0.883884	0.0606082	0.0416986	g/gc	0.807339	0.794733	0.935735	0.0367799	0.0709238
12:123649486	12	123649486	MEGA24	a/g	0.2051	0.2165	0.001	1.011e-10	--	0	0.648	MPHOSPH9	rs1617434	0.993521	0.995481	0.991561	a/g	0.21647	0.992631	0.00213568	0.0005	a/g	0.205114	0.99373	0.00114802	4.3e-08	rs1617434	a/g	0.79491	0.789474	0.969541	0.0105519	0.00337358	a/g	0.794692	0.800879	0.959954	0.00872965	2.84451e-06	a/g	0.739723	0.739594	0.999762	0.0203347	0.990673	a/g	0.750376	0.76445	0.953462	0.0617855	0.440525	a/g	0.956055	0.959891	0.869925	0.270379	0.606287	a/g	0.975684	0.983235	0.708422	0.52137	0.508502	a/g	0.727835	0.749916	0.868393	0.0572862	0.0137677	a/g	0.784678	0.772618	0.936031	0.0352114	0.0604602
12:123655049	12	123655049	MEGA24	a/g	0.1774	0.1968	0.001	6.997e-11	--	0	0.5908	MPHOSPH9	rs1790097	0.993223	0.995183	0.991263	a/g	0.177386	0.992114	0.00232311	0.00061	a/g	0.196777	0.993502	0.00116724	2.3e-08	rs1790097	a/g	0.799937	0.794984	0.972037	0.0106449	0.00771382	a/g	0.797315	0.803641	0.957824	0.00877355	9.03689e-07	a/g	0.928567	0.926369	0.997914	0.0355541	0.953169	a/g	0.945949	0.944044	0.976672	0.116712	0.839728	a/g	0.969175	0.975872	1.03984	0.353064	0.911897	NA/NA	NA	NA	NA	NA	NA	a/g	0.771436	0.787863	0.890269	0.0603894	0.0542666	a/g	0.808573	0.795859	0.935497	0.0367454	0.0695901
12:123658258	12	123658258	MEGA24	a/g	0.1781	0.193	0.001	9.918e-11	--	0	0.6686	MPHOSPH9	rs1727309	0.993223	0.995183	0.991263	a/g	0.178105	0.992358	0.00232537	0.00094	a/g	0.192959	0.993465	0.00117493	2.4e-08	rs1727309	a/g	0.805549	0.800496	0.970283	0.0108376	0.00537611	a/g	0.802024	0.808312	0.957107	0.00885137	7.31156e-07	a/g	0.900698	0.899813	1.00905	0.0305058	0.767673	a/g	0.921097	0.918247	1.03886	0.0964543	0.692623	a/g	0.970148	0.97577	0.985115	0.3579	0.966577	NA/NA	NA	NA	NA	NA	NA	a/g	0.772853	0.789702	0.887395	0.0606104	0.0487192	a/g	0.807837	0.796141	0.938868	0.0368335	0.0867881
12:123659542	12	123659542	MEGA24	t/c	0.7972	0.8032	0.001	3.526e-11	++	0	0.6697	MPHOSPH9	rs1790123	1.00682	1.00878	1.00486	t/c	0.797178	1.00767	0.00219161	0.00047	t/c	0.803172	1.0066	0.00116504	1.6e-08	rs1790123	t/c	0.195627	0.200823	1.03139	0.0107845	0.00416322	t/c	0.198469	0.192137	1.04461	0.00884316	8.0013e-07	t/c	0.227204	0.228686	1.00946	0.0212386	0.657662	t/c	0.224714	0.208858	1.06021	0.0645499	0.36508	t/c	0.029773	0.024085	1.01175	0.35562	0.973794	NA/NA	NA	NA	NA	NA	NA	t/c	0.227633	0.2103	1.13049	0.0605893	0.0429343	t/c	0.206126	0.217726	1.06493	0.0357538	0.0785094
12:123660510	12	123660510	MEGA24	a/g	0.1726	0.1923	0.0011	3.497e-11	--	0	0.484	MPHOSPH9	rs1727310	0.993024	0.99518	0.990868	a/g	0.172578	0.991576	0.00236308	0.00032	a/g	0.192341	0.99341	0.00117712	1.9e-08	rs1727310	a/g	0.805917	0.800856	0.970351	0.0108448	0.00551585	a/g	0.801995	0.80826	0.957276	0.0088517	8.10426e-07	a/g	0.9295	0.927166	0.994835	0.0358349	0.885093	a/g	0.946342	0.94448	0.975242	0.117007	0.830346	a/g	0.97066	0.976279	0.981293	0.359323	0.958086	NA/NA	NA	NA	NA	NA	NA	a/g	0.773229	0.789805	0.888163	0.0606015	0.0503412	a/g	0.81231	0.799028	0.929626	0.0371369	0.0494163
12:123660716	12	123660716	MEGA24	t/g	0.1773	0.1912	0.0011	1.308e-10	--	0	0.6307	MPHOSPH9	rs1727311	0.993223	0.995379	0.991067	t/g	0.17727	0.992251	0.00233103	0.00082	t/g	0.191219	0.993499	0.00118304	3.5e-08	rs1727311	t/g	0.806473	0.801318	0.969486	0.0108624	0.0043328	t/g	0.802597	0.80877	0.957006	0.00890076	7.92328e-07	t/g	0.90104	0.900165	1.00929	0.0305726	0.762323	t/g	0.921444	0.918699	1.03884	0.0969702	0.694359	t/g	0.970481	0.976205	0.988021	0.358991	0.97322	NA/NA	NA	NA	NA	NA	NA	t/g	0.774008	0.790694	0.888707	0.060951	0.0528955	t/g	0.809363	0.797992	0.941069	0.0370104	0.100769
12:123660717	12	123660717	MEGA24	t/c	0.1773	0.1913	0.0011	1.364e-10	--	0	0.6281	MPHOSPH9	rs1716174	0.993223	0.995379	0.991067	t/c	0.17727	0.992251	0.00233103	0.00082	t/c	0.191285	0.993509	0.00118282	3.7e-08	rs1716174	t/c	0.806473	0.801318	0.969486	0.0108624	0.0043328	t/c	0.802495	0.808674	0.957006	0.0088981	7.85996e-07	t/c	0.90104	0.900165	1.00929	0.0305726	0.762323	t/c	0.921428	0.918674	1.03887	0.0969464	0.694086	t/c	0.970481	0.976205	0.988021	0.358991	0.97322	NA/NA	NA	NA	NA	NA	NA	t/c	0.773891	0.790543	0.888869	0.0609473	0.0532487	t/c	0.809363	0.797992	0.941069	0.0370104	0.100769
12:123669045	12	123669045	MEGA24	a/at	0.7814	0.8266	0.0011	6.883e-11	++	0	0.89	MPHOSPH9	rs75112471	1.00723	1.00938	1.00507	a/at	0.781363	1.0075	0.00221086	0.0007	a/at	0.826579	1.00714	0.00127515	2.4e-08	12:123669045_AT_A	a/at	0.209144	0.214137	1.03049	0.01089	0.00580812	a/at	0.189993	0.184019	1.04614	0.00926347	1.122e-06	a/at	0.25262	0.254576	1.01223	0.0213575	0.56919	a/at	0.243333	0.226043	1.08168	0.0645629	0.223943	a/at	0.06219	0.055906	0.981152	0.330199	0.954055	a/at	0.0317617	0.0289714	1.29409	0.563581	0.647351	a/at	0.240865	0.22529	1.12561	0.0616204	0.0548334	a/at	0.221234	0.231451	1.05778	0.0362645	0.1214
12:123689386	12	123689386	MEGA24	t/c	0.1849	0.1975	0.001	1.205e-10	--	0	0.742	MPHOSPH9	rs2695479	0.993322	0.995282	0.991362	t/c	0.184874	0.992666	0.00229608	0.0013	t/c	0.197532	0.993507	0.00116459	2.2e-08	rs2695479	t/c	0.797275	0.792289	0.971381	0.0106781	0.00654259	t/c	0.797276	0.803643	0.957478	0.00877067	7.26106e-07	t/c	0.898675	0.897753	1.00951	0.0304018	0.7556	t/c	0.92108	0.918333	1.04042	0.0962331	0.680523	t/c	0.964374	0.971062	1.03777	0.35585	0.917014	NA/NA	NA	NA	NA	NA	NA	t/c	0.77158	0.787756	0.892809	0.0603432	0.0602506	t/c	0.803639	0.792033	0.942328	0.036764	0.106144
12:123689521	12	123689521	MEGA24	t/c	0.8031	0.8205	0.001	4.814e-11	++	0	0.5847	MPHOSPH9	rs2695478	1.00692	1.00888	1.00496	t/c	0.820507	1.00803	0.00233171	0.00056	t/c	0.803075	1.0066	0.00116655	1.7e-08	rs2695478	t/c	0.202528	0.207496	1.02923	0.0106855	0.00701721	t/c	0.202708	0.196341	1.04442	0.00877108	7.23873e-07	t/c	0.072539	0.074746	1.00118	0.0355779	0.973567	t/c	0.0555283	0.0576324	1.00634	0.114419	0.955971	t/c	0.035532	0.028851	0.965409	0.35645	0.921329	NA/NA	NA	NA	NA	NA	NA	t/c	0.227591	0.211473	1.12186	0.0604224	0.0570228	t/c	0.192487	0.205437	1.0698	0.0370256	0.0683925
12:123692416	12	123692416	MEGA24	g/ga	0.7916	0.7988	0.001	3.021e-11	++	0	0.7241	MPHOSPH9	rs56034849	1.00682	1.00878	1.00486	g/ga	0.79157	1.00749	0.00217702	0.00057	g/ga	0.79882	1.00661	0.0011556	1.2e-08	12:123692416_GA_G	g/ga	0.204233	0.209314	1.02987	0.0106374	0.00565162	g/ga	0.20322	0.196829	1.04407	0.00876352	8.60686e-07	g/ga	0.22156	0.223325	1.00977	0.0216329	0.653145	g/ga	0.218932	0.199799	1.0896	0.0657441	0.19182	g/ga	0.036617	0.029807	0.958038	0.354086	0.903639	NA/NA	NA	NA	NA	NA	NA	g/ga	0.228401	0.210953	1.13224	0.0604673	0.0399811	g/ga	0.209593	0.22182	1.06613	0.0357781	0.0735029
12:123692965	12	123692965	MEGA24	a/t	0.2015	0.2104	0.001	5.051e-11	--	0	0.7539	MPHOSPH9	rs1270594	0.993322	0.995282	0.991362	a/t	0.210398	0.992732	0.00216647	0.00072	a/t	0.201467	0.993497	0.00115488	1.6e-08	rs1270594	a/t	0.795803	0.79071	0.970883	0.0106323	0.00544993	a/t	0.796757	0.803169	0.957637	0.00876256	7.81578e-07	a/t	0.767526	0.766128	0.991313	0.0211382	0.67979	a/t	0.77394	0.791303	0.937307	0.0645178	0.315617	a/t	0.963628	0.97045	1.0449	0.353663	0.901171	NA/NA	NA	NA	NA	NA	NA	a/t	0.770188	0.787104	0.889052	0.0602391	0.0509129	a/t	0.788794	0.777439	0.942929	0.0356578	0.0993495
12:123694206	12	123694206	MEGA24	t/c	0.185	0.1976	0.001	1.218e-10	--	0	0.7461	MPHOSPH9	rs2695476	0.993322	0.995282	0.991362	t/c	0.184996	0.992678	0.0022968	0.0013	t/c	0.197559	0.993506	0.00116452	2.2e-08	rs2695476	t/c	0.797133	0.792169	0.9715	0.0106815	0.00679114	t/c	0.797279	0.803643	0.957508	0.00877087	7.39911e-07	t/c	0.898607	0.897665	1.00919	0.0304115	0.763533	t/c	0.920891	0.918429	1.03704	0.0963129	0.705733	t/c	0.963875	0.970655	1.0433	0.356242	0.90529	NA/NA	NA	NA	NA	NA	NA	t/c	0.770695	0.78707	0.892085	0.0602556	0.0580714	t/c	0.803493	0.791869	0.942133	0.0367757	0.105047
12:123697041	12	123697041	MEGA24	a/g	0.176	0.1975	0.001	8.221e-11	--	0	0.73	MPHOSPH9	rs2682433	0.993322	0.995282	0.991362	a/g	0.175992	0.992585	0.00228281	0.0011	a/g	0.197476	0.993464	0.00116485	1.8e-08	rs2682433	a/g	0.806918	0.801833	0.971169	0.0106063	0.00581112	a/g	0.797301	0.80367	0.957511	0.00877183	7.43152e-07	a/g	0.903712	0.902631	1.0072	0.0303706	0.81315	a/g	0.920741	0.918822	1.02692	0.0965703	0.783249	a/g	0.979642	0.986512	1.03804	0.354732	0.916183	a/g	0.998713	0.999863	0.0348175	6.61883	0.611955	a/g	0.770832	0.787431	0.89178	0.0602747	0.0574018	a/g	0.813173	0.801857	0.94316	0.0365182	0.109053
12:123698603	12	123698603	MEGA24	a/t	0.18	0.197	0.001	5.798e-11	--	0	0.5926	MPHOSPH9	rs1727324	0.993223	0.995183	0.991263	a/t	0.180047	0.992082	0.00233379	0.00062	a/t	0.196984	0.993468	0.00116639	1.9e-08	rs1727324	a/t	0.79686	0.791942	0.971811	0.0106963	0.00751103	a/t	0.797264	0.80355	0.957966	0.00876925	9.73293e-07	a/t	0.927113	0.924896	0.998795	0.0355767	0.972961	a/t	0.944383	0.942679	0.984601	0.114682	0.892358	a/t	0.962507	0.969568	1.06108	0.356918	0.868063	NA/NA	NA	NA	NA	NA	NA	a/t	0.771937	0.788218	0.890318	0.0603962	0.0544069	a/t	0.806794	0.793826	0.934529	0.0370656	0.0677272
12:123699520	12	123699520	MEGA24	a/g	0.18	0.1969	0.001	5.215e-11	--	0	0.5985	MPHOSPH9	rs1727322	0.993124	0.995084	0.991164	a/g	0.180047	0.992082	0.00233379	0.00062	a/g	0.1969	0.993446	0.00116662	1.7e-08	rs1727322	a/g	0.79686	0.791942	0.971811	0.0106963	0.00751103	a/g	0.797317	0.803656	0.957677	0.0087713	8.21089e-07	a/g	0.927113	0.924896	0.998795	0.0355767	0.972961	a/g	0.946285	0.944605	0.973002	0.116713	0.814599	a/g	0.962507	0.969568	1.06108	0.356918	0.868063	NA/NA	NA	NA	NA	NA	NA	a/g	0.771501	0.787698	0.891161	0.0603207	0.0560961	a/g	0.806794	0.793826	0.934529	0.0370656	0.0677272
12:123703422	12	123703422	MEGA24	a/agtt	0.1888	0.1986	0.001	5.445e-11	--	0	0.7689	MPHOSPH9	rs10654220	0.993223	0.995183	0.991263	a/agtt	0.188801	0.992609	0.00229394	0.0012	a/agtt	0.198565	0.993359	0.00116625	1.1e-08	rs10654220	a/agtt	0.792755	0.78785	0.971317	0.0106663	0.00636292	a/agtt	0.795508	0.801882	0.957528	0.0087666	7.39583e-07	a/agtt	0.896391	0.895028	1.00474	0.0303851	0.876319	a/agtt	0.919823	0.9182	1.01935	0.096732	0.842927	a/agtt	0.960624	0.967663	1.02631	0.355094	0.941698	a/agtt	0.995689	0.998465	0.122357	2.17202	0.333435	a/agtt	0.772166	0.788594	0.88952	0.0604594	0.05282	a/agtt	0.801464	0.78995	0.943457	0.0368465	0.114185
12:123704569	12	123704569	MEGA24	t/c	0.802	0.8115	0.001	1.009e-10	++	0	0.6717	MPHOSPH9	rs2695480	1.00672	1.00868	1.00476	t/c	0.811453	1.00759	0.0022847	0.00089	t/c	0.802011	1.0065	0.00116328	2.6e-08	rs2695480	t/c	0.203782	0.208709	1.02922	0.0107055	0.00713536	t/c	0.202758	0.196405	1.04423	0.00877259	8.09498e-07	t/c	0.116611	0.118615	1.00336	0.0285179	0.906259	t/c	0.0975634	0.100074	0.968326	0.0875691	0.713246	t/c	0.038292	0.031135	0.939496	0.3577	0.861487	NA/NA	NA	NA	NA	NA	NA	t/c	0.228406	0.21202	1.12232	0.0603793	0.0559741	t/c	0.197964	0.210204	1.06576	0.0367413	0.0830375
12:123712416	12	123712416	MEGA24	a/g	0.7857	0.7985	0.001	2.827e-11	++	0	0.6581	MPHOSPH9;C12orf65	rs2851435	1.00682	1.00878	1.00486	a/g	0.785704	1.00766	0.00216611	0.0004	a/g	0.798473	1.00657	0.00115642	1.5e-08	rs2851435	a/g	0.205604	0.210673	1.03007	0.0106843	0.00555492	a/g	0.20324	0.196885	1.04388	0.00876895	9.73911e-07	a/g	0.247394	0.249769	1.0148	0.0207199	0.478258	a/g	0.243805	0.226035	1.06487	0.062476	0.314416	a/g	0.040184	0.032964	0.942685	0.35717	0.868745	NA/NA	NA	NA	NA	NA	NA	a/g	0.229418	0.21246	1.12564	0.0603755	0.0499648	a/g	0.212735	0.225362	1.06973	0.0357198	0.0591515
12:123716930	12	123716930	MEGA24	a/t	0.1983	0.1989	0.001	1.017e-10	--	0	0.9666	C12orf65	rs1716169	0.993322	0.995282	0.991362	a/t	0.198292	0.99326	0.00224299	0.0024	a/t	0.198895	0.993365	0.00116417	1.1e-08	rs1716169	a/t	0.794972	0.790163	0.972589	0.0107182	0.00951054	a/t	0.796933	0.803483	0.956671	0.00878568	4.61042e-07	a/t	0.834952	0.834513	1.00665	0.0247488	0.788705	a/t	0.84278	0.848751	0.980487	0.0739041	0.789743	a/t	0.959203	0.966905	1.096	0.355838	0.796708	a/t	0.997333	0.999529	0.00950768	7.06206	0.509736	a/t	0.771219	0.788136	0.88835	0.0605455	0.050538	a/t	0.797121	0.784464	0.935444	0.0365155	0.0676176
12:123724880	12	123724880	MEGA24	t/c	0.2007	0.2036	0.001	2.242e-11	--	0	0.7302	C12orf65	rs58809476	0.993223	0.995183	0.991263	t/c	0.203574	0.992546	0.00215876	0.00051	t/c	0.200749	0.993385	0.00115791	9.9e-09	rs58809476	t/c	0.805418	0.800386	0.971831	0.010618	0.007124	t/c	0.797455	0.80398	0.957361	0.00878295	7.00379e-07	t/c	0.762494	0.760096	0.985574	0.020842	0.485676	t/c	0.752222	0.77014	0.941133	0.0621149	0.328691	t/c	0.977357	0.98471	1.06553	0.353	0.857298	t/c	0.998484	0.999939	0.00950611	10.5664	0.659485	t/c	0.769263	0.786963	0.886787	0.0602706	0.0462039	t/c	0.796367	0.783991	0.930573	0.0354653	0.0424698
12:123725395	12	123725395	MEGA24	t/c	0.1735	0.1961	0.001	2.101e-11	--	0	0.5756	C12orf65	rs12829456	0.993024	0.994984	0.991064	t/c	0.173493	0.991889	0.00231004	0.00039	t/c	0.196051	0.993327	0.00116977	1e-08	rs12829456	t/c	0.80691	0.802042	0.972793	0.0106674	0.00971488	t/c	0.797991	0.804455	0.957244	0.00879176	6.68613e-07	t/c	0.918432	0.915166	0.983661	0.0324065	0.611211	t/c	0.927635	0.927111	0.964936	0.10221	0.726924	t/c	0.977768	0.985012	1.06483	0.355608	0.859799	t/c	0.998483	0.999939	0.0103578	10.1959	0.653994	t/c	0.770648	0.788025	0.88788	0.0603786	0.0488908	t/c	0.81472	0.800361	0.922558	0.0367268	0.0281838
12:123727782	12	123727782	MEGA24	a/att	0.8022	0.8263	0.001	2.81e-11	++	0	0.5404	C12orf65	rs35389455	1.00692	1.00888	1.00496	a/att	0.826346	1.00823	0.00231278	0.00036	a/att	0.802219	1.00663	0.00116693	1.5e-08	rs35389455	a/att	3.20611e-06	8.55385e-07	1.02848	0.0106803	0.00854489	a/att	0.202058	0.195504	1.04486	0.00879979	6.13264e-07	NA/NA	NA	NA	NA	NA	NA	a/att	0.173156	0.170228	0.993967	0.0721475	0.933151	a/att	0	0	0.918248	0.355393	0.810339	a/att	0.00127	4.6e-05	76.4976	10.8652	0.689753	a/att	0.228124	0.210763	1.13018	0.0605398	0.0432372	a/att	0.000231451	7.4209e-05	1.08284	0.0370367	0.0316359
12:123728702	12	123728702	MEGA24	a/g	0.1728	0.196	0.001	1.84e-11	--	0	0.5762	C12orf65	rs12817892	0.993024	0.994984	0.991064	a/g	0.172835	0.991872	0.00230886	0.00038	a/g	0.196035	0.993308	0.00116966	9.4e-09	rs12817892	a/g	0.807434	0.802574	0.972873	0.0106608	0.00988884	a/g	0.798092	0.804597	0.957086	0.00879135	6.06182e-07	a/g	0.918542	0.915267	0.983414	0.0324011	0.605732	a/g	0.927662	0.927083	0.965845	0.102172	0.73376	a/g	0.97884	0.986189	1.06772	0.355201	0.853648	a/g	0.998462	0.999939	0.0115382	9.88269	0.651625	a/g	0.770616	0.788064	0.887871	0.060358	0.0487926	a/g	0.817832	0.803355	0.923648	0.0368051	0.0309295
12:123728739	12	123728739	MEGA24	a/g	0.2007	0.204	0.001	1.856e-11	--	0	0.6734	C12orf65	rs12818067	0.993223	0.995183	0.991263	a/g	0.204037	0.992385	0.00214925	0.00036	a/g	0.20073	0.993407	0.00115782	1.1e-08	rs12818067	a/g	0.805427	0.80046	0.972258	0.0105902	0.00789282	a/g	0.797538	0.804069	0.957424	0.00878139	7.24382e-07	a/g	0.758718	0.75583	0.982504	0.0206003	0.391538	a/g	0.752	0.770118	0.940661	0.0620855	0.324476	a/g	0.978094	0.985402	1.04849	0.350049	0.892393	a/g	0.998458	0.999939	0.0106998	10.236	0.657554	a/g	0.7697	0.787656	0.886321	0.0603383	0.0455003	a/g	0.799281	0.78586	0.926714	0.0353993	0.0315516
12:123729621	12	123729621	MEGA24	a/g	0.2006	0.2041	0.001	1.758e-11	--	0	0.6762	C12orf65	rs34341465	0.993124	0.995084	0.991164	a/g	0.204054	0.992383	0.0021493	0.00036	a/g	0.200642	0.993396	0.00115801	1.1e-08	rs34341465	a/g	0.805406	0.800437	0.972246	0.0105905	0.00786671	a/g	0.797595	0.80413	0.957502	0.00878232	7.61766e-07	a/g	0.758711	0.755826	0.982518	0.0206004	0.391932	a/g	0.752106	0.77022	0.940563	0.0621012	0.323781	a/g	0.977894	0.98523	1.04785	0.350173	0.893822	a/g	0.998452	0.999939	0.010445	10.3972	0.660853	a/g	0.7697	0.787673	0.886301	0.0603355	0.0454512	a/g	0.799268	0.785847	0.926716	0.0354	0.0315601
12:123732769	12	123732769	MEGA24	a/atact	0.1732	0.1964	0.001	1.771e-11	--	0	0.5458	C12orf65	rs139351315	0.993024	0.994984	0.991064	a/atact	0.17319	0.991789	0.00230381	0.00032	a/atact	0.19639	0.993338	0.00116773	1e-08	rs753350451	a/atact	0.806997	0.802177	0.973116	0.0106385	0.0104188	a/atact	0.798075	0.804612	0.956872	0.00879097	5.30552e-07	a/atact	0.91827	0.914937	0.982539	0.0322646	0.585101	a/atact	0.929068	0.927944	0.974913	0.102789	0.804775	a/atact	0.978676	0.985892	1.05104	0.353461	0.888007	a/atact	0.99874	0.999985	0.00304201	22.0072	0.792293	a/atact	0.772066	0.78982	0.883062	0.0605159	0.039879	a/atact	0.818339	0.802782	0.91719	0.0367498	0.0186653
12:123739111	12	123739111	MEGA24	a/g	0.1678	0.1959	0.001	2.708e-11	--	0	0.5399	C12orf65	rs1879380	0.993024	0.994984	0.991064	a/g	0.167835	0.991773	0.00234751	0.0004	a/g	0.195917	0.993369	0.00116934	1.3e-08	rs1879380	a/g	0.807826	0.803023	0.972977	0.0106733	0.0102686	a/g	0.79793	0.804396	0.957388	0.00878473	7.15791e-07	a/g	0.943915	0.941695	0.991953	0.0393358	0.837269	a/g	0.957927	0.958903	0.933618	0.137513	0.617426	a/g	0.978803	0.986038	1.05746	0.355406	0.875083	NA/NA	NA	NA	NA	NA	NA	a/g	0.770598	0.788192	0.885785	0.0603908	0.0446158	a/g	0.819392	0.804497	0.921568	0.0370634	0.0275411
12:123745809	12	123745809	MEGA24	t/g	0.1732	0.1966	0.001	3.744e-11	--	0	0.4999	CDK2AP1	rs6633	0.993124	0.995084	0.991164	t/g	0.173154	0.991757	0.00230669	0.00031	t/g	0.196649	0.993488	0.00116734	2.2e-08	rs6633	t/g	0.807235	0.802371	0.972757	0.0106538	0.00952574	t/g	0.797811	0.804235	0.957428	0.00878346	7.30819e-07	t/g	0.918055	0.914652	0.981299	0.0322799	0.558672	t/g	0.928629	0.927265	0.978158	0.102313	0.829104	t/g	0.979095	0.985796	1.02398	0.359871	0.947501	NA/NA	NA	NA	NA	NA	NA	t/g	0.771528	0.789775	0.883258	0.0605325	0.0402904	t/g	0.816865	0.801839	0.920792	0.0367544	0.0247549
12:123748666	12	123748666	MEGA24	a/aaaag	0.1732	0.1811	0.0011	3.582e-10	--	0	0.5497	CDK2AP1	rs200807193	0.993223	0.995379	0.991067	a/aaaag	0.173186	0.992003	0.00230851	0.00047	a/aaaag	0.181142	0.993556	0.00123074	1.5e-07	rs758436299	a/aaaag	0.80807	0.803134	0.972484	0.010688	0.00904018	a/aaaag	0.804527	0.810702	0.957333	0.00904757	1.43982e-06	a/aaaag	0.914219	0.911647	0.991029	0.0316213	0.775661	a/aaaag	0.923556	0.921227	0.996387	0.099316	0.970924	a/aaaag	0.978167	0.984842	1.03305	0.35751	0.92753	a/aaaag	0.998505	0.999909	2.07715e-09	35.1593	0.569614	a/aaaag	0.775339	0.795133	0.874085	0.0614901	0.028625	a/aaaag	0.81673	0.802977	0.926328	0.0368882	0.038028
12:123750228	12	123750228	MEGA24	t/c	0.8033	0.8302	0.001	3.612e-11	++	0	0.554	CDK2AP1	rs12824957	1.00692	1.00888	1.00496	t/c	0.830206	1.00817	0.00233111	0.00045	t/c	0.803263	1.00662	0.00116684	1.6e-08	rs12824957	t/c	0.18923	0.193923	1.02728	0.0107717	0.012471	t/c	0.202212	0.195689	1.04503	0.00878177	5.27661e-07	t/c	0.0791533	0.0825533	1.01851	0.0325498	0.573168	t/c	0.07166	0.073147	1.01721	0.102106	0.867292	t/c	0.0214645	0.0141401	0.911236	0.361634	0.797147	NA/NA	NA	NA	NA	NA	NA	t/c	0.228171	0.209345	1.13519	0.0605475	0.0362445	t/c	0.180477	0.195372	1.0873	0.0370697	0.0239597
12:123758235	12	123758235	MEGA24	c/g	0.7975	0.7983	0.001	1.12e-11	++	0	0.5479	CDK2AP1;SBNO1	rs7953929	1.00692	1.00888	1.00496	c/g	0.797515	1.0081	0.00217166	0.00019	c/g	0.798349	1.00661	0.00115376	1.1e-08	rs7953929	c/g	0.192548	0.197583	1.02915	0.0106687	0.00708208	c/g	0.202724	0.196114	1.04518	0.00877038	4.69441e-07	c/g	0.24062	0.244664	1.02546	0.0210579	0.232592	c/g	0.253311	0.237474	1.04285	0.0610157	0.49166	c/g	0.022716	0.0165819	0.998094	0.355194	0.99572	NA/NA	NA	NA	NA	NA	NA	c/g	0.226642	0.206136	1.148	0.0606921	0.0229582	c/g	0.199812	0.21245	1.0754	0.0357763	0.0421676
12:123760109	12	123760109	MEGA24	a/t	0.172	0.1971	0.001	3.817e-11	--	0	0.4886	CDK2AP1;SBNO1	rs35067339	0.993124	0.995084	0.991164	a/t	0.171976	0.991713	0.00231613	0.0003	a/t	0.197105	0.993496	0.00116684	2.2e-08	rs35067339	a/t	0.808175	0.803277	0.972566	0.0106951	0.00929612	a/t	0.797145	0.80359	0.95728	0.00877246	6.4607e-07	a/t	0.920377	0.916945	0.980657	0.032471	0.54748	a/t	0.929236	0.926522	1.00293	0.101928	0.977105	a/t	0.978253	0.985166	1.05634	0.357593	0.878176	NA/NA	NA	NA	NA	NA	NA	a/t	0.771542	0.791775	0.873812	0.0606021	0.026026	a/t	0.818242	0.803527	0.921373	0.0369475	0.0266642
12:123767929	12	123767929	MEGA24	a/g	0.1726	0.1991	0.001	7.003e-11	--	0	0.4194	CDK2AP1;SBNO1	rs7306755	0.993223	0.995183	0.991263	a/g	0.172621	0.991597	0.00231091	0.00024	a/g	0.199144	0.993671	0.00116236	4.7e-08	rs7306755	a/g	0.806564	0.801505	0.971859	0.0106478	0.00734553	a/g	0.794943	0.801296	0.958354	0.00873796	1.12592e-06	a/g	0.924003	0.920498	0.978438	0.0329694	0.508511	a/g	0.93404	0.929545	1.03569	0.104545	0.737295	a/g	0.977785	0.984852	1.06965	0.357839	0.850744	NA/NA	NA	NA	NA	NA	NA	a/g	0.771214	0.790207	0.88034	0.060431	0.0349477	a/g	0.818272	0.803416	0.920549	0.0369641	0.0251159
12:123768916	12	123768916	MEGA24	t/g	0.7984	0.8069	0.001	3.787e-11	++	0	0.4731	CDK2AP1;SBNO1	rs12809602	1.00682	1.00878	1.00486	t/g	0.806894	1.00821	0.00220816	0.0002	t/g	0.798364	1.00641	0.00115617	3.3e-08	rs12809602	t/g	0.194275	0.199451	1.02967	0.0106269	0.00593292	t/g	0.204993	0.198469	1.0444	0.0087486	6.8559e-07	t/g	0.18309	0.185993	1.0181	0.0234073	0.443426	t/g	0.185012	0.179704	1.02187	0.0681348	0.750846	t/g	0.0220034	0.0154483	0.971232	0.356628	0.934772	NA/NA	NA	NA	NA	NA	NA	t/g	0.228321	0.209059	1.13921	0.0604956	0.0312026	t/g	0.193767	0.207377	1.07904	0.0361739	0.0354755
12:123771015	12	123771015	MEGA24	a/g	0.1736	0.1989	0.001	1.431e-10	--	0	0.491	CDK2AP1;SBNO1	rs71444571	0.993322	0.995282	0.991362	a/g	0.173623	0.991959	0.00230332	0.00043	a/g	0.198923	0.993723	0.00116312	6.2e-08	rs71444571	a/g	0.806553	0.801486	0.971939	0.0106442	0.00749618	a/g	0.795216	0.801539	0.958577	0.0087462	1.31786e-06	a/g	0.918138	0.915842	0.995815	0.0319915	0.895703	a/g	0.929126	0.923149	1.06826	0.0995232	0.507047	a/g	0.978301	0.984839	1.03069	0.357306	0.932574	NA/NA	NA	NA	NA	NA	NA	a/g	0.771566	0.790845	0.878151	0.0605302	0.0318222	a/g	0.817547	0.802871	0.921498	0.0368847	0.0266578
12:123783994	12	123783994	MEGA24	t/c	0.173	0.1992	0.001	6.589e-11	--	0	0.4006	SBNO1	rs12821431	0.993223	0.995183	0.991263	t/c	0.173038	0.991532	0.00230381	0.00021	t/c	0.19922	0.993685	0.00116219	5e-08	rs12821431	t/c	0.80609	0.800874	0.97126	0.0106158	0.00601455	t/c	0.794893	0.801228	0.958578	0.00873655	1.28422e-06	t/c	0.924414	0.920909	0.979107	0.0328813	0.52079	t/c	0.934411	0.929565	1.0399	0.104551	0.708265	t/c	0.979157	0.986017	1.04984	0.355705	0.89123	NA/NA	NA	NA	NA	NA	NA	t/c	0.770992	0.789751	0.882682	0.0603986	0.0388175	t/c	0.816883	0.802335	0.924134	0.036784	0.0319602
12:123806219	12	123806219	MEGA24	t/c	0.1753	0.1995	0.001	5.025e-11	--	0	0.4269	SBNO1	rs1060105	0.993223	0.995183	0.991263	t/c	0.175295	0.991638	0.00227214	0.0002	t/c	0.199489	0.99365	0.00116026	4e-08	rs1060105	t/c	0.803499	0.798192	0.971622	0.0104724	0.00597856	t/c	0.794899	0.801289	0.95818	0.0087311	9.94118e-07	t/c	0.924111	0.920504	0.978593	0.0324551	0.504932	t/c	0.934957	0.929541	1.04629	0.104422	0.664797	t/c	0.979471	0.986621	1.05377	0.347851	0.880311	NA/NA	NA	NA	NA	NA	NA	t/c	0.773116	0.792905	0.87693	0.0605569	0.0301083	t/c	0.813765	0.799021	0.925622	0.0361806	0.0326615
12:123817569	12	123817569	MEGA24	t/g	0.1681	0.1976	0.001	7.623e-11	--	0	0.4261	SBNO1	rs12824685	0.993223	0.995183	0.991263	t/g	0.168134	0.991555	0.00234328	0.00028	t/g	0.197633	0.993624	0.00116995	4.6e-08	rs12824685	t/g	0.806166	0.801006	0.971474	0.0106231	0.00644304	t/g	0.794992	0.801137	0.959202	0.00877587	2.07057e-06	t/g	0.950224	0.94782	0.987294	0.0407247	0.753531	t/g	0.963336	0.961392	1.02626	0.145838	0.858952	t/g	0.979592	0.986473	1.01296	0.353391	0.970942	NA/NA	NA	NA	NA	NA	NA	t/g	0.771308	0.791035	0.876406	0.0605817	0.0294316	t/g	0.818705	0.804681	0.927407	0.0370994	0.0422178
12:123822711	12	123822711	MEGA24	a/g	0.2052	0.2066	0.001	2.809e-10	--	0	0.8028	SBNO1	rs7980687	0.99362	0.99558	0.99166	a/g	0.206637	0.993165	0.00215089	0.0014	a/g	0.205179	0.99377	0.00114677	5e-08	rs7980687	a/g	0.80425	0.798886	0.970637	0.0105644	0.00478671	a/g	0.793806	0.800247	0.958512	0.00871323	1.15553e-06	a/g	0.74932	0.748835	1.00486	0.0208716	0.816187	a/g	0.743772	0.746868	0.970249	0.0601896	0.615819	a/g	0.97877	0.986115	1.01452	0.349758	0.967117	NA/NA	NA	NA	NA	NA	NA	a/g	0.769969	0.790029	0.875419	0.060255	0.0272337	a/g	0.796934	0.784732	0.931741	0.0355546	0.0467551
12:123824635	12	123824635	MEGA24	t/c	0.1935	0.2031	0.001	3.996e-11	--	0	0.4406	SBNO1	rs67624109	0.993322	0.995282	0.991362	t/c	0.193457	0.991792	0.00220195	0.00018	t/c	0.20314	0.993694	0.00115103	3.9e-08	rs67624109	t/c	0.804764	0.799474	0.970964	0.0105755	0.00533295	t/c	0.794065	0.800458	0.958708	0.00871838	1.3194e-06	t/c	0.819788	0.816557	0.979731	0.0235875	0.385307	t/c	0.815159	0.822375	0.964651	0.0682131	0.597784	t/c	0.979279	0.986255	1.00262	0.351887	0.994067	NA/NA	NA	NA	NA	NA	NA	t/c	0.769878	0.790211	0.873629	0.0603332	0.025142	t/c	0.804397	0.79126	0.930474	0.0359958	0.0452924
12:123863620	12	123863620	MEGA24	a/g	0.1943	0.2023	0.001	6.353e-11	--	0	0.5156	SBNO1;SETD8	rs28583837	0.993322	0.995282	0.991362	a/g	0.19434	0.992073	0.00220531	0.0003	a/g	0.202285	0.99368	0.00115545	4.1e-08	rs28583837	a/g	0.804723	0.79952	0.971673	0.010587	0.00664263	a/g	0.794391	0.800775	0.958616	0.00873384	1.30377e-06	a/g	0.814802	0.812321	0.983626	0.023675	0.485577	a/g	0.810872	0.818726	0.95564	0.0686412	0.508588	a/g	0.979465	0.986811	1.07334	0.351895	0.840598	NA/NA	NA	NA	NA	NA	NA	a/g	0.770578	0.790034	0.877384	0.0604629	0.0305044	a/g	0.803121	0.790559	0.934454	0.036082	0.0602658
12:123884070	12	123884070	MEGA24	a/g	0.729	0.7553	0.0009	1.932e-08	++	0	0.4481	SETD8	rs28377694	1.00531	1.00708	1.00355	a/g	0.755277	1.00668	0.00206207	0.0012	a/g	0.728988	1.00492	0.00105279	3.2e-06	rs28377694	a/g	NA	NA	1.02211	0.00975124	0.024899	a/g	NA	NA	1.03067	0.00789302	0.000129258	a/g	NA	NA	1.00655	0.0244157	0.789078	a/g	NA	NA	0.977374	0.0743893	0.758298	a/g	NA	NA	1.0217	0.208904	0.918166	a/g	NA	NA	1.34468	0.407582	0.467465	a/g	NA	NA	1.08199	0.0530861	0.137704	a/g	NA	NA	1.08734	0.0329107	0.0109497
12:123902361	12	123902361	MEGA24	a/g	0.7666	0.8039	0.001	3.716e-08	++	0	0.6505	RILPL2	rs28481863	1.00572	1.00768	1.00376	a/g	0.766615	1.00482	0.00215887	0.026	a/g	0.803857	1.00594	0.00117186	4.3e-07	rs28481863	a/g	NA	NA	1.01678	0.0108527	0.125103	a/g	NA	NA	1.04104	0.00891318	6.41773e-06	a/g	NA	NA	0.997526	0.0194281	0.898694	a/g	NA	NA	1.01426	0.0563153	0.801535	a/g	NA	NA	0.935786	0.351235	0.850124	NA/NA	NA	NA	NA	NA	NA	a/g	NA	NA	1.14849	0.0609022	0.0230051	a/g	NA	NA	1.05213	0.0355474	0.152851
12:123903626	12	123903626	MEGA24	t/c	0.1636	0.1879	0.0011	4.478e-08	--	0	0.8989	RILPL2	rs28715490	0.994217	0.996373	0.992061	t/c	0.16365	0.994466	0.0023672	0.019	t/c	0.187924	0.994131	0.00119037	7.6e-07	rs28715490	t/c	NA	NA	0.981466	0.0108542	0.0847813	t/c	NA	NA	0.960355	0.00893794	6.01371e-06	t/c	NA	NA	1.01992	0.0362251	0.586112	t/c	NA	NA	1.04576	0.115868	0.699358	t/c	NA	NA	1.1044	0.353954	0.779052	NA/NA	NA	NA	NA	NA	NA	t/c	NA	NA	0.872823	0.0609933	0.0257389	t/c	NA	NA	0.93987	0.0371428	0.0950003
12:123906307	12	123906307	MEGA24	t/c	0.1785	0.1909	0.001	2.932e-08	--	0	0.833	RILPL2	rs28676499	0.994217	0.996177	0.992257	t/c	0.178546	0.994623	0.00229261	0.019	t/c	0.190924	0.994082	0.00118085	5e-07	rs28676499	t/c	NA	NA	0.982099	0.0108423	0.0957173	t/c	NA	NA	0.960645	0.00891778	6.72304e-06	t/c	NA	NA	1.00252	0.0270319	0.925955	t/c	NA	NA	1.02547	0.0764455	0.742151	t/c	NA	NA	1.06221	0.352983	0.86425	NA/NA	NA	NA	NA	NA	NA	t/c	NA	NA	0.868824	0.0609798	0.0211146	t/c	NA	NA	0.945102	0.0366314	0.123229
12:123907563	12	123907563	MEGA24	a/g	0.183	0.1922	0.001	1.784e-08	--	0	0.789	RILPL2	rs28625019	0.994117	0.996077	0.992157	a/g	0.183013	0.994671	0.00226803	0.018	a/g	0.19219	0.993991	0.00117657	3e-07	rs28625019	a/g	NA	NA	0.983494	0.0107788	0.122559	a/g	NA	NA	0.960249	0.00891014	5.30323e-06	a/g	NA	NA	0.992252	0.0258628	0.763611	a/g	NA	NA	1.01471	0.0724604	0.840302	a/g	NA	NA	1.1664	0.346358	0.656752	NA/NA	NA	NA	NA	NA	NA	a/g	NA	NA	0.867857	0.0609051	0.0199629	a/g	NA	NA	0.94549	0.0364757	0.124368
12:123908126	12	123908126	MEGA24	t/c	0.1804	0.1913	0.001	2.74e-08	--	0	0.7444	RILPL2	rs28706696	0.994217	0.996177	0.992257	t/c	0.180384	0.994853	0.00228148	0.024	t/c	0.19129	0.99402	0.00117919	3.6e-07	rs28706696	t/c	NA	NA	0.983488	0.010778	0.122387	t/c	NA	NA	0.960373	0.00891633	5.76674e-06	t/c	NA	NA	0.999548	0.0270147	0.986644	t/c	NA	NA	1.02668	0.0765301	0.730795	t/c	NA	NA	1.16764	0.346271	0.654459	NA/NA	NA	NA	NA	NA	NA	t/c	NA	NA	0.867403	0.0609968	0.0196949	t/c	NA	NA	0.947749	0.0365537	0.142073
12:123908290	12	123908290	MEGA24	t/c	0.8057	0.8061	0.001	1.049e-08	++	0	0.7854	RILPL2	rs28376121	1.00602	1.00798	1.00406	t/c	0.806118	1.00546	0.00226865	0.016	t/c	0.805659	1.00616	0.00117978	2e-07	rs28376121	t/c	NA	NA	1.01648	0.0107872	0.129768	t/c	NA	NA	1.04232	0.00889736	3.17826e-06	t/c	NA	NA	1.01017	0.0258472	0.695557	t/c	NA	NA	0.975962	0.0719546	0.735293	t/c	NA	NA	0.883814	0.346777	0.721722	t/c	NA	NA	1.81311	1.55553	0.702066	t/c	NA	NA	1.15541	0.0610224	0.0179226	t/c	NA	NA	1.05626	0.0365813	0.134622
12:123908948	12	123908948	MEGA24	a/g	0.1761	0.1838	0.0011	2.058e-08	--	0	0.7192	RILPL2	rs4930719	0.994018	0.996174	0.991862	a/g	0.176085	0.994776	0.00230622	0.023	a/g	0.183789	0.993846	0.0012011	2.8e-07	rs4930719	a/g	NA	NA	0.983439	0.0109489	0.127191	a/g	NA	NA	0.958627	0.00906555	3.14849e-06	a/g	NA	NA	1.00395	0.0266128	0.882186	a/g	NA	NA	1.01975	0.0758635	0.796584	a/g	NA	NA	1.16249	0.351423	0.668328	NA/NA	NA	NA	NA	NA	NA	a/g	NA	NA	0.868749	0.0610204	0.0211216	a/g	NA	NA	0.94272	0.0366648	0.107663
12:123913433	12	123913433	MEGA24	a/g	0.7942	0.8176	0.001	2.745e-08	++	0	0.7997	RILPL2	rs4930718	1.00572	1.00768	1.00376	a/g	0.817648	1.00518	0.00224264	0.021	a/g	0.794218	1.00583	0.00114732	4.1e-07	rs4930718	a/g	NA	NA	1.0153	0.0103691	0.142996	a/g	NA	NA	1.04112	0.00863764	3.08392e-06	a/g	NA	NA	1.01339	0.0309938	0.667836	a/g	NA	NA	0.906117	0.0954334	0.301605	a/g	NA	NA	0.841234	0.332912	0.603539	NA/NA	NA	NA	NA	NA	NA	a/g	NA	NA	1.1637	0.0599819	0.0114883	a/g	NA	NA	1.05315	0.0359302	0.149485
14:50842630	14	50842630	MEGA25	t/c	0.8541	0.8646	0.0012	3.74e-08	--	0	0.547	CDKL1	rs6572663	0.993422	0.995774	0.99107	t/c	0.864585	0.994943	0.00284101	0.072	t/c	0.854103	0.993066	0.00132796	1.6e-07	rs6572663	t/c	0.162386	0.160732	0.9812	0.0126211	0.132571	t/c	0.149094	0.155163	0.946172	0.00976363	1.45005e-08	t/c	0.040093	0.039176	0.926552	0.0568309	0.179475	t/c	0.0274934	0.0238754	1.1627	0.18244	0.408644	t/c	0.145193	0.124796	0.765744	0.155879	0.0868483	t/c	0.113956	0.108452	1.18289	0.236134	0.476899	t/c	0.28519	0.287153	0.995451	0.0570605	0.936263	t/c	0.104067	0.104945	0.989962	0.0556583	0.8561
17:1953037	17	1953037	MEGA26	a/c	0.1199	0.1296	0.0013	2.224e-09	--	25.2	0.2475	MIR132;MIR212	rs2957924	0.992429	0.994977	0.989881	a/c	0.119912	0.989256	0.00303008	0.00035	a/c	0.129605	0.993084	0.00140516	7.8e-07	rs2957924	a/c	NA	NA	0.963325	0.0134583	0.00549848	a/c	NA	NA	0.956769	0.0104335	2.27827e-05	a/c	NA	NA	0.828162	0.059296	0.00147401	a/c	NA	NA	1.10643	0.164027	0.537501	a/c	NA	NA	0.786078	0.207925	0.247017	a/c	NA	NA	0.824838	0.324704	0.553142	a/c	NA	NA	0.956078	0.0612344	0.463254	a/c	NA	NA	0.991272	0.0611453	0.885993
17:1958536	17	1958536	MEGA26	a/g	0.6195	0.6373	0.0009	3.26e-08	++	0	0.3324	HIC1	rs4455005	1.00481	1.00658	1.00305	a/g	0.619466	1.00646	0.00189604	0.00067	a/g	0.637284	1.00438	0.000978056	7.9e-06	rs4455005	a/g	NA	NA	1.02475	0.00917977	0.00774042	a/g	NA	NA	1.03373	0.00734133	6.20989e-06	a/g	NA	NA	1.03624	0.0196071	0.0694209	a/g	NA	NA	0.977555	0.0577027	0.693984	a/g	NA	NA	1.09259	0.10092	0.380272	a/g	NA	NA	1.23558	0.146798	0.149575	a/g	NA	NA	1.09521	0.0511967	0.0756545	a/g	NA	NA	1.00774	0.0327058	0.813595
17:1958609	17	1958609	MEGA26	t/c	0.3623	0.3804	0.0009	1.952e-08	--	0	0.3522	HIC1	rs4480845	0.995112	0.996876	0.993348	t/c	0.380362	0.993569	0.00189624	0.00065	t/c	0.362252	0.995544	0.000978533	5e-06	rs4480845	t/c	NA	NA	0.975786	0.00918134	0.00759153	t/c	NA	NA	0.967401	0.00734408	6.39856e-06	t/c	NA	NA	0.965009	0.0196032	0.0692275	t/c	NA	NA	1.01949	0.057687	0.737983	t/c	NA	NA	0.914999	0.10097	0.378974	t/c	NA	NA	0.813831	0.147047	0.161235	t/c	NA	NA	0.910204	0.0512522	0.0663939	t/c	NA	NA	0.992407	0.0327107	0.815751
17:1966920	17	1966920	MEGA26	t/c	0.5695	0.5725	0.0008	5.046e-10	++	44.4	0.1797	SMG6	rs4790310	1.00521	1.00678	1.00365	t/c	0.569548	1.00742	0.00183191	5.3e-05	t/c	0.572484	1.00464	0.000941162	8.8e-07	rs4790310	NA/NA	NA	NA	NA	NA	NA	t/c	NA	NA	1.03314	0.00708805	4.24335e-06	t/c	NA	NA	1.04008	0.0186517	0.035139	t/c	NA	NA	0.979087	0.053676	0.693732	t/c	NA	NA	1.06853	0.100397	0.509118	t/c	NA	NA	1.25624	0.145309	0.116435	t/c	NA	NA	1.1234	0.0502987	0.0207029	t/c	NA	NA	1.01429	0.0316956	0.654478
17:1967501	17	1967501	MEGA26	t/c	0.5965	0.5977	0.0008	4.878e-09	++	55.5	0.1339	SMG6	rs9894634	1.00491	1.00648	1.00334	t/c	0.596508	1.00735	0.00181724	5.3e-05	t/c	0.597666	1.00426	0.000945734	6.8e-06	rs9894634	t/c	0.403002	0.409958	1.03035	0.00881934	0.000698152	t/c	0.402053	0.395893	1.02987	0.00714038	3.75154e-05	t/c	0.400328	0.409521	1.03838	0.0185862	0.0427229	t/c	0.385762	0.390925	0.97621	0.0538909	0.655079	t/c	0.604274	0.619061	1.00706	0.0909085	0.938326	t/c	0.66511	0.613437	1.24101	0.136502	0.113682	t/c	0.428857	0.39411	1.14546	0.0511487	0.00792726	t/c	0.335105	0.333354	1.01204	0.0316577	0.705337
17:1970201	17	1970201	MEGA26	a/c	0.6044	0.6083	0.0008	6.835e-09	++	0	0.6038	SMG6	rs4790870	1.00491	1.00648	1.00334	a/c	0.604443	1.00579	0.00185909	0.0019	a/c	0.608305	1.0047	0.000952035	8.6e-07	rs4790870	a/c	NA	NA	1.02206	0.00895827	0.0148552	a/c	NA	NA	1.03372	0.0071779	3.8364e-06	a/c	NA	NA	1.03809	0.0195924	0.0563839	a/c	NA	NA	0.961298	0.0574606	0.492138	a/c	NA	NA	1.05397	0.0998832	0.598691	a/c	NA	NA	1.24328	0.145142	0.133545	a/c	NA	NA	1.12374	0.0499855	0.0195975	a/c	NA	NA	1.00143	0.0321535	0.964492
17:1970898	17	1970898	MEGA26	t/c	0.5786	0.5869	0.0008	4.283e-09	++	8.3	0.2963	SMG6	rs2131704	1.00491	1.00648	1.00334	t/c	0.586927	1.00665	0.0018367	0.0003	t/c	0.578622	1.00448	0.000941	2e-06	rs2131704	t/c	NA	NA	1.02598	0.00883834	0.00371225	t/c	NA	NA	1.03205	0.0070873	8.51466e-06	t/c	NA	NA	1.03877	0.0195042	0.0511452	t/c	NA	NA	0.969913	0.0571597	0.593037	t/c	NA	NA	1.05679	0.0997818	0.579862	t/c	NA	NA	1.25117	0.145105	0.12252	t/c	NA	NA	1.11157	0.0500167	0.0344462	t/c	NA	NA	1.00908	0.0316465	0.775176
17:1977253	17	1977253	MEGA26	a/g	0.6286	0.6303	0.0009	3.307e-08	++	0	0.638	SMG6	rs8077189	1.00471	1.00648	1.00295	a/g	0.628626	1.00549	0.00184107	0.0027	a/g	0.630273	1.00451	0.000960617	2.9e-06	rs8077189	a/g	NA	NA	1.02681	0.00889037	0.00292427	a/g	NA	NA	1.03133	0.00725474	2.11126e-05	a/g	NA	NA	1.01057	0.0192441	0.584747	a/g	NA	NA	0.977957	0.056415	0.692807	a/g	NA	NA	1.00338	0.0893622	0.969854	a/g	NA	NA	1.2249	0.13625	0.136517	a/g	NA	NA	1.13214	0.050809	0.0145786	a/g	NA	NA	1.00474	0.0323463	0.883776
17:1977862	17	1977862	MEGA26	a/g	0.6029	0.6305	0.0008	1.57e-08	++	17.8	0.2701	SMG6	rs6503222	1.00481	1.00638	1.00324	a/g	0.630522	1.0066	0.00184532	0.00033	a/g	0.602861	1.0043	0.000948027	6e-06	rs6503222	a/g	0.40049	0.407525	1.03034	0.0087333	0.000619446	a/g	0.400918	0.394738	1.02999	0.00713642	3.45752e-05	a/g	0.231939	0.235321	1.01246	0.021548	0.565635	a/g	0.202208	0.204613	0.9547	0.0652684	0.477568	a/g	0.607734	0.617369	0.977145	0.089388	0.795877	a/g	0.666018	0.616173	1.23229	0.136047	0.124709	a/g	0.430652	0.399696	1.12399	0.0507257	0.0212122	a/g	0.306261	0.309093	1.01438	0.0319851	0.655411
17:1978334	17	1978334	MEGA26	t/c	0.5999	0.6125	0.0008	8.951e-09	++	22	0.2574	SMG6	rs8078625	1.00481	1.00638	1.00324	t/c	0.612522	1.00666	0.00180994	0.00023	t/c	0.59986	1.00433	0.00094504	4.8e-06	rs8078625	t/c	0.401228	0.408358	1.03088	0.00872639	0.000491138	t/c	0.401106	0.394915	1.02998	0.00713522	3.47766e-05	t/c	0.325771	0.330029	1.01617	0.0190807	0.400584	t/c	0.317514	0.319078	0.985523	0.0558637	0.794077	t/c	0.609894	0.619182	0.974716	0.0886535	0.772713	t/c	0.665807	0.616279	1.23027	0.135889	0.127255	t/c	0.431146	0.400203	1.12382	0.0506774	0.0212523	t/c	0.315775	0.318048	1.01947	0.0316805	0.542668
17:1978484	17	1978484	MEGA26	t/c	0.3751	0.3996	0.0008	1.783e-08	--	22.1	0.2573	SMG6	rs9901671	0.995311	0.996879	0.993743	t/c	0.375077	0.993533	0.00178312	0.00025	t/c	0.399594	0.995807	0.000945334	8.8e-06	rs9901671	t/c	NA	NA	0.970695	0.00858771	0.000533444	t/c	NA	NA	0.971616	0.00713674	5.4662e-05	t/c	NA	NA	0.983766	0.0188758	0.385889	t/c	NA	NA	1.02117	0.0563892	0.710276	t/c	NA	NA	1.02802	0.0865277	0.749475	t/c	NA	NA	0.813321	0.135907	0.128418	t/c	NA	NA	0.889955	0.0506609	0.021377	t/c	NA	NA	0.985837	0.0312066	0.647602
17:1978963	17	1978963	MEGA26	a/t	0.5741	0.5758	0.0008	2.746e-09	++	0	0.3654	SMG6	rs9303241	1.00491	1.00648	1.00334	a/t	0.574118	1.00642	0.00180576	0.00038	a/t	0.575766	1.00457	0.000937719	1.2e-06	rs9303241	a/t	0.429234	0.435023	1.02595	0.00876174	0.00345584	a/t	0.422794	0.415963	1.03265	0.00707779	5.6581e-06	a/t	0.407375	0.415789	1.03213	0.0184303	0.0861357	a/t	0.392182	0.393532	0.982183	0.0538329	0.738433	a/t	0.712405	0.729974	1.0333	0.0980166	0.738202	a/t	0.739506	0.709059	1.22756	0.144957	0.157242	a/t	0.487042	0.457203	1.10779	0.0498623	0.0400712	a/t	0.350408	0.349277	1.01249	0.031339	0.692135
17:1979188	17	1979188	MEGA26	t/c	0.3892	0.4003	0.0008	2.363e-08	--	0.1	0.317	SMG6	rs4790311	0.995311	0.996879	0.993743	t/c	0.389167	0.993734	0.00181106	0.00048	t/c	0.400276	0.995768	0.000945278	7.2e-06	rs4790311	t/c	NA	NA	0.970833	0.00873234	0.000699526	t/c	NA	NA	0.971174	0.00713501	4.1424e-05	t/c	NA	NA	0.989465	0.0190932	0.579094	t/c	NA	NA	1.01493	0.0560442	0.791393	t/c	NA	NA	1.02248	0.0887729	0.802248	t/c	NA	NA	0.810874	0.1359	0.122921	t/c	NA	NA	0.891299	0.0507556	0.0233747	t/c	NA	NA	0.981408	0.0316277	0.552925
17:1981480	17	1981480	MEGA26	t/c	0.3706	0.3824	0.0009	3.273e-09	--	0	0.4233	SMG6	rs4790312	0.995012	0.996776	0.993248	t/c	0.382378	0.993691	0.00182999	0.00051	t/c	0.370585	0.995337	0.000960261	1.1e-06	rs4790312	t/c	0.618061	0.611937	0.973077	0.00890246	0.00217196	t/c	0.631161	0.637488	0.968364	0.00725776	9.44943e-06	t/c	0.619945	0.611641	0.968518	0.0185107	0.0839694	t/c	0.633331	0.630228	1.0182	0.0545104	0.740692	t/c	0.39055	0.384234	1.03777	0.0899568	0.680207	t/c	0.333256	0.377063	0.83445	0.136797	0.185836	t/c	0.573134	0.604882	0.883231	0.0508229	0.0145597	t/c	0.6871	0.690263	0.999616	0.0321204	0.990469
17:1981935	17	1981935	MEGA26	a/g	0.616	0.6274	0.0008	4.046e-09	++	0	0.3682	SMG6	rs9914101	1.00501	1.00658	1.00344	a/g	0.61604	1.00647	0.0018286	0.00039	a/g	0.627436	1.00461	0.000958912	1.7e-06	rs9914101	a/g	NA	NA	1.02754	0.00889471	0.00225151	a/g	NA	NA	1.03212	0.00724755	1.29139e-05	a/g	NA	NA	1.03441	0.0185018	0.0674503	a/g	NA	NA	0.979605	0.0543707	0.704743	a/g	NA	NA	0.963976	0.0899602	0.683404	a/g	NA	NA	1.20026	0.136764	0.181966	a/g	NA	NA	1.13433	0.0508329	0.0131529	a/g	NA	NA	1.00415	0.0320971	0.897298
17:1982246	17	1982246	MEGA26	a/g	0.6303	0.6339	0.0009	5.73e-09	++	0	0.3823	SMG6	rs12449600	1.00501	1.00678	1.00325	a/g	0.633912	1.00643	0.0018574	0.00051	a/g	0.630322	1.0046	0.000961116	1.8e-06	rs12449600	a/g	NA	NA	1.02735	0.00891513	0.00247617	a/g	NA	NA	1.03212	0.00724904	1.29226e-05	a/g	NA	NA	1.0354	0.0200101	0.0821326	a/g	NA	NA	0.958194	0.0599133	0.475994	a/g	NA	NA	0.954627	0.0910553	0.610061	a/g	NA	NA	1.18394	0.137142	0.218256	a/g	NA	NA	1.1357	0.0508715	0.0123722	a/g	NA	NA	0.997944	0.0323833	0.949334
17:1982772	17	1982772	MEGA26	ca/c	0.3717	0.383	0.0009	9.483e-09	--	0	0.3244		rs66730682	0.995112	0.996876	0.993348	ca/c	0.383039	0.993532	0.00183297	0.00038	ca/c	0.371684	0.995561	0.000962039	3.8e-06	17:1982772_CA_C	ca/c	NA	NA	0.972971	0.00892028	0.00212773	ca/c	NA	NA	0.96964	0.00726202	2.18154e-05	ca/c	NA	NA	0.96664	0.01851	0.0668009	ca/c	NA	NA	1.02366	0.054424	0.667369	ca/c	NA	NA	1.0464	0.0905212	0.616341	ca/c	NA	NA	0.841068	0.136673	0.205371	ca/c	NA	NA	0.883161	0.0508913	0.0146289	ca/c	NA	NA	0.995642	0.0321444	0.891922
17:1982952	17	1982952	MEGA26	a/g	0.3726	0.3831	0.0008	3.926e-09	--	0	0.36	SMG6	rs9899411	0.995012	0.99658	0.993444	a/g	0.383145	0.993532	0.00183261	0.00037	a/g	0.372568	0.995415	0.000959025	1.7e-06	rs9899411	a/g	0.61768	0.611528	0.972922	0.00891673	0.00207973	a/g	0.629231	0.635507	0.968692	0.00724838	1.14236e-05	a/g	0.617561	0.608919	0.966737	0.0185206	0.0677646	a/g	0.629004	0.625906	1.01779	0.0544397	0.745981	a/g	0.387136	0.381961	1.04647	0.0905188	0.615782	a/g	0.33117	0.374631	0.840528	0.137021	0.204841	a/g	0.572433	0.60472	0.881598	0.0508338	0.0131735	a/g	0.687151	0.689682	0.995837	0.0321437	0.896746
17:1983106	17	1983106	MEGA26	t/c	0.5979	0.5999	0.0008	3.469e-09	++	54	0.1402	SMG6	rs9908259	1.00491	1.00648	1.00334	t/c	0.599887	1.00733	0.00180622	4.9e-05	t/c	0.597903	1.00431	0.000945013	5.3e-06	rs9908259	t/c	0.401996	0.409182	1.03139	0.00876935	0.000424786	t/c	0.401626	0.395318	1.03032	0.00713545	2.83422e-05	t/c	0.387032	0.395959	1.03494	0.0184406	0.0625687	t/c	0.378826	0.38073	0.98255	0.054165	0.74516	t/c	0.618542	0.623614	0.955484	0.090042	0.613014	t/c	0.673908	0.628363	1.19893	0.136862	0.184965	t/c	0.431923	0.40078	1.12544	0.0507565	0.0199013	t/c	0.328413	0.327405	1.01319	0.03157	0.678064
17:1989637	17	1989637	MEGA26	t/c	0.5943	0.5977	0.0008	8.911e-09	++	31.1	0.2284	SMG6	rs2236374	1.00481	1.00638	1.00324	t/c	0.594251	1.00677	0.00181096	0.00018	t/c	0.597679	1.0043	0.000944935	5.6e-06	rs2236374	t/c	0.406368	0.413219	1.03002	0.00878465	0.000760522	t/c	0.401763	0.395409	1.03032	0.00713501	2.83723e-05	t/c	0.399309	0.406457	1.02574	0.0185639	0.171063	t/c	0.388181	0.387558	0.991581	0.0542845	0.876284	t/c	0.615758	0.623078	0.970459	0.0899719	0.738937	t/c	0.674611	0.628409	1.20426	0.136753	0.174108	t/c	0.432947	0.402609	1.12206	0.0507363	0.0232097	t/c	0.335632	0.334539	1.01393	0.0315864	0.661521
17:1990959	17	1990959	MEGA26	a/c	0.658	0.6707	0.0009	2.229e-08	++	30	0.2321	SMG6	rs3744274	1.00491	1.00668	1.00315	a/c	0.670662	1.00693	0.00191815	0.0003	a/c	0.658006	1.00435	0.000976606	8.9e-06	rs3744274	a/c	NA	NA	1.03014	0.0091145	0.00112252	a/c	NA	NA	1.03003	0.00735804	5.78101e-05	a/c	NA	NA	1.03469	0.0203755	0.0942376	a/c	NA	NA	0.996066	0.0594166	0.947105	a/c	NA	NA	1.18182	0.171905	0.331164	a/c	NA	NA	1.04513	0.268478	0.869408	a/c	NA	NA	1.09373	0.0523728	0.0871331	a/c	NA	NA	0.960799	0.0374254	0.28532
17:1993498	17	1993498	MEGA26	a/g	0.6557	0.6558	0.0009	3.62e-08	++	33.1	0.2216	SMG6	rs3760233	1.00481	1.00658	1.00305	a/g	0.655678	1.00686	0.00189485	0.0003	a/g	0.655837	1.00424	0.000975583	1.4e-05	rs3760233	a/g	NA	NA	1.03093	0.00911667	0.000834287	a/g	NA	NA	1.02985	0.00736232	6.48286e-05	a/g	NA	NA	1.02847	0.0190175	0.139921	a/g	NA	NA	0.981585	0.054661	0.73379	a/g	NA	NA	1.17516	0.171042	0.345352	a/g	NA	NA	1.04761	0.268969	0.862721	a/g	NA	NA	1.09038	0.0524031	0.0986989	a/g	NA	NA	0.972006	0.0370625	0.443668
17:1994071	17	1994071	MEGA26	c/g	0.4282	0.4516	0.0008	3.42e-09	--	0	0.3562	SMG6	rs3760230	0.995112	0.99668	0.993544	c/g	0.451647	0.993616	0.0018109	0.0004	c/g	0.428199	0.995487	0.000937692	1.4e-06	rs3760230	c/g	0.566555	0.560993	0.975131	0.00880701	0.00424386	c/g	0.57616	0.583182	0.968051	0.00707745	4.47898e-06	c/g	0.470495	0.462106	0.967344	0.0183223	0.0699806	c/g	0.480519	0.476405	1.00721	0.052386	0.890852	c/g	0.294919	0.279498	0.973808	0.0998816	0.790448	c/g	0.252793	0.28252	0.826915	0.146771	0.195355	c/g	0.511446	0.539139	0.911739	0.0500215	0.0647138	c/g	0.633949	0.636832	0.987773	0.031309	0.694357
17:1994966	17	1994966	MEGA26	t/g	0.5931	0.6177	0.0008	1.92e-09	++	0	0.3179	SMG6	rs4790873	1.00511	1.00668	1.00355	t/g	0.617728	1.00676	0.00185717	0.00027	t/g	0.59306	1.00466	0.000951579	1e-06	rs4790873	t/g	0.410564	0.417063	1.0294	0.00882857	0.0010318	t/g	0.412353	0.405716	1.03291	0.00712942	5.58067e-06	t/g	0.25832	0.263551	1.02369	0.0211007	0.267185	t/g	0.238569	0.236516	0.995203	0.0623454	0.938573	t/g	0.60906	0.616689	0.971421	0.0911225	0.750336	t/g	0.669858	0.627284	1.20172	0.137699	0.182058	t/g	0.434989	0.408926	1.10194	0.0511593	0.0577717	t/g	0.317074	0.319743	1.01544	0.0321245	0.63346
17:1994967	17	1994967	MEGA26	ct/c	0.3747	0.3956	0.0008	1.844e-08	--	37.2	0.2069		rs11331439	0.995212	0.99678	0.993644	ct/c	0.374716	0.993185	0.00185157	0.0002	ct/c	0.39555	0.995798	0.00095099	9.5e-06	17:1994967_CT_C	ct/c	0.598257	0.591262	0.96988	0.0087941	0.000505842	ct/c	0.601491	0.607565	0.971319	0.00715614	4.77319e-05	ct/c	0.746947	0.742117	0.978839	0.0211553	0.312004	ct/c	0.76802	0.769473	1.00283	0.0625982	0.963979	ct/c	0.387246	0.381405	1.04236	0.0899822	0.644757	ct/c	0.32818	0.369904	0.837151	0.13717	0.195028	ct/c	0.567882	0.598526	0.890132	0.0508301	0.0220391	ct/c	0.686561	0.685469	0.992541	0.0320666	0.815392
17:1995135	17	1995135	MEGA26	t/tg	0.5756	0.5912	0.0008	3.93e-09	++	35.8	0.212	SMG6	rs59253773	1.00491	1.00648	1.00334	t/tg	0.57556	1.00697	0.00181322	0.00012	t/tg	0.591158	1.00441	0.000947876	3.5e-06	rs796340111	t/tg	NA	NA	1.02937	0.00879958	0.00100478	t/tg	NA	NA	1.03021	0.00714161	3.07567e-05	t/tg	NA	NA	1.03211	0.0185837	0.0889872	t/tg	NA	NA	1.02147	0.0528546	0.687757	t/tg	NA	NA	0.962714	0.0904928	0.674556	t/tg	NA	NA	1.19754	0.137564	0.190043	t/tg	NA	NA	1.12109	0.0510465	0.0251461	t/tg	NA	NA	1.0145	0.0314913	0.647594
17:1995137	17	1995137	MEGA26	t/tg	0.5756	0.5912	0.0008	3.93e-09	++	35.8	0.212	SMG6	rs35653224	1.00491	1.00648	1.00334	t/tg	0.57556	1.00697	0.00181322	0.00012	t/tg	0.591158	1.00441	0.000947876	3.5e-06	17:1995137_TG_T	t/tg	NA	NA	1.02937	0.00879958	0.00100478	t/tg	NA	NA	1.03021	0.0071416	3.0769e-05	t/tg	NA	NA	1.03211	0.0185837	0.0889872	t/tg	NA	NA	1.02147	0.0528546	0.687762	t/tg	NA	NA	0.962714	0.0904928	0.674556	t/tg	NA	NA	1.19754	0.137565	0.190053	t/tg	NA	NA	1.12109	0.0510465	0.0251468	t/tg	NA	NA	1.0145	0.0314913	0.647594
17:1995611	17	1995611	MEGA26	c/g	0.549	0.5738	0.0008	6.519e-09	++	0	0.3589	SMG6	rs9912392	1.00481	1.00638	1.00324	c/g	0.549039	1.00633	0.0018126	0.00049	c/g	0.573756	1.00445	0.000938511	2.2e-06	rs9912392	c/g	NA	NA	1.02516	0.00881533	0.00482858	c/g	NA	NA	1.03233	0.00708431	7.09651e-06	c/g	NA	NA	1.03301	0.0183468	0.0767122	c/g	NA	NA	0.991267	0.05245	0.867122	c/g	NA	NA	1.02688	0.0998224	0.79042	c/g	NA	NA	1.21257	0.146681	0.188845	c/g	NA	NA	1.09828	0.0500534	0.0610862	c/g	NA	NA	1.01141	0.0313264	0.717163
17:1995614	17	1995614	MEGA26	c/g	0.4125	0.4205	0.0008	8.726e-09	--	0	0.3893	SMG6	rs9906546	0.995212	0.99678	0.993644	c/g	0.412472	0.993801	0.00183348	0.00068	c/g	0.420532	0.995565	0.000940318	2.3e-06	rs9906546	c/g	0.569747	0.564057	0.974413	0.00881031	0.00326057	c/g	0.578857	0.585631	0.968746	0.00708595	7.42651e-06	c/g	0.668736	0.661889	0.973197	0.019575	0.165163	c/g	0.698132	0.701164	1.00979	0.0579045	0.866368	c/g	0.296424	0.280844	0.976332	0.099847	0.810412	c/g	0.254064	0.283295	0.827477	0.146724	0.196815	c/g	0.511732	0.539362	0.910247	0.0500818	0.0604206	c/g	0.654318	0.655819	0.99585	0.0316772	0.895541
17:1997444	17	1997444	MEGA26	c/g	0.5277	0.571	0.0008	1.064e-08	++	0	0.4114	SMG6	rs4061659	1.00481	1.00638	1.00324	c/g	0.527698	1.00613	0.00182661	0.00081	c/g	0.570952	1.00444	0.0009402	2.5e-06	rs4061659	c/g	NA	NA	1.02529	0.00882856	0.00467147	c/g	NA	NA	1.0328	0.00708582	5.23448e-06	c/g	NA	NA	1.03145	0.0191081	0.105166	c/g	NA	NA	0.974516	0.0563485	0.646915	c/g	NA	NA	1.04019	0.100338	0.694548	c/g	NA	NA	1.21546	0.146796	0.183773	c/g	NA	NA	1.09188	0.0501391	0.0795728	c/g	NA	NA	1.01114	0.0311557	0.722159
17:2008278	17	2008278	MEGA26	a/t	0.6083	0.6408	0.0009	4.407e-09	++	57.1	0.1269	SMG6	rs9900967	1.00501	1.00678	1.00325	a/t	0.640803	1.00765	0.00190861	6e-05	a/t	0.608302	1.00437	0.000955604	5e-06	rs9900967	a/t	0.402664	0.409944	1.03297	0.00885304	0.000248756	a/t	0.397313	0.390929	1.03144	0.00716108	1.54155e-05	a/t	0.164048	0.169347	1.0295	0.0258332	0.260463	a/t	0.143553	0.141872	1.01123	0.0786294	0.887018	a/t	0.606623	0.612749	0.96903	0.0900961	0.726958	a/t	0.659686	0.606537	1.25534	0.135249	0.0926886	a/t	0.426241	0.395272	1.12214	0.0512432	0.024525	a/t	0.305258	0.309973	1.01893	0.0326596	0.56592
17:2010318	17	2010318	MEGA26	t/c	0.8603	0.8789	0.0012	1.342e-08	++	20.7	0.2614	SMG6	rs2019872	1.00682	1.00918	1.00447	t/c	0.878917	1.00954	0.00265869	0.00035	t/c	0.860325	1.00617	0.0013488	5.2e-06	rs2019872	t/c	NA	NA	1.03613	0.011886	0.00282454	t/c	NA	NA	1.04449	0.0101451	1.78236e-05	t/c	NA	NA	1.1217	0.0526332	0.0291048	t/c	NA	NA	0.938456	0.170675	0.709785	t/c	NA	NA	1.08844	0.177212	0.632498	t/c	NA	NA	0.980517	0.281209	0.944226	t/c	NA	NA	1.00049	0.0594014	0.993458	t/c	NA	NA	1.01893	0.0474075	0.692383
17:2039236	17	2039236	MEGA26	ca/c	0.7001	0.7178	0.0009	2.471e-08	++	0	0.8917		rs58568636	1.00511	1.00688	1.00335	ca/c	0.717753	1.00535	0.00204038	0.0083	ca/c	0.700056	1.00503	0.00101896	8.3e-07	rs58568636	ca/c	NA	NA	1.01641	0.00947241	0.0856928	ca/c	NA	NA	1.03617	0.00766498	3.56299e-06	ca/c	NA	NA	1.02782	0.0274559	0.317656	ca/c	NA	NA	1.05521	0.0839203	0.521967	ca/c	NA	NA	1.03275	0.087411	0.712378	ca/c	NA	NA	1.16272	0.133639	0.259266	ca/c	NA	NA	1.08351	0.0514384	0.118931	ca/c	NA	NA	1.07417	0.0353878	0.0431971
17:2053920	17	2053920	MEGA26	t/c	0.6975	0.7191	0.0009	4.225e-08	++	0	0.9819	SMG6	rs11657636	1.00501	1.00678	1.00325	t/c	0.719081	1.00494	0.00203176	0.014	t/c	0.697492	1.00499	0.0010136	8.9e-07	rs11657636	t/c	NA	NA	1.01721	0.00942611	0.0702382	t/c	NA	NA	1.03598	0.00763744	3.69681e-06	t/c	NA	NA	1.00439	0.0274868	0.873484	t/c	NA	NA	1.04635	0.0845166	0.591932	t/c	NA	NA	1.03019	0.087077	0.732661	t/c	NA	NA	1.14797	0.133714	0.302076	t/c	NA	NA	1.08763	0.0514625	0.102637	t/c	NA	NA	1.07177	0.0353922	0.0501923
17:2064702	17	2064702	MEGA26	a/t	0.2917	0.3165	0.0009	1.669e-08	--	0	0.8278	SMG6	rs2873195	0.994913	0.996677	0.993149	a/t	0.291669	0.995333	0.00198645	0.018	a/t	0.316534	0.994851	0.00100573	2.9e-07	rs2873195	a/t	NA	NA	0.986071	0.00925481	0.129612	a/t	NA	NA	0.964054	0.00755594	1.26671e-06	a/t	NA	NA	0.981348	0.0258764	0.466852	a/t	NA	NA	0.955981	0.0810262	0.578491	a/t	NA	NA	0.968183	0.0857765	0.706203	a/t	NA	NA	0.857186	0.133561	0.248592	a/t	NA	NA	0.929832	0.0511753	0.155136	a/t	NA	NA	0.928016	0.0346542	0.0311009
17:2118506	17	2118506	MEGA26	a/aac	0.2919	0.2934	0.0009	2.722e-08	--	0	0.8775	SMG6	rs148183711	0.994813	0.996577	0.993049	a/aac	0.293433	0.994538	0.00203094	0.0065	a/aac	0.291888	0.994888	0.0010539	1.2e-06	rs148183711	a/aac	NA	NA	0.984172	0.00971802	0.100637	a/aac	NA	NA	0.965616	0.00784541	8.20259e-06	a/aac	NA	NA	0.969897	0.0223594	0.171629	a/aac	NA	NA	1.03141	0.0675181	0.646872	a/aac	NA	NA	0.945261	0.0867547	0.516408	a/aac	NA	NA	0.911947	0.134478	0.49308	a/aac	NA	NA	0.923336	0.0518937	0.124288	a/aac	NA	NA	0.934892	0.0354697	0.0576848
17:2119475	17	2119475	MEGA26	a/g	0.2712	0.2734	0.0009	2.38e-08	--	0	0.7616	SMG6	rs8077194	0.994813	0.996577	0.993049	a/g	0.271181	0.995383	0.00201902	0.021	a/g	0.273443	0.994697	0.00104294	3.4e-07	rs8077194	a/g	NA	NA	0.987013	0.00964602	0.175347	a/g	NA	NA	0.962224	0.00790448	1.10683e-06	a/g	NA	NA	0.971537	0.0223981	0.19733	a/g	NA	NA	1.00609	0.0690358	0.929966	a/g	NA	NA	0.943618	0.0853243	0.496405	a/g	NA	NA	0.849505	0.133271	0.221014	a/g	NA	NA	0.915446	0.0515109	0.0863348	a/g	NA	NA	0.948213	0.0354186	0.13326
17:2129569	17	2129569	MEGA26	ca/c	0.7268	0.7271	0.0009	3.952e-08	++	0	0.6737		rs112512894	1.00511	1.00688	1.00335	ca/c	0.727064	1.00435	0.00201537	0.03	ca/c	0.726814	1.00531	0.00104452	4e-07	rs112512894	ca/c	NA	NA	1.01231	0.00964215	0.204333	ca/c	NA	NA	1.03842	0.00791179	1.89376e-06	ca/c	NA	NA	1.02678	0.0221579	0.233054	ca/c	NA	NA	0.999231	0.0680551	0.991006	ca/c	NA	NA	1.06076	0.0854144	0.489831	ca/c	NA	NA	1.17685	0.132946	0.220616	ca/c	NA	NA	1.09366	0.0515589	0.0824996	ca/c	NA	NA	1.04787	0.0354603	0.187289
19:41712989	19	41712989	MEGA27	a/g	0.0126	0.0131	0.0039	4.815e-08	++	0	0.349	CYP2S1	rs80142449	1.02153	1.02917	1.01388	a/g	0.013118	1.03169	0.0112325	0.0062	a/g	0.012647	1.02018	0.00417002	1.7e-06	rs80142449	a/g	0.987478	0.987916	1.08071	0.0652287	0.234052	a/g	0.983054	0.980817	1.16677	0.0273271	1.66042e-08	a/g	0.983746	0.984762	1.08769	0.0775526	0.278452	a/g	0.985487	0.985401	1.02161	0.221955	0.923256	a/g	0.991303	0.990899	0.989147	1.90047	0.995419	a/g	0.998475	0.9988	0.15812	6.62863	0.780822	a/g	0.99354	0.992635	1.09781	0.365229	0.798344	a/g	0.983731	0.986759	1.4454	0.179323	0.0399462
19:41833784	19	41833784	MEGA27	a/g	0.0143	0.0174	0.0034	5.888e-10	++	16.1	0.275	CCDC97;TGFB1	rs75621460	1.02143	1.02809	1.01476	a/g	0.014303	1.00992	0.0109427	0.35	a/g	0.01738	1.0227	0.0036063	4.9e-10	rs75621460	a/g	0.98281	0.983167	1.04264	0.0479073	0.38347	a/g	0.97335	0.97035	1.15211	0.0228351	5.6154e-10	a/g	0.995933	0.995701	1.02433	0.250688	0.923594	a/g	0.9953	0.995805	0.797172	0.571315	0.691532	a/g	0.991678	0.991386	0.781393	1.04081	0.812653	a/g	0.99064	0.990333	2.24551	1.24414	0.515566	a/g	0.989332	0.989988	1.00356	0.35902	0.992106	a/g	0.988442	0.988747	1.13249	0.230985	0.590131

### Sheet: ST5
Supplementary Table 5: Mega-analysis independent genetic loci significantly associated with osteoarthritis in MVP and UKB. GWAS were run in all Veterans from MVP and all participants from UKB without ancestry exclusion using BOLT-LMM. SNP: hg19 chromsome and physical position in base pairs, Alleles: minor/major, nStudies: number of cohorts in analysis, BF: log10 Bayes’ factor in favour of association, postProb: posterier probability of association, n: total sample size, Direction: direction of effect in each study (ukb_eur, ukb_eas, ukb_sas, ukb_afr, mvp_eur, mvp_afr, mvp_asn, mvp_his), Alleles: minor/major, MinFreq: minimun frequency for minor allele, MaxFreq: maximum frequency of major allele, OR: odds ratio, SE: standard error, P.Value: fixed effect meta-analysis p-value, Direction: direction of effect in each study 9, HetISq: heterogenetity I^2, HetPVal: heterogeneity p-value. NA - SNP failed quality control in ancestry specific analysis and meta-analysis between 8 major ancestry groups was not reported.
Locus	Chr	Start-Stop (bp)	Gene(s) within locus	Most Significant SNP								Corresponding results for Most Significan Mega-Analyses Loci SNP
				Mega-analyses between MVP and UKB								Multi-Ancestry FE						MANTRA		EUR FE						Boer et al 2021 PMC 8459317
				chr:position	rsID	Alleles	Min Freq	Max Freq	OR	SE	P	studies	Min Freq	Max Freq	OR	SE	P	Bayes Factor	Posterior Probability	Alleles	Min Freq	Max Freq	OR	SE	P	Chr	Pos	Alleles	Effect Allele Frequency	Effect Size OR	p
MEGA1	1	150247311-150512346	C1orf54,C1orf51,MRPS21,PRPF3,RPRD2, TARS2,ECM1,LINC00568,ADAMTSL4	1:150495378	rs367563576	t/tac	0.6249	0.6802	1.00552	0.0009	3.732e-10	+--++++-	0.6087	0.9366	1.03407	0.0054	6.23e-10	7.68688	0.16	t/tac	0.6087	0.6169	1.03676	0.0056	1.339e-10	1	150495378	d/i	0.62	1.03169	7.937e-08
MEGA2	1	173862270-175001560	SERPINC1,ZBTB37,RC3H1,RABGAP1L, GPR52,CACYBP,MRPS14,TNN	1:174565888	rs4651103	a/g	0.7602	0.7851	1.00562	0.001	9.036e-09	+++++++-	0.7555	0.9375	1.03707	0.006	1.415e-09	7.50847	0.095	a/g	0.7555	0.7673	1.03707	0.0064	1.003e-08	1	174565888	a/g	0.7633	1.01949	0.000298
MEGA3	2	56010473-56115469	EFEMP1,PNPT1	2:56115468	rs1897112	a/c	0.8028	0.8185	1.00692	0.0011	2.064e-10	+-+++--+	0.3786	0.9523	1.03925	0.0066	6.256e-09	6.95177	0.135	a/c	0.7896	0.7934	1.04123	0.0069	4.408e-09	2	56115468	a/c	0.7832	1.0199	0.002502
MEGA4	2	70698234-70730714	TGFA	2:70715788	rs7561547	t/c	0.5203	0.5414	0.994416	0.0008	1.283e-11	------+-	0.5001	0.7271	0.965895	0.0051	1.36e-11	9.45699	0.087	t/c	0.5001	0.5151	0.96493	0.0055	5.81e-11	2	70715788	t/c	0.5194	0.967345	2.225e-13
MEGA5	3	38952023-39155574	SCN11A,WDR48,GORASP1,TTC21A	3:39027994	rs72855791	a/t	0.9264	0.9452	0.990149	0.0017	1.755e-08	-----++-	0.8259	0.9892	0.945445	0.0103	5.676e-08	5.92954	0.201	a/t	0.9431	0.9467	0.937817	0.0118	5.125e-08	3	39027994	a/t	0.9447	0.984226	0.109
MEGA6	3	49899795-50176259	CAMKV,MST1R,MON1A,RBM6,RBM5, LUST,SEMA3F	3:50100188	rs6793528	a/c	0.5641	0.5659	0.995311	0.0008	1.57e-08	-----+-+	0.5428	0.8883	0.973459	0.0051	1.257e-07	5.66847	0.091	a/c	0.5428	0.5552	0.972777	0.0054	3.715e-07	3	50100188	a/c	0.555	0.980493	1.551e-05
MEGA7	3	61512919-61557775	PTPRG,FHIT	3:61514749	rs2886521	a/g	0.1086	0.1378	0.99233	0.0013	5.967e-09	--+---+-	0.0543	0.2793	0.956476	0.008	3.18e-08	5.97578	0.128	a/g	0.1076	0.1099	0.949994	0.009	1.005e-08	3	61514749	a/g	0.1113	0.979905	0.004992
MEGA8	4	1685137-1765174	FAM53A,SLBP,TMEM129,TACC3,FGFR3	4:1704244	rs11732213	t/c	0.8092	0.8281	1.00622	0.0011	3.38e-09	++-++--+	0.7655	0.9583	1.03676	0.0066	4.26e-08	5.93874	0.087	t/c	0.8042	0.8043	1.03666	0.0068	1.502e-07	4	1704244	t/c	0.8063	1.03179	5.158e-08
MEGA9	4	102702364-103001649	FLJ20021,BANK1,SLC39A8	4:102702364	rs13105682	t/g	0.9508	0.9517	0.988072	0.0019	5.262e-10	--+---+-	0.9406	0.9989	0.934167	0.0114	2.122e-09	7.27634	0.193	t/g	0.9406	0.941	0.934634	0.0116	5.663e-09	4	102702364	t/g	0.947	0.936037	1.729e-09
MEGA10	4	103363860-103387161	SLC39A8,NFKB1	4:103387161	rs13140486	a/t	0.8698	0.9215	0.991834	0.0015	4.886e-08	-+---++-	0.7075	0.9945	0.962039	0.0086	7.355e-06	4.08733	0.387	a/t	0.8976	0.9112	0.953706	0.0096	8.999e-07	4	103387161	a/t	0.9191	0.945634	2.818e-08
MEGA11	6	25715657-26123502	SCGN,HIST1H2AA,HIST1H2BA, HIST1H2APS1,SLC17A4,SLC17A1,SLC17A3,SLC17A2,TRIM38,HIST1H1A,HIST1H3A, HIST1H4A,HIST1H4B,HIST1H3B, HIST1H2AB,HIST1H2BB,HIST1H3C, HIST1H1C,HFE,HIST1H4C,HIST1H1T, HIST1H2BC,HIST1H2AC	6:26123502	rs115740542	t/c	0.9327	0.9502	0.990149	0.0017	4.791e-09	NA	NA	NA	NA	NA	NA	NA	NA	t/c	0.9278	0.9378	0.944311	0.0106	6.77e-08	6	26123502	t/c	0.9276	0.953324	1.208e-07
MEGA12	6	33053026-33197589	HLA-DPB1,HLA-DPB2,COL11A2,RXRB,SLC39A7,HSD17B8, MIR219-1,RING1,HCG25	6:33153833	rs3129200	a/g	0.8617	0.8775	1.00702	0.0012	3.681e-09	++--+-++	0.8053	0.9439	1.04029	0.0074	1.08e-07	5.45911	0.127	a/g	0.8608	0.8609	1.04383	0.0078	3.772e-08	6	33153833	a/g	0.8555	1.02922	2.307e-05
MEGA13	6	44440781-44441440	SUPT3H,CDC5L	6:44441440	rs4714791	t/g	0.4487	0.4683	0.994813	0.0008	9.481e-10	--+--+--	0.1517	0.49	0.971319	0.0052	2.031e-08	5.46389	0.094	t/g	0.4813	0.49	0.970446	0.0055	4.356e-08	6	44441440	t/g	0.4789	0.975115	3.59e-08
MEGA14	7	6497559-6549867	KDELR2,DAGLB,GRID2IP	7:6506375	rs113907280	t/c	0.8008	0.8263	0.993422	0.001	2.389e-10	-++---+-	0.793	0.9973	0.961174	0.0065	9.127e-10	7.56813	0.118	t/c	0.793	0.7969	0.959733	0.0067	8.385e-10	7	6506375	t/c	0.7888	0.979905	0.0003996
MEGA15	7	95706596-95980767	DYNC1I1,SLC25A13,C7orf76	7:95719833	rs11409738	t/ta	0.6036	0.6283	0.994117	0.0009	7.494e-12	--+---+-	0.4224	0.6406	0.962135	0.0053	2.238e-13	11.0827	0.234	t/ta	0.6319	0.6406	0.963387	0.0057	4.148e-11	7	95719833	d/i	0.6277	0.975115	1.694e-05
MEGA16	8	10842838-11086942	XKR6,MTMR9	8:10866603	rs61427182	t/g	0.3633	0.3664	0.995212	0.0009	2.4e-08	--+-----	0.0241	0.5316	0.972875	0.0054	2.723e-07	4.41285	0.121	t/g	0.3459	0.3638	0.973459	0.0057	2.315e-06	8	10866603	t/g	0.3628	0.979807	0.000139
MEGA17	8	143907271-144052618	GML,LY6D,CYP11B1,CYP11B2, LOC100133669	8:143986898	rs67542687	t/c	0.0857	0.1068	0.991338	0.0014	9.327e-10	-----+-+	0.0006	0.235	0.946674	0.0086	2.035e-10	8.24963	0.149	t/c	0.0824	0.0862	0.948854	0.0098	7.3e-08	8	143986898	t/c	0.0852	0.980689	0.01681
MEGA18	9	116886733-116943302	COL27A1,KIF12	9:116904534	rs2043195	t/c	0.3573	0.3651	1.00562	0.0009	1.015e-10	++-+++++	0.3043	0.7035	1.03427	0.0053	2.696e-10	8.19038	0.09	t/c	0.3567	0.3625	1.0351	0.0057	1.389e-09	9	116904534	t/c	0.3707	1.02378	1.087e-06
MEGA19	11	13328979-13350131	ARNTL	11:13331324	rs4757145	a/g	0.3883	0.3942	0.994913	0.0008	1.281e-09	-----+-+	0.3797	0.5899	0.972291	0.0052	5.869e-08	5.85162	0.071	a/g	0.3797	0.3824	0.971708	0.0056	2.693e-07	11	13331324	a/g	0.388	0.982456	0.000144
MEGA20	11	28657055-28695181	KCNA4,METTL15	11:28657055	rs140508625	a/aggag	0.2375	0.292	0.994813	0.0009	2.873e-08	NA	NA	NA	NA	NA	NA	NA	NA	a/aggag	0.2932	0.2932	0.965895	0.0078	7.427e-06	11	28657055	d/i	0.2875	0.977458	0.0002557
MEGA21	11	65560620-65566719	OVOL1,SNX32	11:65566719	rs557675	t/g	0.5315	0.5643	1.00451	0.0008	4.919e-08	+++-+-++	0.4148	0.7328	1.02829	0.0051	5.794e-08	5.98192	0.061	t/g	0.5293	0.5429	1.02942	0.0055	1.192e-07	11	65566719	t/g	0.5383	1.02224	1.248e-06
MEGA22	12	94090867-94196271	CRADD	12:94196271	rs143745721	t/tgggccag	0.4996	0.5154	1.00531	0.0008	2.536e-10	NA	NA	NA	NA	NA	NA	NA	NA	t/tgggccag	0.4911	0.4911	1.03884	0.007	6.571e-08	12	94196271	d/i	0.4869	1.01918	0.0002137
MEGA23	12	107331646-107664333	RIC8B,C12orf23,MTERFD3,CRY1,BTBD11	12:107331722	rs76045294	c/g	0.0483	0.0589	0.989654	0.0018	7.532e-09	-++--+--	0.0016	0.063	0.936599	0.0116	1.603e-08	6.46214	0.176	c/g	0.0598	0.063	0.936131	0.0118	2.183e-08	12	107331722	c/g	0.0651	0.973167	0.003698
MEGA24	12	123450765-123913433	ABCB9,OGFOD2,ARL6IP4,PITPNM2,LOC100507091,MPHOSPH9,C12orf65,CDK2AP1, SBNO1,SETD8,RILPL2	12:123758235	rs7953929	c/g	0.7975	0.7983	1.00692	0.001	1.12e-11	NA	NA	NA	NA	NA	NA	NA	NA	c/g	0.7985	0.8048	1.03873	0.0068	2.116e-08	12	123758235	c/g	0.7931	1.02891	4.047e-07
MEGA25	14	50813017-50842630	CDKL1	14:50842630	rs6572663	t/c	0.8541	0.8646	0.993422	0.0012	3.74e-08	-----+-+	0.7148	0.9728	0.959733	0.0075	4.211e-08	5.89439	0.121	t/c	0.8385	0.8498	0.959157	0.0077	6.574e-08	14	50842630	t/c	0.8515	0.984324	0.01355
MEGA26	17	1953037-2203167	MIR212,MIR132,HIC1,SMG6	17:1966920	rs4790310	t/c	0.5695	0.5725	1.00521	0.0008	5.046e-10	NA	NA	NA	NA	NA	NA	NA	NA	t/c	0.5745	0.5745	1.03314	0.0071	4.243e-06	17	1966920	t/c	0.5683	1.02306	1.21e-06
MEGA27	19	41712989-41833784	CYP2S1,AXL,HNRNPUL1,CCDC97,TGFB1	19:41833784	rs75621460	a/g	0.0143	0.0174	1.02143	0.0034	5.888e-10	++-++++-	0.0042	0.0272	1.12942	0.0204	2.5e-09	7.25186	0.267	a/g	0.017	0.0272	1.131	0.0206	2.337e-09	19	41833784	a/g	0.0256	1.10109	1.064e-09

### Sheet: ST6
Supplementary Table 6: Genetic loci associated with OA reaching level of genome-wide significance (GWS) in Meta-analysis Million Veteran Program (MVP) and UK Biobank (UKB) participants of European descent (EUR). Locus: Independent loci classified based on LD and block sizeusing FUnctional Mapping and Annotation (FUMA) software; Chr: Chromosome, Colocalization: Summarizes our tissue-specific prediction models (adipose subcutaneous tissue, brain amygdala, brain frontal cortex, and skeletal muscle) trained on GTEx v8 were chosen for analysis based on their likelihood of providing eQTL information relevant to OA.
Locus	Chr	Start (bp) hg19	Stop (bp) hg19	Gene(s) within locus	Colocalization
					Adipose	Skeletal Muscle	Frontal Cortex	Amygdala
MEGA1	1	150247311	150512346	C1orf54,C1orf51,MRPS21,PRPF3,RPRD2, TARS2,ECM1,LINC00568,ADAMTSL4	MRPS21, TARS2, C1orf54	MRPS21, ADAMTSL4, RPRD2	MRPS21, TARS2, ECM1, RPRD2	MRPS21, RPRD2
MEGA2	1	173862270	175001560	SERPINC1,ZBTB37,RC3H1,RABGAP1L, GPR52,CACYBP,MRPS14,TNN	MRPS14	MRPS14, CACYBP	MRPS14
MEGA3	2	56010473	56115469	EFEMP1,PNPT1	PNPT1	PNPT1	EFEMP1
MEGA4	2	70698234	70730714	TGFA			TGFA
MEGA5	3	38952023	39155574	SCN11A,WDR48,GORASP1,TTC21A	GORASP1		SCN11A
MEGA6	3	49899795	50176259	CAMKV,MST1R,MON1A,RBM6,RBM5, LUST,SEMA3F	SEMA3F, MST1R, CAMKV	MST1R	SEMA3F, MST1R, CAMKV	MST1R
MEGA7	3	61512919	61557775	PTPRG,FHIT	PTPRG	PTPRG	PTPRG	PTPRG
MEGA8	4	1685137	1765174	FAM53A,SLBP,TMEM129,TACC3,FGFR3	FGFR3, FAM53A	FGFR3, FAM53A	FGFR3	FGFR3
MEGA9	4	102702364	103001649	FLJ20021,BANK1,SLC39A8		SLC39A8		FLJ20021
MEGA10	4	103363860	103387161	SLC39A8,NFKB1		SLC39A8
MEGA11	6	25715657	26123502	SCGN,HIST1H2AA,HIST1H2BA, HIST1H2APS1,SLC17A4,SLC17A1,SLC17A3,SLC17A2,TRIM38,HIST1H1A,HIST1H3A, HIST1H4A,HIST1H4B,HIST1H3B, HIST1H2AB,HIST1H2BB,HIST1H3C, HIST1H1C,HFE,HIST1H4C,HIST1H1T, HIST1H2BC,HIST1H2AC	HIST1H2AC, HIST1H2BC, HIST1H1C, HIST1H4A, TRIM38			HIST1H2BC, TRIM38
MEGA12	6	33053026	33197589	HLA-DPB1,HLA-DPB2,COL11A2,RXRB,SLC39A7,HSD17B8, MIR219-1,RING1,HCG25	COL11A2	HSD17B8	HSD17B8, COL11A2, HLA-DPB1	COL11A2
MEGA13	6	44440781	44441440	SUPT3H,CDC5L
MEGA14	7	6497559	6549867	KDELR2,DAGLB,GRID2IP	KDELR2	DAGLB, KDELR2	KDELR2	KDELR2
MEGA15	7	95706596	95980767	DYNC1I1,SLC25A13,C7orf76		DYNC1I1	DYNC1I1
MEGA16	8	10842838	11086942	XKR6,MTMR9
MEGA17	8	143907271	144052618	GML,LY6D,CYP11B1,CYP11B2, LOC100133669	CYP11B1		LY6D
MEGA18	9	116886733	116943302	COL27A1,KIF12
MEGA19	11	13328979	13350131	ARNTL		ARNTL		ARNTL
MEGA20	11	28657055	28695181	KCNA4,METTL15
MEGA21	11	65560620	65566719	OVOL1,SNX32
MEGA22	12	94090867	94196271	CRADD
MEGA23	12	107331646	107664333	RIC8B,C12orf23,MTERFD3,CRY1,BTBD11	RIC8B	RIC8B	BTBD11, RIC8B
MEGA24	12	123450765	123913433	ABCB9,OGFOD2,ARL6IP4,PITPNM2,LOC100507091,MPHOSPH9,C12orf65,CDK2AP1, SBNO1,SETD8,RILPL2	CDK2AP1, MPHOSPH9, OGFOD2	ABCB9	MPHOSPH9, OGFOD2	OGFOD2
MEGA25	14	50813017	50842630	CDKL1
MEGA26	17	1953037	2203167	MIR212,MIR132,HIC1,SMG6			SMG6
MEGA27	19	41712989	41833784	CYP2S1,AXL,HNRNPUL1,CCDC97,TGFB1				TGFB1

### Sheet: ST7
Supplementary Table 7: Genetic variants associated with osteoathritis in MVP and UKB using trans-ethnic (MANTRA) and fixed effect meta-analyses. SNP: hg19 chromsome and physical position in base pairs, Alleles: minor/major, nStudies: number of cohorts in analysis, BF: log10 Bayes’ factor in favour of association, postProb: posterier probability of association, n: total sample size, Direction: direction of effect in each study (ukb_eur, ukb_eas, ukb_sas, ukb_afr, mvp_eur, mvp_afr, mvp_asn, mvp_his), Alleles: minor/major, MinFreq: minimun frequency for minor allele, MaxFreq: maximum frequency of major allele, OR: odds ratio, SE: standard error, P.Value: fixed effect meta-analysis p-value, Direction: direction of effect in each study 9, HetISq: heterogenetity I^2, HetPVal: heterogeneity p-value
SNP	rsID	CHR	POS	Alleles	Closest Gene(s)	Region Type	MANTRA		METAL Meta-Analysis of all 8 UKB and MVP Populations										MVP EUR						UKB EUR						MVP AFR						UKB AFR						MVP ASN						UKB EAS						UKB SAS						MVP HIS
							Bayes Factor	Posterior Probability	OR	SE	Lower 95% CI	Upper 95% CI	p value	Minimum Frequency	Maximum Frequency	Direction	HetPVal	HetISq	Alleles	Ctrl MAF	Case MAF	OR	SE	p value	Alleles	Ctrl MAF	Case MAF	OR	SE	p value	Alleles	Ctrl MAF	Case MAF	OR	SE	p value	Alleles	Ctrl MAF	Case MAF	OR	SE	p value	Alleles	Ctrl MAF	Case MAF	OR	SE	p value	Alleles	Ctrl MAF	Case MAF	OR	SE	p value	Alleles	Ctrl MAF	Case MAF	OR	SE	p value	Alleles	Ctrl MAF	Case MAF	OR	SE	p value
11:28591168	rs11030380	11	28591168	a/t	METTL15,KCNA4	intergenic	7	0.1	0.97	0.01	0.96	0.98	4.7e-09	0.4	0.81	-++-----	0.44	0	a/t	0.595493	0.587701	0.96	0.009	3.18e-05	a/t	0.39916	0.390724	0.97	0.007	0.000102275	a/t	0.222252	0.223439	1	0.022	0.981	a/t	0.806922	0.804102	0.97	0.069	0.676	a/t	0.297322	0.266665	0.92	0.104	0.407	a/t	0.747876	0.748716	1	0.159	0.979	a/t	0.634379	0.636885	1.01	0.052	0.829	a/t	0.583482	0.576394	0.92	0.031	0.005
11:28591587	rs7127383	11	28591587	t/c	METTL15,KCNA4	intergenic	6.7	0.1	1.03	0.01	1.02	1.04	6.6e-09	0.19	0.6	+--+++++	0.48	0	t/c	0.595613	0.587882	1.04	0.009	3.6e-05	t/c	0.398891	0.390544	1.03	0.007	0.000125978	t/c	0.220593	0.221552	1	0.022	0.934	t/c	0.807733	0.805459	1.02	0.07	0.76	t/c	0.298175	0.267878	1.09	0.104	0.403	t/c	0.747907	0.748762	1	0.159	0.979	t/c	0.634463	0.636911	0.99	0.052	0.834	t/c	0.583385	0.576629	1.09	0.031	0.006
11:28599880	rs11030381	11	28599880	a/t	METTL15,KCNA4	intergenic	7.8	0.1	1.03	0.01	1.02	1.04	8.3e-10	0.18	0.6	+--+++++	0.63	0	a/t	0.595779	0.588354	1.04	0.009	7.87e-05	a/t	0.396923	0.387787	1.03	0.007	2.15e-05	a/t	0.208763	0.208637	1.01	0.023	0.585	a/t	0.821322	0.817543	1.03	0.071	0.705	a/t	0.294402	0.263699	1.09	0.104	0.408	a/t	0.748534	0.749354	1	0.159	0.987	a/t	0.636306	0.63849	0.99	0.052	0.849	a/t	0.581254	0.574017	1.09	0.031	0.004
11:28623873	rs7931440	11	28623873	t/g	METTL15,KCNA4	intergenic	7	0.1	1.03	0.01	1.02	1.04	4.7e-09	0.18	0.61	++-+++++	0.6	0	t/g	0.602849	0.596297	1.03	0.009	0.000559	t/g	0.390254	0.380854	1.03	0.007	1.85e-05	t/g	0.210656	0.21023	1.01	0.023	0.55	t/g	0.821594	0.816861	1.01	0.071	0.855	t/g	0.293981	0.266477	1.07	0.103	0.513	t/g	0.748187	0.739945	1.06	0.156	0.726	t/g	0.640004	0.643747	0.98	0.052	0.674	t/g	0.58966	0.579899	1.09	0.031	0.004
11:66913408	rs7930829	11	66913408	c/g	KDM2A	intronic	3.70323	0.237	1.041	0.009	1.0228	1.05953	1.3e-05	0.0589	0.7416	+-+-++++	0.02606	56	c/g	0.0666845	0.0624767	1.08	0.017	2.37e-05	c/g	0.941164	0.940801	1.01	0.015	0.558	c/g	0.694315	0.68123	1.06	0.02	0.002	c/g	0.258144	0.258912	0.99	0.066	0.889	c/g	0.242094	0.248714	1.01	0.103	0.94	c/g	0.749784	0.809333	0.69	0.172	0.028	c/g	0.92244	0.920347	1.03	0.095	0.763	c/g	0.342422	0.337711	1.05	0.032	0.155
11:67052466	rs10896164	11	67052466	g/a	ADRBK1	intronic	4.6163	0.207	0.953	0.01	0.934503	0.971863	4.3e-07	0.3323	0.9496	+---++++	0.03057	54.7	g/a	0.925895	0.929766	1.08	0.019	2.54e-05	g/a	0.0502759	0.0511182	1.02	0.016	0.136	g/a	0.360725	0.375162	1.06	0.019	0.001	g/a	0.668385	0.662461	0.99	0.059	0.92	g/a	0.770625	0.775296	1.09	0.108	0.447	g/a	0.190493	0.128013	0.6	0.201	0.012	g/a	0.0614968	0.0571879	0.92	0.109	0.434	g/a	0.657739	0.662368	1.06	0.032	0.093
11:67065889	rs10896167	11	67065889	c/t	ANKRD13D	intronic	3.96289	0.26	0.961	0.009	0.944197	0.978102	9.6e-06	0.2563	0.9408	+---++++	0.02174	57.3	c/t	0.933491	0.937591	1.07	0.017	5.19e-05	c/t	0.059053	0.0595685	1.01	0.015	0.463	c/t	0.290674	0.30449	1.06	0.019	0.001	c/t	0.744053	0.742398	0.99	0.067	0.838	c/t	0.756988	0.755011	1.05	0.099	0.651	c/t	0.246559	0.182642	0.66	0.176	0.016	c/t	0.064698	0.0618878	0.95	0.105	0.657	c/t	0.655638	0.661173	1.05	0.031	0.113
11:67073532	rs11608094	11	67073532	g/a	SSH3	intronic	3.48316	0.29	0.961	0.009	0.944197	0.978102	1.3e-05	0.2553	0.9364	+---++++	0.01841	58.4	g/a	0.919533	0.923649	1.07	0.017	3.48e-05	g/a	0.0634873	0.0639387	1.01	0.015	0.509	g/a	0.285807	0.29919	1.06	0.02	0.002	g/a	0.745016	0.743684	0.99	0.067	0.877	g/a	0.737896	0.735635	1.05	0.102	0.647	g/a	0.247158	0.184268	0.66	0.175	0.018	g/a	0.0655634	0.0628974	0.96	0.105	0.685	g/a	0.645367	0.650382	1.05	0.032	0.123
11:67136418	rs4930197	11	67136418	t/c	LOC100130987	ncRNA_intronic	3.96109	0.221	1.042	0.009	1.02378	1.06054	7.9e-06	0.0591	0.7433	+---++++	0.03765	52.9	t/c	0.922356	0.926486	1.07	0.017	2.96e-05	t/c	0.0589785	0.0595612	1.01	0.015	0.399	t/c	0.288064	0.300956	1.06	0.02	0.003	t/c	0.743851	0.74065	0.98	0.067	0.769	t/c	0.739029	0.737363	1.05	0.102	0.61	t/c	0.246854	0.189922	0.69	0.173	0.029	t/c	0.0632833	0.0622732	0.98	0.105	0.857	t/c	0.646103	0.651636	1.05	0.032	0.117
11:67164133	rs872109	11	67164133	t/g	RAD9A	intronic	3.40891	0.237	1.039	0.009	1.02083	1.05749	1.8e-05	0.0658	0.7528	+---++++	0.0553	49.2	t/g	0.0813749	0.0770225	1.07	0.017	4.26e-05	t/g	0.932722	0.932514	1.01	0.014	0.524	t/g	0.7078	0.694647	1.07	0.02	0.002	t/g	0.246749	0.249552	0.99	0.068	0.873	t/g	0.246835	0.250615	1.03	0.105	0.8	t/g	0.752165	0.793935	0.76	0.167	0.106	t/g	0.933935	0.936229	0.96	0.104	0.697	t/g	0.348126	0.342616	1.05	0.032	0.135
11:67169599	rs7480390	11	67169599	g/c	PPP1CA	upstream	3.72524	0.256	0.962	0.009	0.945179	0.97912	1.6e-05	0.2473	0.9343	+---++++	0.0638	47.6	g/c	0.0829882	0.0786505	1.07	0.017	5.29e-05	g/c	0.932864	0.93261	1.01	0.014	0.49	g/c	0.708296	0.6952	1.07	0.02	0.002	g/c	0.246898	0.249712	0.99	0.068	0.872	g/c	0.248975	0.252585	1.03	0.106	0.807	g/c	0.752376	0.794072	0.76	0.168	0.106	g/c	0.934031	0.936234	0.96	0.104	0.702	g/c	0.34849	0.342489	1.05	0.032	0.116
11:67171736	rs2514256	11	67171736	t/c	TBC1D10C	exonic	3.67769	0.238	1.039	0.009	1.02083	1.05749	1.5e-05	0.0657	0.7526	+---++++	0.06428	47.5	t/c	0.0830455	0.078706	1.07	0.017	5.25e-05	t/c	0.93288	0.932615	1.01	0.014	0.484	t/c	0.70836	0.695273	1.07	0.02	0.002	t/c	0.246973	0.249742	0.99	0.068	0.872	t/c	0.249164	0.252789	1.03	0.106	0.808	t/c	0.752489	0.794331	0.76	0.168	0.105	t/c	0.934046	0.936236	0.96	0.104	0.699	t/c	0.348542	0.34254	1.05	0.032	0.116
12:107331646	rs1230278	12	107331646	c/t	RIC8B,C12orf23	intergenic	6.5	0.2	0.94	0.01	0.91	0.96	1.7e-08	0	0.06	-+---++-	0.98	0	c/t	0.0583204	0.0610744	0.94	0.02	0.00202	c/t	0.936406	0.939736	0.93	0.015	3.06e-06	c/t	0.00996188	0.0103616	1	0.098	0.998	c/t	0.993988	0.994527	0.88	0.365	0.723	c/t	0.0129749	0.00916546	1.18	0.549	0.758	c/t	0.99855	0.997142	3.55	1.597	0.427	c/t	0.981567	0.983455	0.87	0.215	0.512	c/t	0.0282537	0.0307334	0.91	0.097	0.354
12:107331722	rs76045294	12	107331722	c/g	RIC8B,C12orf23	intergenic	6.5	0.2	0.94	0.01	0.91	0.96	1.6e-08	0	0.06	-+---++-	0.98	0	c/g	0.0583204	0.0610744	0.94	0.02	0.00202	c/g	0.936325	0.939658	0.93	0.015	2.9e-06	c/g	0.00996188	0.0103616	1	0.098	0.998	c/g	0.993981	0.994529	0.88	0.365	0.717	c/g	0.0129749	0.00916546	1.18	0.549	0.758	c/g	0.998554	0.997142	3.56	1.596	0.426	c/g	0.981577	0.983496	0.87	0.215	0.504	c/g	0.0282537	0.0307334	0.91	0.097	0.354
12:107597518	rs11113217	12	107597518	t/c	CRY1,BTBD11	intergenic	6.2	0.1	0.97	0.01	0.96	0.98	3.4e-08	0.21	0.4	------+-	0.95	0	t/c	0.621089	0.615731	0.97	0.009	0.00409	t/c	0.380081	0.373385	0.97	0.007	5.92e-06	t/c	0.761227	0.758722	0.99	0.022	0.528	t/c	0.212919	0.205105	0.96	0.067	0.509	t/c	0.66189	0.671616	1.01	0.095	0.915	t/c	0.310955	0.282886	0.86	0.153	0.324	t/c	0.399646	0.386755	0.94	0.053	0.222	t/c	0.718974	0.717439	0.97	0.034	0.449
12:107598165	rs2374684	12	107598165	a/c	CRY1,BTBD11	intergenic	6.1	0.1	0.97	0.01	0.96	0.98	3.4e-08	0.21	0.4	------+-	0.95	0	a/c	0.621089	0.615731	0.97	0.009	0.00409	a/c	0.380087	0.373391	0.97	0.007	5.93e-06	a/c	0.761227	0.758722	0.99	0.022	0.528	a/c	0.212925	0.205115	0.96	0.067	0.509	a/c	0.66189	0.671616	1.01	0.095	0.915	a/c	0.310975	0.282962	0.86	0.153	0.325	a/c	0.399641	0.386728	0.94	0.053	0.221	a/c	0.718974	0.717439	0.97	0.034	0.449
12:107628566	rs9888416	12	107628566	t/g	CRY1,BTBD11	intergenic	6.7	0.1	0.97	0.01	0.96	0.98	9.4e-09	0.29	0.42	---+--+-	0.79	0	t/g	0.590265	0.583024	0.97	0.009	0.000395	t/g	0.418514	0.412264	0.97	0.007	3.98e-05	t/g	0.697088	0.692149	0.97	0.019	0.138	t/g	0.292652	0.292464	1.01	0.058	0.844	t/g	0.609801	0.628003	1.07	0.091	0.437	t/g	0.361271	0.322237	0.84	0.144	0.21	t/g	0.391214	0.373775	0.92	0.052	0.113	t/g	0.691631	0.689223	0.98	0.032	0.476
12:107634068	rs7975952	12	107634068	g/t	CRY1,BTBD11	intergenic	6.7	0.1	0.97	0.01	0.96	0.98	7.4e-09	0.29	0.42	---+--+-	0.79	0	g/t	0.590036	0.582831	0.97	0.009	0.000418	g/t	0.418699	0.412359	0.97	0.007	3.09e-05	g/t	0.696932	0.691943	0.97	0.019	0.135	g/t	0.292825	0.292454	1.01	0.058	0.859	g/t	0.609802	0.627597	1.07	0.091	0.453	g/t	0.360806	0.318651	0.82	0.144	0.173	g/t	0.391386	0.374422	0.92	0.051	0.126	g/t	0.69129	0.68882	0.98	0.032	0.47
12:107637820	rs7305668	12	107637820	g/a	CRY1,BTBD11	intergenic	6.5	0.1	0.97	0.01	0.96	0.98	1.5e-08	0.27	0.42	---+--+-	0.77	0	g/a	0.590587	0.583453	0.97	0.009	0.000465	g/a	0.418594	0.412269	0.97	0.007	3.19e-05	g/a	0.720984	0.716887	0.98	0.02	0.236	g/a	0.26765	0.268446	1.01	0.06	0.804	g/a	0.605456	0.624651	1.08	0.09	0.418	g/a	0.36298	0.32277	0.83	0.144	0.196	g/a	0.391094	0.374205	0.92	0.051	0.127	g/a	0.693457	0.690915	0.98	0.032	0.486
12:107639259	rs4964541	12	107639259	a/g	CRY1,BTBD11	intergenic	6.8	0.1	0.97	0.01	0.96	0.98	7.3e-09	0.29	0.42	---+--+-	0.8	0	a/g	0.590712	0.583497	0.97	0.009	0.000404	a/g	0.418639	0.412265	0.97	0.007	2.83e-05	a/g	0.696589	0.691794	0.97	0.02	0.148	a/g	0.292541	0.291572	1.01	0.058	0.896	a/g	0.602046	0.621077	1.08	0.092	0.421	a/g	0.362276	0.322374	0.83	0.144	0.195	a/g	0.391115	0.374209	0.92	0.052	0.127	a/g	0.691169	0.688744	0.98	0.032	0.483
12:107640290	rs4964544	12	107640290	t/c	CRY1,BTBD11	intergenic	6.5	0.1	0.97	0.01	0.96	0.98	1.4e-08	0.27	0.42	---+--+-	0.76	0	t/c	0.590967	0.583789	0.97	0.009	0.000425	t/c	0.418384	0.41206	0.97	0.007	3.19e-05	t/c	0.720585	0.716673	0.98	0.02	0.259	t/c	0.267599	0.26845	1.02	0.06	0.799	t/c	0.603492	0.622545	1.08	0.092	0.422	t/c	0.361766	0.322329	0.83	0.144	0.198	t/c	0.390319	0.373151	0.92	0.052	0.116	t/c	0.693042	0.690503	0.98	0.032	0.489
12:107641438	rs11612504	12	107641438	a/g	CRY1,BTBD11	intergenic	6.2	0.1	0.97	0.01	0.96	0.98	9.6e-09	0.31	0.42	---+--+-	0.76	0	a/g	0.590562	0.583369	0.97	0.009	0.000423	a/g	0.418586	0.412201	0.97	0.007	3.54e-05	a/g	0.684594	0.679947	0.97	0.019	0.139	a/g	0.307426	0.309139	1.01	0.057	0.805	a/g	0.602046	0.621077	1.08	0.092	0.421	a/g	0.361998	0.322268	0.83	0.144	0.195	a/g	0.390456	0.373226	0.92	0.052	0.115	a/g	0.690242	0.687987	0.98	0.032	0.499
12:107645904	rs7295086	12	107645904	t/a	CRY1,BTBD11	intergenic	6.8	0.1	0.97	0.01	0.96	0.98	7.7e-09	0.29	0.42	---+--+-	0.76	0	t/a	0.590735	0.583485	0.97	0.009	0.000372	t/a	0.418715	0.412322	0.97	0.007	3.19e-05	t/a	0.696457	0.691702	0.97	0.02	0.151	t/a	0.292507	0.291486	1.01	0.058	0.901	t/a	0.594955	0.615582	1.08	0.091	0.385	t/a	0.363263	0.322466	0.82	0.144	0.18	t/a	0.389237	0.372075	0.92	0.051	0.116	t/a	0.691026	0.688585	0.98	0.032	0.488
12:107656948	rs7303598	12	107656948	a/g	CRY1,BTBD11	intergenic	6.4	0.1	0.97	0.01	0.96	0.98	1.8e-08	0.23	0.42	---+--+-	0.71	0	a/g	0.59118	0.584067	0.97	0.009	0.000438	a/g	0.418927	0.412629	0.97	0.007	3.8e-05	a/g	0.749931	0.746393	0.98	0.021	0.257	a/g	0.232436	0.229903	1.02	0.064	0.727	a/g	0.597228	0.619609	1.09	0.092	0.349	a/g	0.362932	0.322192	0.83	0.145	0.186	a/g	0.389972	0.37306	0.92	0.052	0.122	a/g	0.695024	0.691579	0.98	0.032	0.464
12:107661303	rs967613	12	107661303	c/t	CRY1,BTBD11	intergenic	6.3	0.1	0.97	0.01	0.96	0.98	2.2e-08	0.22	0.42	---+--+-	0.75	0	c/t	0.59107	0.583975	0.97	0.009	0.000465	c/t	0.418753	0.412513	0.97	0.007	4.25e-05	c/t	0.756549	0.753285	0.98	0.021	0.299	c/t	0.22416	0.221882	1.02	0.065	0.813	c/t	0.59808	0.619086	1.09	0.092	0.374	c/t	0.362797	0.321599	0.82	0.145	0.182	c/t	0.389739	0.373089	0.92	0.052	0.128	c/t	0.696962	0.6934	0.98	0.033	0.459
12:123613565	rs1790120	12	123613565	a/c	PITPNM2,MPHOSPH9	intergenic	7.2	0.1	0.96	0.01	0.95	0.97	3e-09	0.07	0.27	------+-	0.33	12.2	a/c	0.796734	0.791406	0.97	0.011	0.00444	a/c	0.203419	0.197219	0.96	0.009	2.03e-06	a/c	0.91063	0.907994	0.99	0.033	0.742	a/c	0.0658178	0.0679419	1	0.107	0.976	a/c	0.855713	0.868577	1.13	0.139	0.374	a/c	0.13029	0.112282	0.83	0.214	0.384	a/c	0.270948	0.248224	0.86	0.058	0.01	a/c	0.789167	0.774086	0.93	0.036	0.039
12:123618362	rs6488864	12	123618362	g/c	PITPNM2,MPHOSPH9	intergenic	6.9	0.1	0.96	0.01	0.95	0.97	4.2e-09	0.08	0.27	------+-	0.36	8.8	g/c	0.795328	0.789954	0.97	0.011	0.00416	g/c	0.204885	0.198725	0.96	0.009	3.02e-06	g/c	0.898973	0.896048	0.99	0.031	0.736	g/c	0.0785341	0.0808671	0.98	0.097	0.851	g/c	0.854741	0.86792	1.13	0.138	0.371	g/c	0.130051	0.112206	0.83	0.213	0.385	g/c	0.271332	0.249187	0.87	0.057	0.012	g/c	0.787175	0.772412	0.93	0.036	0.04
12:123618942	rs1727317	12	123618942	t/c	PITPNM2,MPHOSPH9	intergenic	6.9	0.1	0.96	0.01	0.95	0.97	7.1e-09	0.02	0.26	------+-	0.54	0	t/c	0.79621	0.790934	0.97	0.011	0.00482	t/c	0.20445	0.198481	0.96	0.009	3.85e-06	t/c	0.901866	0.89889	0.99	0.031	0.722	t/c	0.0781736	0.0808773	0.99	0.097	0.922	t/c	0.95446	0.962468	1.06	0.282	0.829	t/c	0.0199145	0.0154736	0.7	0.554	0.512	t/c	0.267518	0.24572	0.87	0.058	0.012	t/c	0.808382	0.796675	0.93	0.037	0.067
12:123619931	rs11313236	12	123619931	ac/a	PITPNM2,MPHOSPH9	intergenic	6	0.1	0.96	0.01	0.95	0.98	1.2e-08	0.02	0.26	---+--+-	0.52	0	ac/a	0.796776	0.791455	0.97	0.011	0.0042	ac/a	0.204691	0.198703	0.96	0.009	4.33e-06	ac/a	0.888989	0.886872	1	0.029	0.872	ac/a	0.0847575	0.0853208	1.01	0.095	0.912	ac/a	0.954578	0.962636	1.07	0.283	0.82	ac/a	0.0239547	0.0191215	0.79	0.492	0.64	ac/a	0.267772	0.24604	0.87	0.058	0.013	ac/a	0.799773	0.78834	0.94	0.036	0.089
12:123626982	rs1106240	12	123626982	c/t	PITPNM2,MPHOSPH9	intergenic	6.1	0.1	0.96	0.01	0.95	0.97	4.8e-09	0.02	0.27	------+-	0.6	0	c/t	0.795791	0.790497	0.97	0.011	0.00465	c/t	0.204784	0.198654	0.96	0.009	2.7e-06	c/t	0.900962	0.897954	0.99	0.031	0.724	c/t	0.0783269	0.0811475	0.99	0.097	0.932	c/t	0.955088	0.962841	1.05	0.286	0.859	c/t	0.0244653	0.0192582	0.78	0.489	0.613	c/t	0.269613	0.248738	0.87	0.057	0.018	c/t	0.801533	0.788773	0.93	0.036	0.055
12:123640853	rs1727313	12	123640853	c/g	MPHOSPH9	downstream	7	0.1	0.96	0.01	0.95	0.97	4.2e-09	0.02	0.27	------+-	0.58	0	c/g	0.796801	0.791507	0.97	0.011	0.00439	c/g	0.204735	0.198611	0.96	0.009	2.83e-06	c/g	0.90306	0.899971	0.99	0.031	0.705	c/g	0.0786856	0.081121	0.99	0.097	0.882	c/g	0.955572	0.963836	1.07	0.288	0.819	c/g	0.0244703	0.0185743	0.75	0.5	0.57	c/g	0.270457	0.249529	0.87	0.057	0.017	c/g	0.802877	0.789934	0.93	0.037	0.05
12:123641930	rs11324033	12	123641930	ta/t	MPHOSPH9	intronic	6.7	0.1	0.97	0.01	0.95	0.98	1.1e-08	0.05	0.32	------+-	0.35	10.5	ta/t	0.783537	0.778237	0.97	0.01	0.00698	ta/t	0.211213	0.20498	0.96	0.009	2.77e-06	ta/t	0.723203	0.723057	1	0.02	0.925	ta/t	0.266706	0.249573	0.94	0.06	0.323	ta/t	0.926384	0.935094	1.04	0.21	0.848	ta/t	0.0479565	0.0402494	0.8	0.359	0.53	ta/t	0.322705	0.30424	0.91	0.055	0.083	ta/t	0.744171	0.72674	0.92	0.033	0.009
12:123643729	rs10744147	12	123643729	a/g	MPHOSPH9	intronic	6.6	0.2	0.97	0.01	0.95	0.98	7.7e-09	0.02	0.27	--------	0.33	12.6	a/g	0.794882	0.789429	0.97	0.011	0.00328	a/g	0.205293	0.199103	0.96	0.009	2.87e-06	a/g	0.741464	0.741151	1	0.02	0.938	a/g	0.248735	0.235659	0.96	0.062	0.476	a/g	0.955742	0.959634	0.87	0.27	0.612	a/g	0.024354	0.0182855	0.76	0.502	0.582	a/g	0.272895	0.250102	0.87	0.057	0.012	a/g	0.784838	0.772774	0.94	0.035	0.062
12:123644714	rs10772993	12	123644714	a/g	MPHOSPH9	intronic	6.8	0.1	0.97	0.01	0.95	0.98	7.4e-09	0.02	0.27	--------	0.35	10.5	a/g	0.794882	0.789429	0.97	0.011	0.00328	a/g	0.20527	0.199063	0.96	0.009	2.64e-06	a/g	0.741464	0.741151	1	0.02	0.938	a/g	0.248666	0.235616	0.96	0.062	0.478	a/g	0.955742	0.959634	0.87	0.27	0.612	a/g	0.0243392	0.0181639	0.75	0.503	0.576	a/g	0.271688	0.249905	0.87	0.057	0.015	a/g	0.784838	0.772774	0.94	0.035	0.062
12:123648139	rs5801505	12	123648139	g/gc	MPHOSPH9	intronic	6.8	0.1	0.96	0.01	0.95	0.97	7.2e-09	0	0.23	------+-	0.65	0	g/gc	0.799031	0.794101	0.97	0.011	0.00813	g/gc	0.202797	0.196538	0.96	0.009	1.07e-06	g/gc	0.927513	0.925252	1	0.035	0.929	g/gc	0.0534238	0.055778	0.99	0.116	0.908	g/gc	0.967253	0.974227	1.05	0.352	0.88	g/gc	0.00157877	0.00139837	0.32	2.101	0.592	g/gc	0.22762	0.210441	0.88	0.061	0.042	g/gc	0.807339	0.794733	0.94	0.037	0.071
12:123649486	rs1617434	12	123649486	a/g	MPHOSPH9	intronic	6.6	0.2	0.97	0.01	0.95	0.98	8.6e-09	0.02	0.27	--------	0.31	15.3	a/g	0.79491	0.789474	0.97	0.011	0.00337	a/g	0.205308	0.199121	0.96	0.009	2.84e-06	a/g	0.739723	0.739594	1	0.02	0.991	a/g	0.249624	0.23555	0.95	0.062	0.441	a/g	0.956055	0.959891	0.87	0.27	0.606	a/g	0.0243158	0.0167655	0.71	0.521	0.509	a/g	0.272165	0.250084	0.87	0.057	0.014	a/g	0.784678	0.772618	0.94	0.035	0.06
12:123658922	rs372507276	12	123658922	a/att	MPHOSPH9	intronic	6	0.1	0.97	0.01	0.96	0.98	3.4e-08	0.01	0.78	------+-	0.51	0	a/att	0.770069	0.765109	0.97	0.01	0.0119	a/att	0.237085	0.230256	0.96	0.008	1.34e-06	a/att	0.253895	0.255809	0.99	0.02	0.585	a/att	0.782354	0.770852	0.93	0.067	0.255	a/att	0.954538	0.962483	1.01	0.312	0.973	a/att	0.00727336	0.00156586	0	8.188	0.137	a/att	0.251163	0.237891	0.91	0.059	0.099	a/att	0.717809	0.718117	0.98	0.033	0.474
12:123669045	rs75112471	12	123669045	at/a	MPHOSPH9	intronic	7	0.1	0.96	0.01	0.95	0.97	4.7e-09	0.03	0.25	------+-	0.65	0	at/a	0.790856	0.785863	0.97	0.011	0.00581	at/a	0.189993	0.184019	0.96	0.009	1.12e-06	at/a	0.74738	0.745424	0.99	0.021	0.569	at/a	0.243333	0.226043	0.92	0.065	0.224	at/a	0.93781	0.944094	1.02	0.33	0.954	at/a	0.0317617	0.0289714	0.77	0.564	0.647	at/a	0.240865	0.22529	0.89	0.062	0.055	at/a	0.778766	0.768549	0.95	0.036	0.121
12:123682396	rs11614406	12	123682396	t/c	MPHOSPH9	intronic	6.2	0.1	1.03	0.01	1.02	1.04	3.4e-08	0.17	0.96	+++++-++	0.66	0	t/c	0.738989	0.733409	1.03	0.01	0.00863	t/c	0.25506	0.247758	1.04	0.008	1.68e-06	t/c	0.199338	0.203501	1	0.022	0.957	t/c	0.83462	0.821135	1.1	0.075	0.214	t/c	0.919533	0.928204	1.03	0.197	0.892	t/c	0.0402393	0.0291989	1.41	0.393	0.38	t/c	0.354991	0.345647	1.05	0.053	0.372	t/c	0.668715	0.662688	1.05	0.031	0.115
12:123697041	rs2682433	12	123697041	a/g	MPHOSPH9	intronic	6.4	0.2	0.96	0.01	0.95	0.98	1e-08	0	0.23	---+-++-	0.55	0	a/g	0.193082	0.198167	0.97	0.011	0.00581	a/g	0.797301	0.80367	0.96	0.009	7.43e-07	a/g	0.0962878	0.0973693	1.01	0.03	0.813	a/g	0.920741	0.918822	1.03	0.097	0.783	a/g	0.0203585	0.0134877	1.04	0.355	0.916	a/g	0.998713	0.999863	0.03	6.619	0.612	a/g	0.770832	0.787431	0.89	0.06	0.057	a/g	0.186827	0.198143	0.94	0.037	0.109
12:123703422	rs10654220	12	123703422	a/agtt	MPHOSPH9	intronic	6.6	0.2	0.96	0.01	0.95	0.98	9.8e-09	0	0.23	---+-++-	0.5	0	a/agtt	0.792755	0.78785	0.97	0.011	0.00636	a/agtt	0.204492	0.198118	0.96	0.009	7.4e-07	a/agtt	0.896391	0.895028	1	0.03	0.876	a/agtt	0.0801771	0.0818003	1.02	0.097	0.843	a/agtt	0.960624	0.967663	1.03	0.355	0.942	a/agtt	0.00431093	0.00153534	0.12	2.172	0.333	a/agtt	0.227834	0.211406	0.89	0.06	0.053	a/agtt	0.801464	0.78995	0.94	0.037	0.114
12:123710835	rs1626703	12	123710835	a/c	MPHOSPH9,C12orf65	intergenic	6.8	0.1	0.97	0.01	0.96	0.98	8.2e-09	0.26	0.88	--------	0.84	0	a/c	0.727326	0.721876	0.98	0.01	0.0103	a/c	0.257849	0.250456	0.96	0.008	1.63e-06	a/c	0.159771	0.162705	0.98	0.025	0.493	a/c	0.879894	0.870203	0.94	0.089	0.513	a/c	0.741714	0.724084	0.88	0.105	0.224	a/c	0.305235	0.291716	0.91	0.148	0.502	a/c	0.384498	0.365475	0.93	0.052	0.163	a/c	0.63264	0.625822	0.95	0.031	0.127
12:123716930	rs1716169	12	123716930	a/t	C12orf65	upstream	6.6	0.2	0.96	0.01	0.95	0.98	1.3e-08	0	0.23	-----++-	0.37	8	a/t	0.794972	0.790163	0.97	0.011	0.00951	a/t	0.203067	0.196517	0.96	0.009	4.61e-07	a/t	0.834952	0.834513	1.01	0.025	0.789	a/t	0.15722	0.151249	0.98	0.074	0.79	a/t	0.959203	0.966905	1.1	0.356	0.797	a/t	0.00266669	0.000471485	0.01	7.062	0.51	a/t	0.228781	0.211864	0.89	0.061	0.051	a/t	0.797121	0.784464	0.94	0.037	0.068
12:123724880	rs58809476	12	123724880	t/c	C12orf65	intronic	7.3	0.1	0.96	0.01	0.95	0.97	2e-09	0	0.25	------+-	0.58	0	t/c	0.194582	0.199614	0.97	0.011	0.00712	t/c	0.797455	0.80398	0.96	0.009	7e-07	t/c	0.237506	0.239904	0.99	0.021	0.486	t/c	0.752222	0.77014	0.94	0.062	0.329	t/c	0.022643	0.0152903	1.07	0.353	0.857	t/c	0.998484	0.999939	0.01	10.566	0.659	t/c	0.769263	0.786963	0.89	0.06	0.046	t/c	0.203633	0.216009	0.93	0.035	0.042
12:123725395	rs12829456	12	123725395	t/c	C12orf65	intronic	7.1	0.1	0.96	0.01	0.95	0.97	2.6e-09	0	0.23	------+-	0.63	0	t/c	0.19309	0.197958	0.97	0.011	0.00971	t/c	0.797991	0.804455	0.96	0.009	6.69e-07	t/c	0.0815682	0.0848342	0.98	0.032	0.611	t/c	0.927635	0.927111	0.96	0.102	0.727	t/c	0.0222324	0.0149877	1.06	0.356	0.86	t/c	0.998483	0.999939	0.01	10.196	0.654	t/c	0.770648	0.788025	0.89	0.06	0.049	t/c	0.18528	0.199639	0.92	0.037	0.028
12:123728702	rs12817892	12	123728702	a/g	C12orf65	intronic	7	0.1	0.96	0.01	0.95	0.97	2.5e-09	0	0.23	------+-	0.64	0	a/g	0.192566	0.197426	0.97	0.011	0.00989	a/g	0.798092	0.804597	0.96	0.009	6.06e-07	a/g	0.0814583	0.0847331	0.98	0.032	0.606	a/g	0.927662	0.927083	0.97	0.102	0.734	a/g	0.0211598	0.0138111	1.07	0.355	0.854	a/g	0.998462	0.999939	0.01	9.883	0.652	a/g	0.770616	0.788064	0.89	0.06	0.049	a/g	0.182168	0.196645	0.92	0.037	0.031
12:123728739	rs12818067	12	123728739	a/g	C12orf65	intronic	7.5	0.1	0.96	0.01	0.95	0.97	1.5e-09	0	0.25	------+-	0.58	0	a/g	0.194573	0.19954	0.97	0.011	0.00789	a/g	0.797538	0.804069	0.96	0.009	7.24e-07	a/g	0.241282	0.24417	0.98	0.021	0.392	a/g	0.752	0.770118	0.94	0.062	0.324	a/g	0.021906	0.0145984	1.05	0.35	0.892	a/g	0.998458	0.999939	0.01	10.236	0.658	a/g	0.7697	0.787656	0.89	0.06	0.046	a/g	0.200719	0.21414	0.93	0.035	0.032
12:123729621	rs34341465	12	123729621	a/g	C12orf65	intronic	7.4	0.1	0.96	0.01	0.95	0.97	1.6e-09	0	0.25	------+-	0.58	0	a/g	0.194594	0.199563	0.97	0.011	0.00787	a/g	0.797595	0.80413	0.96	0.009	7.62e-07	a/g	0.241289	0.244174	0.98	0.021	0.392	a/g	0.752106	0.77022	0.94	0.062	0.324	a/g	0.0221055	0.0147704	1.05	0.35	0.894	a/g	0.998452	0.999939	0.01	10.397	0.661	a/g	0.7697	0.787673	0.89	0.06	0.045	a/g	0.200732	0.214153	0.93	0.035	0.032
12:123732769	rs139351315	12	123732769	a/atact	C12orf65	intronic	7.4	0.1	0.96	0.01	0.95	0.97	1.9e-09	0	0.23	------+-	0.56	0	a/atact	0.193003	0.197823	0.97	0.011	0.0104	a/atact	0.798075	0.804612	0.96	0.009	5.31e-07	a/atact	0.0817299	0.0850631	0.98	0.032	0.585	a/atact	0.929068	0.927944	0.97	0.103	0.805	a/atact	0.0213238	0.0141081	1.05	0.353	0.888	a/atact	0.99874	0.999985	0	22.007	0.792	a/atact	0.772066	0.78982	0.88	0.061	0.04	a/atact	0.181661	0.197218	0.92	0.037	0.019
12:123748666	rs200807193	12	123748666	a/aaaag	CDK2AP1	intronic	6.6	0.1	0.96	0.01	0.95	0.98	7.5e-09	0	0.22	------+-	0.52	0	a/aaaag	0.19193	0.196866	0.97	0.011	0.00904	a/aaaag	0.804527	0.810702	0.96	0.009	1.44e-06	a/aaaag	0.0857811	0.0883535	0.99	0.032	0.776	a/aaaag	0.923556	0.921227	1	0.099	0.971	a/aaaag	0.0218325	0.0151575	1.03	0.358	0.928	a/aaaag	0.998505	0.999909	0	35.159	0.57	a/aaaag	0.775339	0.795133	0.87	0.061	0.029	a/aaaag	0.18327	0.197023	0.93	0.037	0.038
12:123786492	rs10846507	12	123786492	g/t	SBNO1	intronic	6.3	0.3	0.97	0.01	0.95	0.98	2.1e-08	0	0.47	-----+--	0.2	28.2	g/t	0.784399	0.77885	0.97	0.011	0.00344	g/t	0.21098	0.204349	0.96	0.009	1.01e-06	g/t	0.533823	0.536028	1.01	0.018	0.672	g/t	0.452821	0.447769	0.97	0.054	0.633	g/t	0.948821	0.953828	0.94	0.34	0.852	g/t	0.00140075	0.000228054	0	72.9	0.794	g/t	0.230744	0.211859	0.88	0.06	0.037	g/t	0.751182	0.74151	0.93	0.034	0.05
12:133688707	rs11147235	12	133688707	c/t	ZNF140,ZNF891	intergenic	6.1	0.1	0.96	0.01	0.95	0.98	3.6e-08	0.04	0.21	--+--+--	0.71	0	c/t	0.17933	0.183746	0.96	0.012	0.00103	c/t	0.812909	0.818645	0.96	0.009	3.39e-06	c/t	0.0513649	0.0510234	1.01	0.045	0.745	c/t	0.955692	0.962422	0.81	0.136	0.124	c/t	0.134112	0.136002	1	0.146	0.985	c/t	0.872636	0.879845	0.97	0.207	0.874	c/t	0.799177	0.79674	1.02	0.061	0.775	c/t	0.208693	0.213549	0.99	0.039	0.832
12:133766122	rs12828318	12	133766122	g/a	ZNF268	intronic	6.2	0.1	0.96	0.01	0.95	0.98	3.2e-08	0.04	0.2	--+--+++	0.59	0	g/a	0.173813	0.178745	0.96	0.011	0.000429	g/a	0.817803	0.823505	0.96	0.009	4.09e-06	g/a	0.0470101	0.0465626	1.02	0.043	0.7	g/a	0.95782	0.962875	0.82	0.142	0.167	g/a	0.129097	0.126717	1.04	0.134	0.79	g/a	0.866691	0.882551	0.9	0.211	0.603	g/a	0.801362	0.797485	1.02	0.062	0.72	g/a	0.201905	0.205468	1	0.037	0.964
12:133780309	rs36127550	12	133780309	t/g	ZNF268	exonic	6.2	0.1	0.96	0.01	0.95	0.98	2.2e-08	0.04	0.2	--+--+++	0.56	0	t/g	0.174217	0.179408	0.96	0.011	0.000365	t/g	0.81879	0.824543	0.96	0.009	2.65e-06	t/g	0.0467999	0.0460794	1.02	0.042	0.63	t/g	0.958767	0.963466	0.83	0.139	0.18	t/g	0.128247	0.125245	1.04	0.128	0.782	t/g	0.868537	0.883721	0.91	0.209	0.639	t/g	0.803857	0.801055	1.02	0.062	0.8	t/g	0.202088	0.205308	1	0.036	0.943
12:133781163	rs36174733	12	133781163	g/a	ZNF268	UTR3	6.3	0.1	0.96	0.01	0.95	0.98	2e-08	0.04	0.2	--+--+++	0.6	0	g/a	0.174846	0.180001	0.96	0.011	0.000345	g/a	0.81865	0.82433	0.96	0.009	3.23e-06	g/a	0.049029	0.0485553	1.01	0.042	0.728	g/a	0.956643	0.962291	0.82	0.138	0.15	g/a	0.129774	0.125805	1.05	0.13	0.726	g/a	0.868529	0.879557	0.91	0.21	0.642	g/a	0.802337	0.80073	1.01	0.062	0.905	g/a	0.202815	0.205961	1	0.036	0.932
12:94090867	rs10745658	12	94090867	a/g	CRADD	intronic	6.4	0.1	0.97	0.01	0.96	0.98	1.8e-08	0.11	0.5	---+--++	0.17	32.2	a/g	0.503616	0.495872	0.97	0.009	0.000358	a/g	0.491393	0.48392	0.97	0.007	4.13e-06	a/g	0.715383	0.707063	0.96	0.021	0.086	a/g	0.269892	0.271729	1.04	0.063	0.499	a/g	0.83942	0.857068	1.05	0.147	0.759	a/g	0.113307	0.0811074	0.71	0.268	0.194	a/g	0.336112	0.339651	1	0.054	0.972	a/g	0.655367	0.669314	1.06	0.032	0.091
12:94092690	rs10745659	12	94092690	c/g	CRADD	intronic	6.4	0.2	0.97	0.01	0.96	0.98	1.5e-08	0.44	0.82	--++---+	0.11	40	c/g	0.427432	0.420836	0.97	0.009	0.00177	c/g	0.556358	0.547424	0.96	0.007	1.19e-07	c/g	0.177042	0.17805	1	0.023	0.992	c/g	0.813892	0.818059	1.05	0.072	0.505	c/g	0.535103	0.534083	0.96	0.087	0.655	c/g	0.443384	0.36843	0.74	0.142	0.032	c/g	0.513904	0.521778	1.03	0.051	0.582	c/g	0.392595	0.396312	1.02	0.03	0.557
12:94093394	rs10859557	12	94093394	a/c	CRADD	intronic	6.4	0.1	1.03	0.01	1.02	1.04	1.6e-08	0.18	0.56	++--+++-	0.11	40.1	a/c	0.433912	0.427173	1.03	0.008	0.00168	a/c	0.556428	0.547517	1.04	0.007	1.31e-07	a/c	0.180179	0.181218	1	0.023	0.991	a/c	0.813891	0.818329	0.95	0.072	0.488	a/c	0.546845	0.545974	1.04	0.085	0.656	a/c	0.443309	0.368658	1.36	0.142	0.032	a/c	0.514418	0.521459	0.98	0.051	0.625	a/c	0.398874	0.402856	0.98	0.029	0.55
12:94097375	rs12818549	12	94097375	t/c	CRADD	intronic	6.2	0.1	1.03	0.01	1.02	1.04	3.3e-08	0.19	0.56	++--+-+-	0.1	42.3	t/c	0.430305	0.423312	1.03	0.009	0.000811	t/c	0.552209	0.543845	1.04	0.007	5.86e-07	t/c	0.193374	0.195194	1	0.023	0.834	t/c	0.802551	0.808669	0.94	0.07	0.418	t/c	0.536515	0.536284	1.04	0.088	0.684	t/c	0.441609	0.364311	1.38	0.142	0.024	t/c	0.509861	0.516631	0.98	0.051	0.66	t/c	0.397249	0.400337	0.98	0.03	0.557
12:94106366	rs4761739	12	94106366	a/g	CRADD	intronic	6.2	0.1	0.97	0.01	0.96	0.98	3.6e-08	0.14	0.5	---+--++	0.34	11.7	a/g	0.504133	0.496119	0.97	0.009	0.000176	a/g	0.487443	0.480568	0.97	0.007	1.81e-05	a/g	0.713489	0.705616	0.97	0.021	0.113	a/g	0.269718	0.27195	1.05	0.063	0.466	a/g	0.823256	0.842086	1.09	0.136	0.516	a/g	0.141999	0.118454	0.87	0.219	0.542	a/g	0.33582	0.336491	0.98	0.054	0.772	a/g	0.654382	0.665923	1.05	0.032	0.165
12:94108172	rs7959913	12	94108172	a/g	CRADD	intronic	6.1	0.1	0.97	0.01	0.96	0.98	3.2e-08	0.44	0.81	--++-+-+	0.18	31.3	a/g	0.421356	0.415082	0.97	0.009	0.00174	a/g	0.562787	0.554431	0.96	0.007	4.28e-07	a/g	0.190928	0.191923	1	0.023	0.98	a/g	0.804218	0.809751	1.05	0.07	0.508	a/g	0.531174	0.528692	0.96	0.089	0.615	a/g	0.447711	0.376198	0.74	0.142	0.036	a/g	0.520535	0.525057	1.02	0.051	0.766	a/g	0.391449	0.394243	1.01	0.03	0.624
12:94118232	rs55881766	12	94118232	a/g	CRADD	intronic	6.2	0.1	1.03	0.01	1.02	1.04	3.1e-08	0.18	0.56	++--+++-	0.2	28.4	a/g	0.431122	0.42469	1.03	0.009	0.0016	a/g	0.550797	0.542798	1.03	0.007	1.88e-06	a/g	0.181542	0.18004	1.02	0.024	0.349	a/g	0.812165	0.825298	0.91	0.071	0.194	a/g	0.529147	0.523618	1.06	0.092	0.518	a/g	0.444926	0.371637	1.35	0.139	0.033	a/g	0.491205	0.497701	0.99	0.05	0.823	a/g	0.395224	0.397351	0.99	0.03	0.681
12:94121275	rs12817381	12	94121275	t/c	CRADD	intronic	6.1	0.1	0.97	0.01	0.96	0.98	4e-08	0.44	0.82	--++---+	0.23	25.2	t/c	0.43226	0.425885	0.97	0.009	0.0017	t/c	0.548731	0.540979	0.97	0.007	2.77e-06	t/c	0.181234	0.179399	0.98	0.024	0.298	t/c	0.812168	0.825259	1.09	0.071	0.203	t/c	0.529468	0.524236	0.94	0.092	0.53	t/c	0.443934	0.371835	0.75	0.139	0.036	t/c	0.485705	0.492449	1.01	0.05	0.813	t/c	0.396541	0.398501	1.01	0.03	0.687
12:94122315	rs10859564	12	94122315	t/c	CRADD	intronic	6.2	0.1	1.03	0.01	1.02	1.04	4.1e-08	0.18	0.56	++--+++-	0.24	23.3	t/c	0.431344	0.424945	1.03	0.009	0.00164	t/c	0.549982	0.542169	1.03	0.007	2.76e-06	t/c	0.181105	0.179232	1.03	0.024	0.29	t/c	0.812895	0.825487	0.91	0.071	0.213	t/c	0.529093	0.523592	1.06	0.092	0.52	t/c	0.444769	0.375817	1.32	0.139	0.046	t/c	0.489571	0.496771	0.98	0.05	0.761	t/c	0.394999	0.397371	0.99	0.03	0.658
12:94124560	rs10777537	12	94124560	t/c	CRADD	intronic	6	0.1	1.03	0.01	1.02	1.04	4.9e-08	0.28	0.56	++--+++-	0.1	41.8	t/c	0.430354	0.424007	1.03	0.009	0.00199	t/c	0.55392	0.545612	1.04	0.007	7e-07	t/c	0.278114	0.276035	1.01	0.021	0.547	t/c	0.713589	0.733764	0.9	0.06	0.083	t/c	0.529633	0.523612	1.06	0.092	0.496	t/c	0.44368	0.379678	1.29	0.139	0.065	t/c	0.492299	0.497949	0.99	0.05	0.852	t/c	0.403366	0.405596	0.98	0.03	0.562
12:94126062	rs150671915	12	94126062	t/ttcagtg	CRADD	intronic	6.1	0.1	1.03	0.01	1.02	1.04	4.5e-08	0.18	0.56	++--+++-	0.24	23.6	t/ttcagtg	0.429276	0.423368	1.03	0.009	0.00348	t/ttcagtg	0.554848	0.546796	1.03	0.007	1.66e-06	t/ttcagtg	0.184241	0.181884	1.03	0.024	0.243	t/ttcagtg	0.81977	0.828878	0.93	0.072	0.344	t/ttcagtg	0.5253	0.51701	1.08	0.094	0.434	t/ttcagtg	0.4453	0.3741	1.34	0.139	0.038	t/ttcagtg	0.49448	0.502048	0.98	0.05	0.727	t/ttcagtg	0.392355	0.395962	0.98	0.031	0.605
12:94126098	rs10859566	12	94126098	a/g	CRADD	intronic	6.2	0.1	1.03	0.01	1.02	1.04	2.2e-08	0.18	0.55	++--+++-	0.28	19.5	a/g	0.429272	0.423348	1.03	0.009	0.00337	a/g	0.55417	0.545793	1.04	0.007	6.1e-07	a/g	0.184203	0.181858	1.03	0.024	0.243	a/g	0.813827	0.825956	0.92	0.072	0.231	a/g	0.51845	0.51322	1.06	0.094	0.563	a/g	0.450443	0.389299	1.28	0.139	0.078	a/g	0.493526	0.49913	0.99	0.05	0.861	a/g	0.39216	0.395793	0.98	0.031	0.601
12:94126855	rs11107169	12	94126855	a/g	CRADD	intronic	6.2	0.1	1.03	0.01	1.02	1.04	2.3e-08	0.18	0.55	++--+++-	0.28	18.6	a/g	0.429268	0.423344	1.03	0.009	0.00337	a/g	0.55431	0.545952	1.04	0.007	6.07e-07	a/g	0.183608	0.181377	1.03	0.024	0.261	a/g	0.813899	0.825636	0.92	0.072	0.248	a/g	0.518349	0.513093	1.06	0.094	0.561	a/g	0.449841	0.388767	1.28	0.139	0.079	a/g	0.493153	0.498942	0.99	0.05	0.832	a/g	0.392085	0.395704	0.98	0.031	0.603
12:94127931	rs11107170	12	94127931	t/c	CRADD	intronic	6.3	0.1	1.03	0.01	1.02	1.04	2.6e-08	0.18	0.54	+++-+++-	0.43	0.3	t/c	0.418533	0.412718	1.03	0.009	0.00346	t/c	0.563784	0.555694	1.03	0.007	1.32e-06	t/c	0.182224	0.180275	1.03	0.024	0.302	t/c	0.815844	0.825859	0.93	0.073	0.343	t/c	0.501754	0.497309	1.05	0.096	0.584	t/c	0.461854	0.396901	1.3	0.141	0.062	t/c	0.549346	0.547621	1.02	0.052	0.672	t/c	0.389514	0.392289	0.99	0.031	0.723
12:94130967	rs10859568	12	94130967	a/t	CRADD	intronic	6.2	0.1	1.03	0.01	1.02	1.04	3.1e-08	0.12	0.61	++--+++-	0.43	0	a/t	0.429311	0.423908	1.02	0.009	0.00652	a/t	0.551441	0.543063	1.04	0.007	3.98e-07	a/t	0.125743	0.12585	1.02	0.028	0.446	a/t	0.87729	0.878107	0.93	0.088	0.417	a/t	0.552332	0.542376	1.11	0.093	0.251	a/t	0.388886	0.336328	1.21	0.147	0.194	a/t	0.459712	0.470581	0.98	0.051	0.711	a/t	0.357272	0.361873	0.99	0.031	0.765
12:94132613	rs66976655	12	94132613	a/aag	CRADD	intronic	6.6	0.1	1.03	0.01	1.02	1.04	1.1e-08	0.11	0.61	++--+++-	0.22	25.8	a/aag	0.427223	0.421717	1.02	0.009	0.00578	a/aag	0.555892	0.547034	1.04	0.007	9.32e-08	a/aag	0.125114	0.125383	1.02	0.028	0.481	a/aag	0.885099	0.888653	0.88	0.091	0.158	a/aag	0.551773	0.541532	1.11	0.093	0.244	a/aag	0.389531	0.334368	1.23	0.148	0.16	a/aag	0.463236	0.472531	0.98	0.051	0.747	a/aag	0.355399	0.3601	0.99	0.031	0.765
12:94133284	rs10777538	12	94133284	a/g	CRADD	intronic	6.4	0.1	0.97	0.01	0.96	0.98	1.6e-08	0.39	0.88	--++---+	0.41	1.9	a/g	0.427651	0.422171	0.98	0.009	0.00579	a/g	0.554215	0.545476	0.96	0.007	2.05e-07	a/g	0.125369	0.125551	0.98	0.028	0.461	a/g	0.877518	0.878076	1.07	0.088	0.423	a/g	0.551987	0.541815	0.9	0.093	0.246	a/g	0.389234	0.336875	0.83	0.147	0.197	a/g	0.464554	0.474664	1.02	0.051	0.739	a/g	0.355856	0.360711	1.01	0.031	0.749
12:94136009	rs7953280	12	94136009	c/g	CRADD	intronic	6.7	0.1	1.03	0.01	1.02	1.04	9.2e-09	0.49	0.87	+++-++--	0.41	2.1	c/g	0.493573	0.486721	1.03	0.009	0.00111	c/g	0.495091	0.487354	1.03	0.007	2.09e-06	c/g	0.716914	0.706883	1.04	0.021	0.035	c/g	0.279651	0.290106	0.94	0.062	0.337	c/g	0.821828	0.838078	0.94	0.137	0.646	c/g	0.133001	0.113604	1.08	0.22	0.715	c/g	0.325245	0.326729	1.03	0.055	0.612	c/g	0.653947	0.665123	0.97	0.032	0.306
12:94141259	rs10161389	12	94141259	t/c	CRADD	intronic	5.9	0.1	0.97	0.01	0.96	0.98	4.9e-08	0.1	0.51	---+--++	0.37	7.5	t/c	0.48981	0.483731	0.98	0.009	0.00387	t/c	0.496238	0.488284	0.97	0.007	5.58e-07	t/c	0.664823	0.659111	0.98	0.02	0.331	t/c	0.312948	0.329046	1.06	0.058	0.302	t/c	0.83652	0.850068	1.01	0.144	0.929	t/c	0.100646	0.07033	0.73	0.269	0.25	t/c	0.318465	0.323503	0.99	0.054	0.834	t/c	0.645249	0.657086	1.02	0.032	0.456
12:94141772	rs4144503	12	94141772	a/t	CRADD	intronic	6.3	0.1	1.03	0.01	1.02	1.04	2e-08	0.46	0.65	++--+++-	0.11	40	a/t	0.463923	0.458413	1.02	0.009	0.00613	a/t	0.512188	0.504089	1.03	0.007	1.16e-06	a/t	0.515443	0.506914	1.04	0.019	0.042	a/t	0.492396	0.506626	0.92	0.055	0.13	a/t	0.563575	0.55926	1.08	0.101	0.456	a/t	0.357694	0.288905	1.41	0.157	0.027	a/t	0.44644	0.449716	0.99	0.053	0.882	a/t	0.544795	0.549272	0.99	0.031	0.748
12:94150321	rs10777540	12	94150321	t/g	CRADD	intronic	5.9	0.1	0.97	0.01	0.96	0.98	4.3e-08	0.1	0.52	---+---+	0.41	2.5	t/g	0.488006	0.482156	0.98	0.009	0.00562	t/g	0.498429	0.490187	0.96	0.007	3.22e-07	t/g	0.680548	0.675118	0.98	0.02	0.419	t/g	0.304054	0.313912	1.04	0.059	0.499	t/g	0.843625	0.853004	0.98	0.138	0.908	t/g	0.105597	0.0705732	0.7	0.266	0.186	t/g	0.323653	0.327805	0.98	0.054	0.775	t/g	0.648287	0.660586	1.02	0.031	0.507
14:50842630	rs6572663	14	50842630	c/t	CDKL1	intronic	5.9	0.1	1.04	0.01	1.03	1.06	4.2e-08	0.03	0.29	+-+-++++	0.17	32	c/t	0.837614	0.839268	1.02	0.013	0.133	c/t	0.149094	0.155163	1.06	0.01	1.45e-08	c/t	0.959907	0.960824	1.08	0.057	0.179	c/t	0.0274934	0.0238754	0.86	0.182	0.409	c/t	0.854807	0.875204	1.31	0.156	0.087	c/t	0.113956	0.108452	0.85	0.236	0.477	c/t	0.28519	0.287153	1	0.057	0.936	c/t	0.895933	0.895055	1.01	0.056	0.856
15:50787556	rs12903031	15	50787556	g/t	USP8	intronic	4.58811	0.164	1.027	0.005	1.01698	1.03711	1.4e-06	0.4652	0.1443	+-++++-+	0.07869	45.1	g/t	0.340515	0.330103	1.05	0.009	1.03e-07	g/t	0.626532	0.625009	1.01	0.007	0.107	g/t	0.3791	0.37373	1.03	0.019	0.159	g/t	0.57083	0.576463	0.97	0.054	0.532	g/t	0.16348	0.169574	0.9	0.127	0.416	g/t	0.856111	0.849111	1.13	0.196	0.537	g/t	0.536238	0.520321	1.04	0.052	0.459	g/t	0.415013	0.41621	1.03	0.031	0.285
15:95205865	rs8038876	15	95205865	t/c	NA	intergenic	NA	NA	NA	NA	NA	NA	NA	NA	NA	NA	NA	NA	t/c	0.00302258	0.00287845	1.23	0.156	0.18	NA	0.999815	0.99985	NA	NA	NA	t/c	0.0971666	0.0846026	1.2	0.033	0	t/c	0.902233	0.915441	0.81	0.1	0.036	t/c	0.00235829	0.00347858	0.24	1.689	0.393	t/c	0.999133	0.999468	0.09	7.916	0.758	t/c	0.998961	0.999511	0.03	2.777	0.199	t/c	0.0112729	0.0108333	0.93	0.162	0.633
16:89790167	rs4785590	16	89790167	c/g	ZNF276	intronic	6.4	0.1	1.03	0.01	1.02	1.04	2e-08	0.02	0.4	++--++-+	0.62	0	c/g	0.399431	0.393488	1.03	0.009	0.00103	c/g	0.61021	0.604259	1.03	0.007	5.24e-06	c/g	0.07732	0.0764628	1.06	0.035	0.077	c/g	0.939875	0.944805	0.89	0.125	0.329	c/g	0.052788	0.046141	0.8	0.229	0.338	c/g	0.983514	0.988311	1.03	0.629	0.966	c/g	0.788586	0.793313	0.97	0.062	0.61	c/g	0.280569	0.273619	1	0.033	0.947
16:89793115	rs9934785	16	89793115	a/g	ZNF276	intronic	6.1	0.1	1.03	0.01	1.02	1.04	3e-08	0.02	0.4	++--++-+	0.7	0	a/g	0.39848	0.392499	1.03	0.009	0.000999	a/g	0.613611	0.607849	1.03	0.007	1.02e-05	a/g	0.0770005	0.0761428	1.06	0.035	0.074	a/g	0.940204	0.945325	0.89	0.125	0.338	a/g	0.0534738	0.0466721	0.81	0.23	0.361	a/g	0.981732	0.984602	1.11	0.573	0.852	a/g	0.797449	0.800532	0.99	0.063	0.825	a/g	0.27968	0.272639	1	0.033	0.943
17:1967501	rs9894634	17	1967501	t/c	SMG6	intronic	7.2	0.1	1.03	0.01	1.02	1.04	3.7e-09	0.34	0.67	+++-++++	0.36	9	t/c	0.596998	0.590042	1.03	0.009	0.000698	t/c	0.402053	0.395893	1.03	0.007	3.75e-05	t/c	0.599672	0.590479	1.04	0.019	0.043	t/c	0.385762	0.390925	0.98	0.054	0.655	t/c	0.395726	0.380939	1.01	0.091	0.938	t/c	0.66511	0.613437	1.24	0.137	0.114	t/c	0.428857	0.39411	1.15	0.051	0.008	t/c	0.664895	0.666646	1.01	0.032	0.705
17:1977862	rs6503222	17	1977862	a/g	SMG6	intronic	6.2	0.1	1.03	0.01	1.02	1.04	3.5e-08	0.34	0.8	+++-++-+	0.4	3.4	a/g	0.59951	0.592475	1.03	0.009	0.000619	a/g	0.400918	0.394738	1.03	0.007	3.46e-05	a/g	0.768061	0.764679	1.01	0.022	0.566	a/g	0.202208	0.204613	0.95	0.065	0.478	a/g	0.392266	0.382631	0.98	0.089	0.796	a/g	0.666018	0.616173	1.23	0.136	0.125	a/g	0.430652	0.399696	1.12	0.051	0.021	a/g	0.693739	0.690907	1.01	0.032	0.655
17:1978334	rs8078625	17	1978334	t/c	SMG6	intronic	6.4	0.1	1.03	0.01	1.02	1.04	1.7e-08	0.34	0.68	+++-++-+	0.51	0	t/c	0.598772	0.591642	1.03	0.009	0.000491	t/c	0.401106	0.394915	1.03	0.007	3.48e-05	t/c	0.674229	0.669971	1.02	0.019	0.401	t/c	0.317514	0.319078	0.99	0.056	0.794	t/c	0.390106	0.380818	0.97	0.089	0.773	t/c	0.665807	0.616279	1.23	0.136	0.127	t/c	0.431146	0.400203	1.12	0.051	0.021	t/c	0.684225	0.681952	1.02	0.032	0.543
17:1978963	rs9303241	17	1978963	a/t	SMG6	intronic	6.9	0.1	1.03	0.01	1.02	1.04	6.5e-09	0.26	0.65	+++-++++	0.66	0	a/t	0.570766	0.564977	1.03	0.009	0.00346	a/t	0.422794	0.415963	1.03	0.007	5.66e-06	a/t	0.592625	0.584211	1.03	0.018	0.086	a/t	0.392182	0.393532	0.98	0.054	0.738	a/t	0.287595	0.270026	1.03	0.098	0.738	a/t	0.739506	0.709059	1.23	0.145	0.157	a/t	0.487042	0.457203	1.11	0.05	0.04	a/t	0.649592	0.650723	1.01	0.031	0.692
17:1981480	rs4790312	17	1981480	t/c	SMG6	intronic	6.8	0.1	0.97	0.01	0.96	0.98	9.3e-09	0.31	0.66	---+--+-	0.43	0.4	t/c	0.618061	0.611937	0.97	0.009	0.00217	t/c	0.368839	0.362512	0.97	0.007	9.45e-06	t/c	0.619945	0.611641	0.97	0.019	0.084	t/c	0.366669	0.369772	1.02	0.055	0.741	t/c	0.39055	0.384234	1.04	0.09	0.68	t/c	0.666744	0.622937	0.83	0.137	0.186	t/c	0.426866	0.395118	0.88	0.051	0.015	t/c	0.6871	0.690263	1	0.032	0.99
17:1982952	rs9899411	17	1982952	a/g	SMG6	intronic	6.7	0.1	0.97	0.01	0.96	0.98	8.1e-09	0.31	0.67	---+--+-	0.43	0	a/g	0.61768	0.611528	0.97	0.009	0.00208	a/g	0.370769	0.364493	0.97	0.007	1.14e-05	a/g	0.617561	0.608919	0.97	0.019	0.068	a/g	0.370996	0.374094	1.02	0.054	0.746	a/g	0.387136	0.381961	1.05	0.091	0.616	a/g	0.66883	0.625369	0.84	0.137	0.205	a/g	0.427567	0.39528	0.88	0.051	0.013	a/g	0.687151	0.689682	1	0.032	0.897
17:1983106	rs9908259	17	1983106	t/c	SMG6	intronic	7.2	0.1	1.03	0.01	1.02	1.04	3.2e-09	0.33	0.67	+++-++-+	0.53	0	t/c	0.598004	0.590818	1.03	0.009	0.000425	t/c	0.401626	0.395318	1.03	0.007	2.83e-05	t/c	0.612968	0.604041	1.03	0.018	0.063	t/c	0.378826	0.38073	0.98	0.054	0.745	t/c	0.381458	0.376386	0.96	0.09	0.613	t/c	0.673908	0.628363	1.2	0.137	0.185	t/c	0.431923	0.40078	1.13	0.051	0.02	t/c	0.671587	0.672595	1.01	0.032	0.678
17:1989637	rs2236374	17	1989637	t/c	SMG6	intronic	6.6	0.1	1.03	0.01	1.02	1.04	1.1e-08	0.33	0.66	+++-++-+	0.61	0	t/c	0.593632	0.586781	1.03	0.009	0.000761	t/c	0.401763	0.395409	1.03	0.007	2.84e-05	t/c	0.600691	0.593543	1.03	0.019	0.171	t/c	0.388181	0.387558	0.99	0.054	0.876	t/c	0.384242	0.376922	0.97	0.09	0.739	t/c	0.674611	0.628409	1.2	0.137	0.174	t/c	0.432947	0.402609	1.12	0.051	0.023	t/c	0.664368	0.665461	1.01	0.032	0.662
17:1994071	rs3760230	17	1994071	c/g	SMG6	intronic	7	0.1	0.97	0.01	0.96	0.98	6e-09	0.36	0.75	---+----	0.78	0	c/g	0.566555	0.560993	0.98	0.009	0.00424	c/g	0.42384	0.416818	0.97	0.007	4.48e-06	c/g	0.470495	0.462106	0.97	0.018	0.07	c/g	0.519481	0.523595	1.01	0.052	0.891	c/g	0.294919	0.279498	0.97	0.1	0.79	c/g	0.747207	0.71748	0.83	0.147	0.195	c/g	0.488554	0.460861	0.91	0.05	0.065	c/g	0.633949	0.636832	0.99	0.031	0.694
17:1994966	rs4790873	17	1994966	t/g	SMG6	intronic	6.9	0.1	1.03	0.01	1.02	1.04	4.9e-09	0.33	0.76	+++-++-+	0.77	0	t/g	0.589436	0.582937	1.03	0.009	0.00103	t/g	0.412353	0.405716	1.03	0.007	5.58e-06	t/g	0.74168	0.736449	1.02	0.021	0.267	t/g	0.238569	0.236516	1	0.062	0.939	t/g	0.39094	0.383311	0.97	0.091	0.75	t/g	0.669858	0.627284	1.2	0.138	0.182	t/g	0.434989	0.408926	1.1	0.051	0.058	t/g	0.682926	0.680257	1.02	0.032	0.633
17:1994967	rs11331439	17	1994967	ct/c	SMG6	intronic	6.2	0.1	0.97	0.01	0.96	0.98	2.3e-08	0.23	0.67	---+--+-	0.59	0	ct/c	0.598257	0.591262	0.97	0.009	0.000506	ct/c	0.398509	0.392435	0.97	0.007	4.77e-05	ct/c	0.746947	0.742117	0.98	0.021	0.312	ct/c	0.23198	0.230527	1	0.063	0.964	ct/c	0.387246	0.381405	1.04	0.09	0.645	ct/c	0.67182	0.630096	0.84	0.137	0.195	ct/c	0.432118	0.401474	0.89	0.051	0.022	ct/c	0.686561	0.685469	0.99	0.032	0.815
17:1995614	rs9906546	17	1995614	c/g	SMG6	intronic	6.4	0.1	0.97	0.01	0.96	0.98	1.8e-08	0.3	0.74	---+----	0.75	0	c/g	0.569747	0.564057	0.97	0.009	0.00326	c/g	0.421143	0.414369	0.97	0.007	7.43e-06	c/g	0.668736	0.661889	0.97	0.02	0.165	c/g	0.301868	0.298836	1.01	0.058	0.866	c/g	0.296424	0.280844	0.98	0.1	0.81	c/g	0.745936	0.716705	0.83	0.147	0.197	c/g	0.488268	0.460638	0.91	0.05	0.06	c/g	0.654318	0.655819	1	0.032	0.896
17:2008278	rs9900967	17	2008278	a/t	SMG6	intronic	7.4	0.1	1.03	0.01	1.02	1.04	1.7e-09	0.34	0.86	++++++-+	0.6	0	a/t	0.597336	0.590056	1.03	0.009	0.000249	a/t	0.397313	0.390929	1.03	0.007	1.54e-05	a/t	0.835952	0.830653	1.03	0.026	0.26	a/t	0.143553	0.141872	1.01	0.079	0.887	a/t	0.393377	0.387251	0.97	0.09	0.727	a/t	0.659686	0.606537	1.26	0.135	0.093	a/t	0.426241	0.395272	1.12	0.051	0.025	a/t	0.694742	0.690027	1.02	0.033	0.566
19:41712989	rs80142449	19	41712989	a/g	CYP2S1	UTR3	5.4	0.2	1.15	0.02	1.1	1.2	3.1e-09	0	0.02	+-++++-+	0.81	0	a/g	0.0125223	0.0120843	1.08	0.065	0.234	a/g	0.983054	0.980817	1.17	0.027	1.66e-08	a/g	0.0162541	0.0152375	1.09	0.078	0.278	a/g	0.985487	0.985401	1.02	0.222	0.923	a/g	0.00869672	0.00910099	0.99	1.9	0.995	a/g	0.998475	0.9988	0.16	6.629	0.781	a/g	0.99354	0.992635	1.1	0.365	0.798	a/g	0.0162689	0.0132409	1.45	0.179	0.04
19:41833784	rs75621460	19	41833784	a/g	CCDC97,TGFB1	intergenic	7.3	0.3	1.13	0.02	1.09	1.17	2.5e-09	0	0.03	+++-++-+	0.71	0	a/g	0.0171902	0.0168326	1.04	0.048	0.383	a/g	0.97335	0.97035	1.15	0.023	5.62e-10	a/g	0.00406677	0.00429901	1.02	0.251	0.924	a/g	0.9953	0.995805	0.8	0.571	0.692	a/g	0.00832247	0.00861392	0.78	1.041	0.813	a/g	0.99064	0.990333	2.25	1.244	0.516	a/g	0.989332	0.989988	1	0.359	0.992	a/g	0.0115578	0.0112528	1.13	0.231	0.59
1:150269452	rs1776274	1	150269452	c/t	MRPS21	intronic	6.5	0.2	0.97	0.01	0.96	0.98	2e-08	0.07	0.4	---+-+--	0.69	0	c/t	0.59913	0.592091	0.97	0.009	0.000178	c/t	0.392217	0.384768	0.97	0.007	1.06e-05	c/t	0.897424	0.899347	1.02	0.031	0.609	c/t	0.066753	0.0787754	1.12	0.103	0.271	c/t	0.700712	0.707266	0.96	0.102	0.693	c/t	0.217509	0.188737	0.88	0.167	0.449	c/t	0.344079	0.338011	0.99	0.053	0.821	c/t	0.718462	0.716942	0.98	0.033	0.456
1:150269545	rs500812	1	150269545	t/g	MRPS21	intronic	6.5	0.2	0.97	0.01	0.96	0.98	1.6e-08	0.06	0.41	---+-+--	0.61	0	t/g	0.59803	0.590949	0.97	0.009	0.000168	t/g	0.39227	0.384747	0.97	0.007	8.71e-06	t/g	0.90205	0.903848	1.02	0.032	0.581	t/g	0.0630051	0.0752529	1.15	0.105	0.193	t/g	0.700727	0.707353	0.96	0.102	0.697	t/g	0.217506	0.188722	0.88	0.167	0.449	t/g	0.343911	0.337738	0.99	0.053	0.817	t/g	0.717743	0.716009	0.97	0.033	0.433
1:150276872	rs4581308	1	150276872	a/g	MRPS21	intronic	6.4	0.1	0.97	0.01	0.96	0.98	1.6e-08	0.07	0.4	---+-+--	0.67	0	a/g	0.599157	0.591922	0.97	0.009	0.000144	a/g	0.392113	0.384622	0.97	0.007	9.67e-06	a/g	0.897409	0.899546	1.02	0.031	0.567	a/g	0.0668457	0.078761	1.12	0.103	0.287	a/g	0.695808	0.704448	0.97	0.099	0.752	a/g	0.217574	0.188722	0.88	0.167	0.449	a/g	0.343869	0.337689	0.99	0.053	0.816	a/g	0.719097	0.717483	0.97	0.033	0.435
1:150278741	rs10623734	1	150278741	g/gtc	MRPS21	intronic	6	0.3	0.97	0.01	0.96	0.98	4e-08	0.12	0.41	-----+--	0.38	6.9	g/gtc	0.597779	0.590587	0.97	0.009	0.000156	g/gtc	0.391776	0.384174	0.97	0.007	7.07e-06	g/gtc	0.847383	0.852383	1.04	0.025	0.156	g/gtc	0.118862	0.122703	1	0.081	0.987	g/gtc	0.695645	0.70389	0.97	0.099	0.735	g/gtc	0.216377	0.188844	0.89	0.167	0.47	g/gtc	0.344136	0.337847	0.99	0.053	0.807	g/gtc	0.713135	0.712772	0.98	0.033	0.493
1:150278908	rs1694375	1	150278908	c/g	MRPS21	intronic	6.5	0.2	0.97	0.01	0.96	0.98	1.6e-08	0.06	0.4	---+-+--	0.6	0	c/g	0.599223	0.591968	0.97	0.009	0.000138	c/g	0.392103	0.384614	0.97	0.007	9.76e-06	c/g	0.902225	0.904245	1.02	0.031	0.54	c/g	0.0630036	0.0741455	1.14	0.105	0.206	c/g	0.696095	0.704655	0.97	0.099	0.75	c/g	0.217517	0.188661	0.88	0.167	0.448	c/g	0.343858	0.33767	0.99	0.053	0.816	c/g	0.719304	0.7177	0.97	0.033	0.434
1:150281043	rs471464	1	150281043	c/a	MRPS21	downstream	6.4	0.1	0.97	0.01	0.96	0.98	1.2e-08	0.06	0.4	---+-+--	0.7	0	c/a	0.599225	0.591969	0.97	0.009	0.000138	c/a	0.392779	0.385214	0.97	0.007	7.79e-06	c/a	0.902228	0.904248	1.02	0.031	0.539	c/a	0.0619654	0.0712902	1.11	0.107	0.334	c/a	0.696095	0.704657	0.97	0.099	0.75	c/a	0.216293	0.188829	0.89	0.167	0.47	c/a	0.344187	0.337985	0.99	0.053	0.81	c/a	0.719308	0.717702	0.97	0.033	0.433
1:150281202	rs580060	1	150281202	a/c	MRPS21	downstream	6.5	0.2	0.97	0.01	0.96	0.98	1.4e-08	0.06	0.4	---+-+--	0.66	0	a/c	0.599403	0.592132	0.97	0.009	0.000134	a/c	0.392103	0.384623	0.97	0.007	9.97e-06	a/c	0.904025	0.905698	1.02	0.032	0.629	a/c	0.0633221	0.0743236	1.14	0.105	0.215	a/c	0.696507	0.704976	0.97	0.099	0.746	a/c	0.217516	0.188661	0.88	0.167	0.448	a/c	0.343858	0.33767	0.99	0.053	0.816	a/c	0.71968	0.718192	0.98	0.033	0.444
1:150281501	rs1260396	1	150281501	a/c	MRPS21	downstream	6.5	0.2	0.97	0.01	0.96	0.98	1.6e-08	0.06	0.4	---+-+--	0.6	0	a/c	0.599225	0.591969	0.97	0.009	0.000138	a/c	0.392103	0.384614	0.97	0.007	9.76e-06	a/c	0.902228	0.904248	1.02	0.031	0.539	a/c	0.0630036	0.0741455	1.14	0.105	0.206	a/c	0.696095	0.704657	0.97	0.099	0.75	a/c	0.217516	0.188661	0.88	0.167	0.448	a/c	0.343858	0.33767	0.99	0.053	0.816	a/c	0.719308	0.717702	0.97	0.033	0.433
1:150282910	rs522435	1	150282910	g/a	MRPS21,PRPF3	intergenic	6.1	0.4	0.97	0.01	0.96	0.98	5.4e-08	0.12	0.4	---+-+--	0.36	9.6	g/a	0.599549	0.592294	0.97	0.009	0.000144	g/a	0.392228	0.384734	0.97	0.007	9.78e-06	g/a	0.84784	0.85286	1.04	0.025	0.156	g/a	0.118794	0.124831	1.02	0.081	0.814	g/a	0.694799	0.703509	0.97	0.098	0.746	g/a	0.217521	0.188661	0.88	0.167	0.448	g/a	0.34394	0.33767	0.99	0.053	0.814	g/a	0.714166	0.713742	0.98	0.033	0.478
1:150282977	rs521607	1	150282977	t/c	MRPS21,PRPF3	intergenic	6.3	0.2	0.97	0.01	0.96	0.98	1.5e-08	0.06	0.4	---+-+--	0.6	0	t/c	0.599821	0.592505	0.97	0.009	0.000126	t/c	0.392103	0.384614	0.97	0.007	9.76e-06	t/c	0.902471	0.904507	1.02	0.031	0.539	t/c	0.0630036	0.0741455	1.14	0.105	0.206	t/c	0.695098	0.704269	0.97	0.098	0.766	t/c	0.217516	0.188661	0.88	0.167	0.448	t/c	0.343858	0.33767	0.99	0.053	0.816	t/c	0.719909	0.718342	0.97	0.033	0.431
1:150283643	rs7517441	1	150283643	a/t	MRPS21,PRPF3	intergenic	5.6	0.3	0.97	0.01	0.96	0.98	4.6e-08	0.12	0.4	-----+--	0.38	6.5	a/t	0.599612	0.592356	0.97	0.009	0.000143	a/t	0.392329	0.384809	0.97	0.007	9.06e-06	a/t	0.847872	0.852893	1.04	0.025	0.156	a/t	0.118964	0.122189	0.99	0.081	0.91	a/t	0.695688	0.703832	0.97	0.098	0.727	a/t	0.216407	0.188905	0.89	0.167	0.47	a/t	0.342448	0.337242	0.99	0.053	0.879	a/t	0.714259	0.713813	0.98	0.033	0.475
1:150283658	rs7549226	1	150283658	g/t	MRPS21,PRPF3	intergenic	6.1	0.4	0.97	0.01	0.96	0.98	5.2e-08	0.13	0.4	-----+--	0.32	13.9	g/t	0.599393	0.592174	0.97	0.009	0.000156	g/t	0.392359	0.384839	0.97	0.007	9.11e-06	g/t	0.843585	0.84902	1.04	0.025	0.12	g/t	0.124614	0.127275	0.99	0.08	0.859	g/t	0.694329	0.703057	0.97	0.098	0.747	g/t	0.216968	0.188965	0.88	0.168	0.449	g/t	0.345203	0.338225	0.98	0.053	0.762	g/t	0.712638	0.711974	0.98	0.033	0.452
1:150289496	rs9435997	1	150289496	g/a	MRPS21,PRPF3	intergenic	6.6	0.1	0.97	0.01	0.96	0.98	1.5e-08	0.06	0.4	---+-+--	0.6	0	g/a	0.60028	0.592923	0.97	0.009	0.000119	g/a	0.392112	0.384631	0.97	0.007	9.97e-06	g/a	0.902821	0.904862	1.02	0.031	0.54	g/a	0.0630119	0.0741312	1.14	0.105	0.207	g/a	0.694831	0.704501	0.97	0.098	0.782	g/a	0.217467	0.188646	0.88	0.167	0.448	g/a	0.343852	0.33767	0.99	0.053	0.816	g/a	0.720431	0.718985	0.97	0.033	0.438
1:150289692	rs56214461	1	150289692	t/c	MRPS21,PRPF3	intergenic	6.3	0.4	0.97	0.01	0.96	0.98	5.1e-08	0.12	0.4	---+-+--	0.34	11.5	t/c	0.601108	0.593805	0.97	0.009	0.000124	t/c	0.392235	0.384751	0.97	0.007	1e-05	t/c	0.848196	0.853288	1.04	0.025	0.149	t/c	0.118814	0.124797	1.02	0.081	0.818	t/c	0.694323	0.703687	0.97	0.098	0.767	t/c	0.217423	0.188631	0.88	0.167	0.448	t/c	0.343925	0.337638	0.99	0.053	0.813	t/c	0.714894	0.714658	0.98	0.033	0.489
1:150290762	rs2477121	1	150290762	a/t	MRPS21,PRPF3	intergenic	6.6	0.2	0.97	0.01	0.96	0.98	1.4e-08	0.06	0.4	---+-+--	0.6	0	a/t	0.601323	0.593884	0.97	0.009	0.000103	a/t	0.392094	0.384632	0.97	0.007	1.04e-05	a/t	0.903505	0.905575	1.02	0.031	0.532	a/t	0.0630772	0.073988	1.14	0.105	0.216	a/t	0.695472	0.705676	0.98	0.097	0.801	a/t	0.216956	0.188494	0.88	0.167	0.451	a/t	0.343785	0.337409	0.99	0.053	0.801	a/t	0.721591	0.720257	0.98	0.033	0.441
1:150291041	rs4333886	1	150291041	g/c	MRPS21,PRPF3	intergenic	6.4	0.2	0.97	0.01	0.96	0.98	1.5e-08	0.06	0.39	---+-+--	0.56	0	g/c	0.383669	0.391038	0.97	0.009	9.8e-05	g/c	0.607885	0.615333	0.97	0.007	1.11e-05	g/c	0.0873477	0.0850952	1.02	0.032	0.468	g/c	0.936925	0.926074	1.14	0.105	0.219	g/c	0.28134	0.271847	0.97	0.099	0.78	g/c	0.783028	0.811537	0.88	0.167	0.451	g/c	0.656238	0.662683	0.99	0.053	0.796	g/c	0.264254	0.265242	0.98	0.033	0.457
1:150293153	rs1694377	1	150293153	g/a	PRPF3	upstream	6.6	0.2	0.97	0.01	0.96	0.98	1.5e-08	0.07	0.39	---+-+--	0.66	0	g/a	0.383755	0.391104	0.97	0.009	0.000103	g/a	0.607885	0.615317	0.97	0.007	1.14e-05	g/a	0.0923312	0.089956	1.02	0.031	0.496	g/a	0.933047	0.921929	1.1	0.103	0.337	g/a	0.281706	0.272173	0.97	0.099	0.779	g/a	0.783814	0.811917	0.88	0.167	0.45	g/a	0.656331	0.66295	0.99	0.053	0.785	g/a	0.264489	0.265469	0.98	0.033	0.46
1:150295131	rs1498308	1	150295131	t/g	PRPF3	intronic	6	0.4	0.97	0.01	0.96	0.98	3.7e-08	0.18	0.4	---+-+--	0.33	13	t/g	0.387425	0.395073	0.97	0.009	6.32e-05	t/g	0.602631	0.61017	0.97	0.007	1.28e-05	t/g	0.191844	0.187556	1.02	0.022	0.313	t/g	0.825063	0.813394	1.06	0.068	0.365	t/g	0.283076	0.273641	0.97	0.098	0.771	t/g	0.783825	0.812403	0.88	0.167	0.438	t/g	0.654738	0.661959	0.98	0.053	0.747	t/g	0.27972	0.279244	0.97	0.032	0.414
1:150296298	rs1260400	1	150296298	t/c	PRPF3	intronic	6.4	0.4	0.97	0.01	0.96	0.98	3e-08	0.18	0.4	---+-+--	0.34	11.9	t/c	0.387425	0.395073	0.97	0.009	6.32e-05	t/c	0.602669	0.610284	0.97	0.007	1.05e-05	t/c	0.191844	0.187556	1.02	0.022	0.313	t/c	0.825109	0.813842	1.06	0.068	0.385	t/c	0.283076	0.273641	0.97	0.098	0.771	t/c	0.784811	0.813178	0.88	0.168	0.446	t/c	0.655028	0.662559	0.98	0.053	0.723	t/c	0.27972	0.279244	0.97	0.032	0.414
1:150304781	rs1260405	1	150304781	g/a	PRPF3	intronic	6.7	0.1	0.97	0.01	0.96	0.98	5.6e-09	0.12	0.4	---+-+--	0.55	0	g/a	0.396804	0.404836	0.97	0.009	4.23e-05	g/a	0.60239	0.609985	0.97	0.007	1.05e-05	g/a	0.143902	0.142881	1	0.025	0.953	g/a	0.877247	0.861169	1.12	0.078	0.147	g/a	0.296696	0.283601	0.99	0.095	0.937	g/a	0.783417	0.813953	0.87	0.168	0.396	g/a	0.654752	0.662033	0.98	0.053	0.771	g/a	0.28308	0.283771	0.97	0.032	0.369
1:150305863	rs1260406	1	150305863	a/c	PRPF3	intronic	6.4	0.3	0.97	0.01	0.96	0.98	2.3e-08	0.18	0.4	---+-+--	0.38	6.8	a/c	0.388463	0.396264	0.97	0.009	4.81e-05	a/c	0.602556	0.61015	0.97	0.007	1.13e-05	a/c	0.19127	0.187321	1.02	0.022	0.359	a/c	0.82604	0.815674	1.05	0.068	0.444	a/c	0.286208	0.274517	0.99	0.098	0.889	a/c	0.783691	0.813953	0.87	0.168	0.398	a/c	0.654889	0.662033	0.98	0.053	0.773	a/c	0.282525	0.28202	0.97	0.032	0.408
1:150309638	rs2794615	1	150309638	t/c	PRPF3	intronic	6.5	0.3	0.97	0.01	0.96	0.98	2.2e-08	0.18	0.4	---+-+--	0.38	6.7	t/c	0.388463	0.396264	0.97	0.009	4.81e-05	t/c	0.602558	0.610167	0.97	0.007	1.09e-05	t/c	0.19127	0.187321	1.02	0.022	0.359	t/c	0.826003	0.81567	1.05	0.068	0.446	t/c	0.286208	0.274517	0.99	0.098	0.889	t/c	0.783694	0.813938	0.87	0.168	0.398	t/c	0.65492	0.662027	0.98	0.053	0.774	t/c	0.282525	0.28202	0.97	0.032	0.408
1:150311948	rs2794614	1	150311948	c/t	PRPF3	intronic	6.9	0.1	0.97	0.01	0.96	0.98	6.4e-09	0.12	0.4	---+-+--	0.55	0	c/t	0.388319	0.396162	0.96	0.009	4.38e-05	c/t	0.602663	0.610256	0.97	0.007	1.12e-05	c/t	0.141468	0.140421	1	0.025	0.934	c/t	0.877974	0.861558	1.12	0.078	0.144	c/t	0.286433	0.274228	0.99	0.098	0.913	c/t	0.786428	0.814288	0.88	0.169	0.456	c/t	0.655002	0.662029	0.98	0.053	0.775	c/t	0.277051	0.277712	0.97	0.033	0.366
1:150312268	rs2794685	1	150312268	t/c	PRPF3	intronic	6.8	0.1	0.97	0.01	0.96	0.98	7.8e-09	0.06	0.4	---+-+--	0.66	0	t/c	0.38698	0.394809	0.96	0.009	4.22e-05	t/c	0.603204	0.610673	0.97	0.007	1.22e-05	t/c	0.087622	0.0856376	1.02	0.032	0.534	t/c	0.937466	0.92819	1.1	0.107	0.352	t/c	0.284434	0.272736	0.99	0.098	0.894	t/c	0.78374	0.813953	0.87	0.168	0.398	t/c	0.655241	0.66201	0.99	0.053	0.803	t/c	0.269412	0.269599	0.98	0.033	0.529
1:150320570	rs2647373	1	150320570	c/g	PRPF3	intronic	6.6	0.2	0.97	0.01	0.96	0.98	1.1e-08	0.06	0.39	---+-+--	0.6	0	c/g	0.386829	0.39465	0.96	0.009	4.23e-05	c/g	0.607352	0.614657	0.97	0.007	1.59e-05	c/g	0.0876087	0.0856227	1.02	0.032	0.534	c/g	0.938063	0.927948	1.13	0.107	0.269	c/g	0.284511	0.272473	0.99	0.099	0.91	c/g	0.784167	0.814364	0.87	0.168	0.4	c/g	0.655576	0.662181	0.99	0.053	0.824	c/g	0.269325	0.269518	0.98	0.033	0.528
1:150320571	rs2794684	1	150320571	t/c	PRPF3	intronic	6.7	0.2	0.97	0.01	0.96	0.98	1.2e-08	0.06	0.39	---+-+--	0.6	0	t/c	0.386829	0.39465	0.96	0.009	4.23e-05	t/c	0.607633	0.614909	0.97	0.007	1.82e-05	t/c	0.0876087	0.0856227	1.02	0.032	0.534	t/c	0.938074	0.927948	1.13	0.107	0.268	t/c	0.284511	0.272473	0.99	0.099	0.91	t/c	0.784168	0.814364	0.87	0.168	0.4	t/c	0.655619	0.662236	0.99	0.053	0.823	t/c	0.269325	0.269518	0.98	0.033	0.528
1:150320847	rs2794682	1	150320847	t/c	PRPF3	intronic	6.6	0.3	0.97	0.01	0.96	0.98	1.8e-08	0.18	0.4	---+-+--	0.39	4.9	t/c	0.389447	0.397278	0.96	0.009	4.38e-05	t/c	0.602529	0.610125	0.97	0.007	1.08e-05	t/c	0.192099	0.188304	1.02	0.022	0.379	t/c	0.826091	0.815658	1.05	0.068	0.442	t/c	0.287309	0.27495	0.99	0.098	0.915	t/c	0.783691	0.813923	0.87	0.168	0.398	t/c	0.652157	0.660822	0.98	0.053	0.687	t/c	0.283051	0.282593	0.97	0.032	0.406
1:150321486	rs1625468	1	150321486	a/g	PRPF3	intronic	6.9	0.1	0.97	0.01	0.96	0.98	7.1e-09	0.06	0.4	---+-+--	0.64	0	a/g	0.38698	0.394809	0.96	0.009	4.22e-05	a/g	0.603298	0.6108	0.97	0.007	1.09e-05	a/g	0.087622	0.0856376	1.02	0.032	0.534	a/g	0.937591	0.92829	1.11	0.107	0.325	a/g	0.284434	0.272757	0.99	0.098	0.894	a/g	0.783815	0.813953	0.87	0.168	0.399	a/g	0.655273	0.662023	0.99	0.053	0.803	a/g	0.269412	0.269599	0.98	0.033	0.529
1:150321951	rs2794681	1	150321951	t/c	PRPF3	intronic	6.8	0.1	0.97	0.01	0.96	0.98	6.8e-09	0.06	0.4	---+-+--	0.64	0	t/c	0.38466	0.392449	0.96	0.009	4.15e-05	t/c	0.603303	0.610813	0.97	0.007	1.06e-05	t/c	0.0869143	0.0849411	1.02	0.032	0.529	t/c	0.937531	0.928274	1.11	0.107	0.329	t/c	0.280727	0.26919	0.99	0.1	0.889	t/c	0.783772	0.813953	0.87	0.168	0.398	t/c	0.655274	0.662023	0.99	0.053	0.803	t/c	0.267603	0.26777	0.98	0.033	0.521
1:150322532	rs2797653	1	150322532	t/c	PRPF3	intronic	6.3	0.3	0.97	0.01	0.96	0.98	2.3e-08	0.18	0.4	---+-+--	0.37	8.2	t/c	0.386052	0.393816	0.96	0.009	4.68e-05	t/c	0.602589	0.610193	0.97	0.007	1.1e-05	t/c	0.190411	0.186389	1.02	0.022	0.346	t/c	0.825657	0.815494	1.05	0.068	0.453	t/c	0.282082	0.270657	0.99	0.099	0.88	t/c	0.783644	0.813923	0.87	0.168	0.398	t/c	0.655363	0.661986	0.99	0.053	0.811	t/c	0.28062	0.280046	0.97	0.033	0.404
1:150324857	rs2794679	1	150324857	a/g	PRPF3	intronic	6.6	0.3	0.97	0.01	0.96	0.98	2e-08	0.18	0.4	---+-+--	0.36	9.1	a/g	0.386421	0.394201	0.96	0.009	4.38e-05	a/g	0.602587	0.610208	0.97	0.007	1.04e-05	a/g	0.190446	0.18644	1.02	0.022	0.347	a/g	0.826101	0.815602	1.05	0.068	0.435	a/g	0.282194	0.270705	0.99	0.099	0.882	a/g	0.783765	0.813938	0.87	0.168	0.399	a/g	0.654796	0.661683	0.99	0.053	0.794	a/g	0.280793	0.280589	0.97	0.033	0.384
1:150324868	rs2794678	1	150324868	a/g	PRPF3	intronic	6.3	0.3	0.97	0.01	0.96	0.98	2.3e-08	0.18	0.4	---+-+--	0.36	8.6	a/g	0.386388	0.39414	0.96	0.009	4.75e-05	a/g	0.602584	0.610202	0.97	0.007	1.05e-05	a/g	0.19069	0.186678	1.02	0.022	0.349	a/g	0.826087	0.815602	1.05	0.068	0.435	a/g	0.282124	0.270809	0.98	0.099	0.875	a/g	0.783765	0.813938	0.87	0.168	0.399	a/g	0.654794	0.661683	0.99	0.053	0.794	a/g	0.286191	0.285759	0.98	0.033	0.441
1:150325003	rs77015496	1	150325003	t/tg	PRPF3	intronic	6.5	0.3	0.97	0.01	0.96	0.98	1.9e-08	0.18	0.4	---+-+--	0.37	7.5	t/tg	0.386421	0.394201	0.96	0.009	4.38e-05	t/tg	0.602419	0.610049	0.97	0.007	1.04e-05	t/tg	0.190446	0.18644	1.02	0.022	0.347	t/tg	0.825647	0.815496	1.05	0.068	0.453	t/tg	0.282194	0.270705	0.99	0.099	0.882	t/tg	0.784172	0.814106	0.87	0.168	0.408	t/tg	0.654677	0.662399	0.98	0.053	0.741	t/tg	0.280793	0.280589	0.97	0.033	0.384
1:150327106	rs11587758	1	150327106	a/g	PRPF3,RPRD2	intergenic	6.3	0.3	0.97	0.01	0.96	0.98	2.8e-08	0.18	0.4	---+-+--	0.32	13.9	a/g	0.386082	0.393855	0.96	0.009	4.62e-05	a/g	0.60248	0.610069	0.97	0.007	1.14e-05	a/g	0.191826	0.187485	1.02	0.022	0.3	a/g	0.8261	0.8156	1.05	0.068	0.434	a/g	0.282082	0.270657	0.99	0.099	0.88	a/g	0.783769	0.813953	0.87	0.168	0.398	a/g	0.655227	0.661956	0.99	0.053	0.809	a/g	0.280925	0.280147	0.97	0.033	0.42
1:150329469	rs1694367	1	150329469	a/t	PRPF3,RPRD2	intergenic	6.5	0.3	0.97	0.01	0.96	0.98	2e-08	0.18	0.39	---+-+--	0.36	8.9	a/t	0.386438	0.394218	0.96	0.009	4.38e-05	a/t	0.60432	0.611872	0.97	0.007	9.98e-06	a/t	0.19047	0.186466	1.02	0.022	0.347	a/t	0.82584	0.815488	1.05	0.068	0.447	a/t	0.282322	0.270794	0.99	0.099	0.884	a/t	0.783746	0.813908	0.87	0.168	0.399	a/t	0.655454	0.662095	0.99	0.053	0.82	a/t	0.280823	0.280624	0.97	0.033	0.383
1:150330345	rs1097068	1	150330345	t/c	PRPF3,RPRD2	intergenic	6.5	0.3	0.97	0.01	0.96	0.98	2.4e-08	0.18	0.4	---+-+--	0.36	9.1	t/c	0.386044	0.393813	0.96	0.009	4.64e-05	t/c	0.602553	0.610145	0.97	0.007	1.12e-05	t/c	0.190046	0.186047	1.02	0.022	0.345	t/c	0.826115	0.815594	1.05	0.068	0.435	t/c	0.282059	0.270644	0.99	0.099	0.88	t/c	0.783771	0.813953	0.87	0.168	0.398	t/c	0.655229	0.661961	0.99	0.053	0.809	t/c	0.28061	0.280042	0.97	0.033	0.404
1:150330356	rs1097067	1	150330356	t/g	PRPF3,RPRD2	intergenic	6.4	0.3	0.97	0.01	0.96	0.98	2.4e-08	0.18	0.4	---+-+--	0.36	9	t/g	0.386044	0.393813	0.96	0.009	4.64e-05	t/g	0.602554	0.610146	0.97	0.007	1.13e-05	t/g	0.190046	0.186047	1.02	0.022	0.345	t/g	0.826115	0.815596	1.05	0.068	0.436	t/g	0.282059	0.270644	0.99	0.099	0.88	t/g	0.783773	0.813953	0.87	0.168	0.398	t/g	0.655238	0.661961	0.99	0.053	0.809	t/g	0.28061	0.280042	0.97	0.033	0.404
1:150332304	rs1103115	1	150332304	a/g	PRPF3,RPRD2	intergenic	6.4	0.3	0.97	0.01	0.96	0.98	2.2e-08	0.18	0.4	---+-+--	0.36	9.2	a/g	0.386052	0.393816	0.96	0.009	4.68e-05	a/g	0.602594	0.610211	0.97	0.007	1.05e-05	a/g	0.190411	0.186389	1.02	0.022	0.346	a/g	0.826123	0.815572	1.06	0.068	0.433	a/g	0.282082	0.270657	0.99	0.099	0.88	a/g	0.783798	0.813953	0.87	0.168	0.399	a/g	0.655255	0.661939	0.99	0.053	0.812	a/g	0.28062	0.280046	0.97	0.033	0.404
1:150332955	rs1097070	1	150332955	t/a	PRPF3,RPRD2	intergenic	6.5	0.3	0.97	0.01	0.96	0.98	2.2e-08	0.18	0.4	---+-+--	0.36	9.4	t/a	0.386052	0.393816	0.96	0.009	4.68e-05	t/a	0.602571	0.610189	0.97	0.007	1.05e-05	t/a	0.190411	0.186389	1.02	0.022	0.346	t/a	0.826076	0.815482	1.06	0.068	0.43	t/a	0.282082	0.270657	0.99	0.099	0.88	t/a	0.783817	0.813953	0.87	0.168	0.399	t/a	0.655287	0.661922	0.99	0.053	0.814	t/a	0.28062	0.280046	0.97	0.033	0.404
1:150336173	rs696616	1	150336173	a/g	RPRD2	upstream	7	0.2	0.97	0.01	0.96	0.98	7e-09	0.06	0.4	---+-+--	0.61	0	a/g	0.38466	0.392449	0.96	0.009	4.15e-05	a/g	0.603281	0.610798	0.97	0.007	1.05e-05	a/g	0.0869143	0.0849411	1.02	0.032	0.529	a/g	0.937113	0.927467	1.12	0.106	0.289	a/g	0.280727	0.26919	0.99	0.1	0.889	a/g	0.784027	0.813953	0.87	0.168	0.4	a/g	0.655456	0.66183	0.99	0.053	0.829	a/g	0.267603	0.26777	0.98	0.033	0.521
1:150338322	rs1145583	1	150338322	t/c	RPRD2	intronic	6.5	0.1	0.97	0.01	0.96	0.98	6.1e-09	0.12	0.4	---+-+--	0.47	0	t/c	0.385841	0.393643	0.96	0.009	4.29e-05	t/c	0.602691	0.610324	0.97	0.007	9.93e-06	t/c	0.140706	0.139604	1	0.025	0.92	t/c	0.877843	0.860803	1.13	0.078	0.113	t/c	0.282077	0.270111	0.99	0.099	0.904	t/c	0.784083	0.813953	0.87	0.168	0.4	t/c	0.655518	0.661743	0.99	0.053	0.84	t/c	0.27504	0.275663	0.97	0.033	0.359
1:150340260	rs1260368	1	150340260	a/g	RPRD2	intronic	6.3	0.3	0.97	0.01	0.96	0.98	2.2e-08	0.18	0.4	---+-+--	0.35	10.4	a/g	0.386053	0.393816	0.96	0.009	4.69e-05	a/g	0.602579	0.610221	0.97	0.007	9.69e-06	a/g	0.190413	0.18639	1.02	0.022	0.346	a/g	0.826069	0.815349	1.06	0.068	0.417	a/g	0.282077	0.270662	0.99	0.099	0.88	a/g	0.784042	0.813953	0.87	0.168	0.4	a/g	0.655445	0.661732	0.99	0.053	0.839	a/g	0.280616	0.280042	0.97	0.033	0.404
1:150344514	rs1260367	1	150344514	t/c	RPRD2	intronic	6.4	0.3	0.97	0.01	0.96	0.98	2.4e-08	0.18	0.4	---+-+--	0.35	10	t/c	0.385978	0.393721	0.97	0.009	4.91e-05	t/c	0.602567	0.610204	0.97	0.007	1.03e-05	t/c	0.190374	0.186362	1.02	0.022	0.347	t/c	0.826093	0.815336	1.06	0.068	0.415	t/c	0.281622	0.270297	0.98	0.1	0.876	t/c	0.784042	0.813953	0.87	0.168	0.4	t/c	0.655454	0.661732	0.99	0.053	0.84	t/c	0.280502	0.279908	0.97	0.033	0.406
1:150348253	rs1260459	1	150348253	g/t	RPRD2	intronic	6.5	0.3	0.97	0.01	0.96	0.98	2.2e-08	0.18	0.4	---+-+--	0.35	10	g/t	0.385978	0.393721	0.97	0.009	4.91e-05	g/t	0.602554	0.610197	0.97	0.007	9.69e-06	g/t	0.190374	0.186362	1.02	0.022	0.347	g/t	0.826067	0.815332	1.06	0.068	0.416	g/t	0.281622	0.270297	0.98	0.1	0.876	g/t	0.784042	0.813953	0.87	0.168	0.4	g/t	0.655442	0.661734	0.99	0.053	0.839	g/t	0.280502	0.279908	0.97	0.033	0.406
1:150349902	rs1617829	1	150349902	a/g	RPRD2	intronic	6.4	0.3	0.97	0.01	0.96	0.98	2.3e-08	0.18	0.4	---+-+--	0.34	11.1	a/g	0.385985	0.393726	0.97	0.009	4.93e-05	a/g	0.602558	0.610197	0.97	0.007	9.79e-06	a/g	0.190803	0.186716	1.02	0.022	0.337	a/g	0.826076	0.815332	1.06	0.068	0.415	a/g	0.28165	0.270322	0.98	0.1	0.876	a/g	0.784042	0.813953	0.87	0.168	0.4	a/g	0.655442	0.661734	0.99	0.053	0.839	a/g	0.280549	0.279946	0.97	0.033	0.406
1:150351101	rs1694369	1	150351101	g/a	RPRD2	intronic	6.5	0.2	0.97	0.01	0.96	0.98	7.1e-09	0.06	0.4	---+-+--	0.61	0	g/a	0.384597	0.392366	0.96	0.009	4.34e-05	g/a	0.603266	0.6108	0.97	0.007	1e-05	g/a	0.0868709	0.0849134	1.02	0.032	0.532	g/a	0.937081	0.927339	1.12	0.106	0.278	g/a	0.280328	0.268876	0.99	0.1	0.885	g/a	0.784139	0.813953	0.87	0.168	0.401	g/a	0.655552	0.661734	0.99	0.053	0.841	g/a	0.267499	0.267656	0.98	0.033	0.521
1:150351594	rs201767288	1	150351594	ta/t	RPRD2	intronic	6.4	0.3	0.97	0.01	0.96	0.98	2.4e-08	0.18	0.4	---+-+--	0.34	11.4	ta/t	0.384853	0.392649	0.96	0.009	4.56e-05	ta/t	0.603435	0.611018	0.97	0.007	1.13e-05	ta/t	0.190086	0.186036	1.02	0.023	0.343	ta/t	0.826076	0.815531	1.06	0.068	0.417	ta/t	0.280544	0.26878	0.99	0.1	0.904	ta/t	0.784513	0.813938	0.87	0.168	0.407	ta/t	0.661185	0.66661	0.99	0.054	0.924	ta/t	0.2784	0.278348	0.97	0.033	0.34
1:150354682	rs834232	1	150354682	c/t	RPRD2	intronic	6.5	0.3	0.97	0.01	0.96	0.98	2.2e-08	0.18	0.4	---+-+--	0.35	10.1	c/t	0.38715	0.394917	0.97	0.009	4.86e-05	c/t	0.602569	0.610215	0.97	0.007	9.63e-06	c/t	0.190566	0.186534	1.02	0.022	0.347	c/t	0.826071	0.815324	1.06	0.068	0.415	c/t	0.281814	0.270588	0.98	0.099	0.865	c/t	0.784042	0.813953	0.87	0.168	0.4	c/t	0.655458	0.66176	0.99	0.053	0.839	c/t	0.280951	0.280386	0.97	0.033	0.406
1:150354697	rs71650873	1	150354697	c/ccttt	RPRD2	intronic	6.7	0.1	0.97	0.01	0.96	0.98	7.3e-09	0.12	0.4	---+-+--	0.47	0	c/ccttt	0.38693	0.394738	0.96	0.009	4.41e-05	c/ccttt	0.602675	0.610241	0.97	0.007	1.16e-05	c/ccttt	0.140862	0.139739	1	0.025	0.915	c/ccttt	0.878027	0.860827	1.13	0.078	0.112	c/ccttt	0.281802	0.27003	0.99	0.099	0.889	c/ccttt	0.784122	0.813984	0.87	0.168	0.4	c/ccttt	0.655262	0.661322	0.99	0.053	0.852	c/ccttt	0.275345	0.275995	0.97	0.033	0.358
1:150355538	rs2454286	1	150355538	a/g	RPRD2	intronic	6.5	0.3	0.97	0.01	0.96	0.98	2.1e-08	0.18	0.4	---+-+--	0.35	10.7	a/g	0.387156	0.394926	0.97	0.009	4.82e-05	a/g	0.602505	0.610166	0.97	0.007	9.21e-06	a/g	0.190595	0.186557	1.02	0.022	0.346	a/g	0.826084	0.815253	1.06	0.068	0.409	a/g	0.282062	0.27071	0.98	0.099	0.872	a/g	0.78386	0.813953	0.87	0.168	0.397	a/g	0.655472	0.661805	0.99	0.053	0.839	a/g	0.281523	0.280974	0.97	0.033	0.406
1:150357011	rs1260422	1	150357011	a/g	RPRD2	intronic	6.6	0.4	0.97	0.01	0.96	0.98	2.1e-08	0.18	0.4	---+-+--	0.35	10.7	a/g	0.38715	0.394917	0.97	0.009	4.86e-05	a/g	0.602573	0.610234	0.97	0.007	9.18e-06	a/g	0.190566	0.186534	1.02	0.022	0.347	a/g	0.826114	0.815199	1.06	0.068	0.403	a/g	0.281814	0.270588	0.98	0.099	0.865	a/g	0.784053	0.813953	0.87	0.168	0.4	a/g	0.655632	0.662025	0.99	0.053	0.834	a/g	0.280951	0.280386	0.97	0.033	0.406
1:150357780	rs1260421	1	150357780	a/g	RPRD2	intronic	6.5	0.1	0.97	0.01	0.96	0.98	6.7e-09	0.06	0.4	---+-+--	0.59	0	a/g	0.385803	0.393599	0.96	0.009	4.27e-05	a/g	0.603259	0.610809	0.97	0.007	9.46e-06	a/g	0.0878131	0.0858533	1.02	0.032	0.52	a/g	0.936978	0.927158	1.12	0.106	0.268	a/g	0.280758	0.269348	0.98	0.1	0.876	a/g	0.784159	0.813953	0.87	0.168	0.401	a/g	0.655721	0.662036	0.99	0.053	0.836	a/g	0.268	0.268217	0.98	0.033	0.517
1:150358858	rs1627235	1	150358858	t/c	RPRD2	intronic	6.7	0.2	0.97	0.01	0.96	0.98	6.6e-09	0.06	0.4	---+-+--	0.6	0	t/c	0.386221	0.394001	0.96	0.009	4.33e-05	t/c	0.603258	0.610808	0.97	0.007	9.46e-06	t/c	0.0874286	0.0854971	1.02	0.032	0.531	t/c	0.936978	0.927158	1.12	0.106	0.268	t/c	0.281338	0.270056	0.98	0.1	0.863	t/c	0.784159	0.813953	0.87	0.168	0.401	t/c	0.655073	0.66154	0.99	0.053	0.82	t/c	0.268336	0.268502	0.98	0.033	0.524
1:150360849	rs11580960	1	150360849	t/c	RPRD2	intronic	6.9	0.1	0.97	0.01	0.96	0.98	7.1e-09	0.06	0.4	---+-+--	0.58	0	t/c	0.385802	0.393598	0.96	0.009	4.28e-05	t/c	0.603294	0.610818	0.97	0.007	1e-05	t/c	0.0872623	0.0853426	1.02	0.032	0.535	t/c	0.937705	0.927449	1.13	0.106	0.248	t/c	0.280752	0.269339	0.98	0.1	0.876	t/c	0.784117	0.814029	0.87	0.168	0.399	t/c	0.655585	0.66157	0.99	0.053	0.854	t/c	0.26798	0.2682	0.98	0.033	0.517
1:150360930	rs9436108	1	150360930	g/a	RPRD2	intronic	6.3	0.4	0.97	0.01	0.96	0.98	2.1e-08	0.18	0.4	---+-+--	0.35	10.7	g/a	0.38715	0.394917	0.97	0.009	4.86e-05	g/a	0.602573	0.610235	0.97	0.007	9.17e-06	g/a	0.190566	0.186534	1.02	0.022	0.347	g/a	0.826114	0.815193	1.06	0.068	0.402	g/a	0.281814	0.270588	0.98	0.099	0.865	g/a	0.784054	0.813953	0.87	0.168	0.4	g/a	0.655639	0.662036	0.99	0.053	0.834	g/a	0.280951	0.280386	0.97	0.033	0.406
1:150362968	rs834236	1	150362968	t/c	RPRD2	intronic	6.5	0.3	0.97	0.01	0.96	0.98	2.1e-08	0.18	0.4	---+-+--	0.35	10.8	t/c	0.387139	0.394909	0.97	0.009	4.84e-05	t/c	0.602514	0.610177	0.97	0.007	9.12e-06	t/c	0.190566	0.186535	1.02	0.022	0.347	t/c	0.82611	0.815181	1.06	0.068	0.402	t/c	0.281815	0.270584	0.98	0.099	0.866	t/c	0.784054	0.813953	0.87	0.168	0.4	t/c	0.655627	0.662029	0.99	0.053	0.834	t/c	0.280939	0.280375	0.97	0.033	0.406
1:150363032	.	1	150363032	a/ag	RPRD2	intronic	6.1	0.3	0.97	0.01	0.96	0.98	2.4e-08	0.18	0.4	---+-+--	0.35	10.1	a/ag	0.387139	0.394909	0.97	0.009	4.84e-05	a/ag	0.602406	0.610022	0.97	0.007	1.04e-05	a/ag	0.190566	0.186535	1.02	0.022	0.347	a/ag	0.825798	0.815015	1.06	0.068	0.413	a/ag	0.281815	0.270584	0.98	0.099	0.866	a/ag	0.784033	0.813893	0.87	0.168	0.401	a/ag	0.655122	0.661333	0.99	0.053	0.843	a/ag	0.280939	0.280375	0.97	0.033	0.406
1:150366587	rs844309	1	150366587	t/c	RPRD2	intronic	6.9	0.2	0.97	0.01	0.96	0.98	8.5e-09	0.07	0.4	---+-+--	0.48	0	t/c	0.38557	0.393365	0.96	0.009	4.29e-05	t/c	0.603245	0.610781	0.97	0.007	9.61e-06	t/c	0.0888228	0.0865198	1.03	0.032	0.408	t/c	0.935801	0.925707	1.13	0.106	0.232	t/c	0.279788	0.268495	0.98	0.1	0.871	t/c	0.783945	0.813771	0.87	0.168	0.4	t/c	0.655415	0.661207	0.99	0.053	0.871	t/c	0.267841	0.268178	0.98	0.033	0.502
1:150366963	rs1694362	1	150366963	a/t	RPRD2	intronic	6.9	0.2	0.97	0.01	0.96	0.98	6.7e-09	0.06	0.4	---+-+--	0.62	0	a/t	0.38557	0.393364	0.96	0.009	4.3e-05	a/t	0.603239	0.610778	0.97	0.007	9.57e-06	a/t	0.0871427	0.0851968	1.02	0.032	0.525	a/t	0.937488	0.928127	1.12	0.107	0.307	a/t	0.279787	0.26849	0.98	0.1	0.871	a/t	0.783958	0.813771	0.87	0.168	0.4	a/t	0.655434	0.661207	0.99	0.053	0.873	a/t	0.267745	0.267984	0.98	0.033	0.517
1:150368579	rs2264418	1	150368579	a/g	RPRD2	intronic	6.5	0.3	0.97	0.01	0.96	0.98	2.2e-08	0.18	0.4	---+-+--	0.34	11.9	a/g	0.386893	0.394658	0.97	0.009	4.88e-05	a/g	0.602559	0.610207	0.97	0.007	9.35e-06	a/g	0.190526	0.186445	1.02	0.022	0.339	a/g	0.826204	0.815232	1.06	0.068	0.401	a/g	0.280775	0.269704	0.98	0.1	0.858	a/g	0.783851	0.813771	0.87	0.168	0.399	a/g	0.655334	0.661205	0.99	0.053	0.869	a/g	0.280718	0.280149	0.97	0.033	0.408
1:150368677	rs1694363	1	150368677	g/t	RPRD2	intronic	6.1	0.1	0.97	0.01	0.96	0.98	1.5e-08	0.06	0.39	---+-+--	0.56	0	g/t	0.376718	0.384047	0.97	0.009	0.000101	g/t	0.610609	0.617971	0.97	0.007	1.32e-05	g/t	0.0855031	0.0837965	1.02	0.032	0.574	g/t	0.938776	0.927818	1.15	0.107	0.194	g/t	0.273167	0.263501	0.98	0.102	0.811	g/t	0.789825	0.822389	0.84	0.172	0.314	g/t	0.662335	0.66857	0.99	0.054	0.828	g/t	0.26158	0.262446	0.97	0.034	0.425
1:150369622	rs1260386	1	150369622	t/g	RPRD2	intronic	6.5	0.3	0.97	0.01	0.96	0.98	1.9e-08	0.18	0.4	---+-+--	0.34	12.1	t/g	0.386893	0.394658	0.97	0.009	4.88e-05	t/g	0.602807	0.610498	0.97	0.007	7.81e-06	t/g	0.190526	0.186445	1.02	0.022	0.339	t/g	0.826218	0.815265	1.06	0.068	0.403	t/g	0.280775	0.269704	0.98	0.1	0.858	t/g	0.783851	0.813771	0.87	0.168	0.399	t/g	0.655335	0.661205	0.99	0.053	0.869	t/g	0.280718	0.280149	0.97	0.033	0.408
1:150372016	rs1260388	1	150372016	g/t	RPRD2	intronic	6.5	0.4	0.97	0.01	0.96	0.98	2.2e-08	0.18	0.4	---+-+--	0.35	10.9	g/t	0.386893	0.394658	0.97	0.009	4.88e-05	g/t	0.602543	0.610192	0.97	0.007	9.38e-06	g/t	0.190526	0.186445	1.02	0.022	0.339	g/t	0.825565	0.814845	1.06	0.068	0.42	g/t	0.280775	0.269704	0.98	0.1	0.858	g/t	0.783864	0.813771	0.87	0.168	0.399	g/t	0.655332	0.661194	0.99	0.053	0.87	g/t	0.280718	0.280149	0.97	0.033	0.408
1:150372109	rs1260389	1	150372109	a/t	RPRD2	intronic	6.7	0.2	0.97	0.01	0.96	0.98	7e-09	0.06	0.4	---+-+--	0.59	0	a/t	0.38557	0.393364	0.96	0.009	4.3e-05	a/t	0.603248	0.610785	0.97	0.007	9.65e-06	a/t	0.0871427	0.0851968	1.02	0.032	0.525	a/t	0.937051	0.927138	1.13	0.106	0.263	a/t	0.279787	0.26849	0.98	0.1	0.871	a/t	0.783965	0.813786	0.87	0.168	0.4	a/t	0.655415	0.661194	0.99	0.053	0.872	a/t	0.267745	0.267984	0.98	0.033	0.517
1:150374276	rs35057759	1	150374276	t/c	RPRD2	intronic	6.4	0.3	0.97	0.01	0.96	0.98	2.2e-08	0.18	0.4	---+-+--	0.34	11.6	t/c	0.386893	0.394658	0.97	0.009	4.88e-05	t/c	0.602579	0.610234	0.97	0.007	9.04e-06	t/c	0.190526	0.186445	1.02	0.022	0.339	t/c	0.82532	0.814428	1.06	0.068	0.404	t/c	0.280775	0.269704	0.98	0.1	0.858	t/c	0.784355	0.813802	0.87	0.168	0.407	t/c	0.655323	0.66116	0.99	0.053	0.871	t/c	0.280718	0.280149	0.97	0.033	0.408
1:150375272	rs1260378	1	150375272	a/g	RPRD2	intronic	6.5	0.3	0.97	0.01	0.96	0.98	2.2e-08	0.18	0.4	---+-+--	0.34	12	a/g	0.386893	0.394658	0.97	0.009	4.88e-05	a/g	0.602682	0.610345	0.97	0.007	8.99e-06	a/g	0.190526	0.186445	1.02	0.022	0.339	a/g	0.8252	0.814237	1.06	0.068	0.397	a/g	0.280775	0.269704	0.98	0.1	0.858	a/g	0.784374	0.813832	0.87	0.168	0.407	a/g	0.655317	0.661136	0.99	0.053	0.873	a/g	0.280718	0.280149	0.97	0.033	0.408
1:150375425	rs138884613	1	150375425	c/caa	RPRD2	intronic	6.6	0.3	0.97	0.01	0.96	0.98	1.7e-08	0.18	0.39	---+-+--	0.32	13.9	c/caa	0.386893	0.394658	0.97	0.009	4.88e-05	c/caa	0.608296	0.615976	0.97	0.007	6.41e-06	c/caa	0.190526	0.186445	1.02	0.022	0.339	c/caa	0.826081	0.814679	1.06	0.068	0.382	c/caa	0.280775	0.269704	0.98	0.1	0.858	c/caa	0.784188	0.81409	0.87	0.168	0.401	c/caa	0.656784	0.662403	0.99	0.053	0.884	c/caa	0.280718	0.280149	0.97	0.033	0.408
1:150376139	rs696618	1	150376139	g/t	RPRD2	intronic	6.5	0.1	0.97	0.01	0.96	0.98	5.6e-09	0.12	0.4	---+-+--	0.47	0	g/t	0.386783	0.394594	0.96	0.009	4.35e-05	g/t	0.602968	0.610625	0.97	0.007	9.42e-06	g/t	0.139249	0.138288	1	0.026	0.934	g/t	0.878447	0.863118	1.14	0.079	0.106	g/t	0.28153	0.270011	0.99	0.1	0.88	g/t	0.783058	0.813452	0.87	0.168	0.391	g/t	0.654987	0.660593	0.99	0.053	0.882	g/t	0.276153	0.277065	0.97	0.033	0.339
1:150376977	rs828783	1	150376977	t/c	RPRD2	intronic	6.9	0.2	0.97	0.01	0.96	0.98	6.9e-09	0.06	0.4	---+-+--	0.58	0	t/c	0.38557	0.393364	0.96	0.009	4.3e-05	t/c	0.60327	0.610812	0.97	0.007	9.36e-06	t/c	0.0871427	0.0851968	1.02	0.032	0.525	t/c	0.937497	0.927353	1.13	0.106	0.247	t/c	0.279787	0.26849	0.98	0.1	0.871	t/c	0.784488	0.813832	0.87	0.168	0.408	t/c	0.655367	0.661127	0.99	0.053	0.873	t/c	0.267745	0.267984	0.98	0.033	0.517
1:150377883	rs36009400	1	150377883	at/a	RPRD2	intronic	6.3	0.3	0.97	0.01	0.96	0.98	2.5e-08	0.17	0.4	---+-+--	0.39	4.7	at/a	0.386617	0.394322	0.97	0.009	5.52e-05	at/a	0.603271	0.610879	0.97	0.007	1.14e-05	at/a	0.187794	0.184224	1.02	0.023	0.416	at/a	0.827436	0.81786	1.06	0.069	0.398	at/a	0.281431	0.270316	0.98	0.1	0.862	at/a	0.781711	0.813893	0.86	0.169	0.36	at/a	0.655656	0.661439	0.99	0.053	0.871	at/a	0.280659	0.279987	0.97	0.033	0.421
1:150377960	rs1694385	1	150377960	a/g	RPRD2	intronic	6.4	0.3	0.97	0.01	0.96	0.98	2.2e-08	0.18	0.4	---+-+--	0.33	12.3	a/g	0.386893	0.394658	0.97	0.009	4.88e-05	a/g	0.602575	0.610237	0.97	0.007	8.91e-06	a/g	0.190526	0.186445	1.02	0.022	0.339	a/g	0.825091	0.814078	1.06	0.068	0.391	a/g	0.280775	0.269704	0.98	0.1	0.858	a/g	0.784394	0.813832	0.87	0.168	0.408	a/g	0.655317	0.66113	0.99	0.053	0.873	a/g	0.280718	0.280149	0.97	0.033	0.408
1:150379159	rs698923	1	150379159	a/g	RPRD2	intronic	6.9	0.2	0.97	0.01	0.96	0.98	7e-09	0.06	0.4	---+-+--	0.57	0	a/g	0.38557	0.393364	0.96	0.009	4.3e-05	a/g	0.603296	0.610832	0.97	0.007	9.51e-06	a/g	0.0871427	0.0851968	1.02	0.032	0.525	a/g	0.93748	0.927273	1.13	0.106	0.242	a/g	0.279787	0.26849	0.98	0.1	0.871	a/g	0.784515	0.813832	0.87	0.168	0.409	a/g	0.655403	0.661115	0.99	0.053	0.876	a/g	0.267745	0.267984	0.98	0.033	0.517
1:150380779	rs1631973	1	150380779	c/t	RPRD2	intronic	6.8	0.2	0.97	0.01	0.96	0.98	7e-09	0.06	0.4	---+-+--	0.57	0	c/t	0.385525	0.393318	0.96	0.009	4.3e-05	c/t	0.603299	0.610837	0.97	0.007	9.47e-06	c/t	0.087129	0.0851816	1.02	0.032	0.524	c/t	0.93747	0.927224	1.13	0.106	0.239	c/t	0.279334	0.267707	0.98	0.1	0.871	c/t	0.784519	0.813847	0.87	0.168	0.409	c/t	0.655402	0.661106	0.99	0.053	0.877	c/t	0.267707	0.267945	0.98	0.033	0.517
1:150382088	rs1260411	1	150382088	a/g	RPRD2	intronic	5.8	0.2	0.97	0.01	0.96	0.98	6.6e-09	0.13	0.4	---+-+--	0.44	0	a/g	0.386672	0.394476	0.96	0.009	4.44e-05	a/g	0.603014	0.610662	0.97	0.007	9.62e-06	a/g	0.141072	0.139918	1	0.025	0.901	a/g	0.877112	0.859757	1.14	0.078	0.103	a/g	0.28075	0.269118	0.99	0.1	0.883	a/g	0.784493	0.813847	0.87	0.168	0.408	a/g	0.655401	0.661108	0.99	0.053	0.877	a/g	0.275093	0.275747	0.97	0.033	0.359
1:150383951	rs834228	1	150383951	g/a	RPRD2	intronic	6.9	0.2	0.97	0.01	0.96	0.98	6.8e-09	0.12	0.4	---+-+--	0.45	0	g/a	0.386354	0.394168	0.96	0.009	4.3e-05	g/a	0.603095	0.610711	0.97	0.007	1.04e-05	g/a	0.141001	0.13985	1	0.025	0.902	g/a	0.877664	0.859917	1.14	0.078	0.104	g/a	0.28027	0.268618	0.99	0.1	0.885	g/a	0.784108	0.813953	0.87	0.168	0.401	g/a	0.65552	0.661297	0.99	0.053	0.872	g/a	0.274847	0.275479	0.97	0.033	0.36
1:150384665	rs834229	1	150384665	c/g	RPRD2	intronic	6.6	0.2	0.97	0.01	0.96	0.98	7.4e-09	0.06	0.4	---+-+--	0.57	0	c/g	0.38557	0.393364	0.96	0.009	4.3e-05	c/g	0.603587	0.611125	0.97	0.007	1e-05	c/g	0.0871427	0.0851968	1.02	0.032	0.525	c/g	0.937469	0.927224	1.13	0.106	0.239	c/g	0.279787	0.26849	0.98	0.1	0.871	c/g	0.78452	0.813847	0.87	0.168	0.409	c/g	0.655402	0.661108	0.99	0.053	0.877	c/g	0.267745	0.267984	0.98	0.033	0.517
1:150387000	rs698919	1	150387000	g/a	RPRD2	intronic	6.4	0.3	0.97	0.01	0.96	0.98	2.3e-08	0.18	0.4	---+-+--	0.33	12.7	g/a	0.38681	0.394573	0.97	0.009	4.88e-05	g/a	0.602889	0.610548	0.97	0.007	9.45e-06	g/a	0.190504	0.18642	1.02	0.022	0.339	g/a	0.824926	0.813824	1.06	0.068	0.382	g/a	0.279816	0.269314	0.98	0.1	0.835	g/a	0.78443	0.813847	0.87	0.168	0.408	g/a	0.65532	0.661108	0.99	0.053	0.875	g/a	0.280666	0.280103	0.97	0.033	0.407
1:150387929	rs834230	1	150387929	t/c	RPRD2	intronic	6.8	0.1	0.97	0.01	0.96	0.98	7.4e-09	0.06	0.4	---+-+--	0.57	0	t/c	0.385624	0.393418	0.96	0.009	4.3e-05	t/c	0.603587	0.611125	0.97	0.007	1e-05	t/c	0.0871529	0.0852085	1.02	0.032	0.525	t/c	0.937469	0.927224	1.13	0.106	0.239	t/c	0.279798	0.268518	0.98	0.1	0.87	t/c	0.784523	0.813862	0.87	0.168	0.408	t/c	0.655404	0.66111	0.99	0.053	0.877	t/c	0.267816	0.268047	0.98	0.033	0.518
1:150388385	rs698916	1	150388385	g/a	RPRD2	intronic	6.4	0.3	0.97	0.01	0.96	0.98	2.2e-08	0.18	0.4	---+-+--	0.33	12.8	g/a	0.386893	0.394658	0.97	0.009	4.88e-05	g/a	0.602872	0.610547	0.97	0.007	9.09e-06	g/a	0.190526	0.186445	1.02	0.022	0.339	g/a	0.824848	0.813756	1.06	0.068	0.382	g/a	0.280775	0.269704	0.98	0.1	0.858	g/a	0.784342	0.813847	0.87	0.168	0.407	g/a	0.655355	0.661134	0.99	0.053	0.875	g/a	0.280718	0.280149	0.97	0.033	0.408
1:150389392	rs834231	1	150389392	t/a	RPRD2	intronic	6.4	0.3	0.97	0.01	0.96	0.98	2.3e-08	0.18	0.4	---+-+--	0.33	12.7	t/a	0.386893	0.394658	0.97	0.009	4.88e-05	t/a	0.602889	0.610548	0.97	0.007	9.45e-06	t/a	0.190526	0.186445	1.02	0.022	0.339	t/a	0.824917	0.813824	1.06	0.068	0.383	t/a	0.280775	0.269704	0.98	0.1	0.858	t/a	0.78443	0.813847	0.87	0.168	0.408	t/a	0.655322	0.661111	0.99	0.053	0.875	t/a	0.280718	0.280149	0.97	0.033	0.408
1:150392830	rs832622	1	150392830	g/a	RPRD2	intronic	6.5	0.3	0.97	0.01	0.96	0.98	2.3e-08	0.18	0.4	---+-+--	0.33	12.5	g/a	0.386893	0.394658	0.97	0.009	4.88e-05	g/a	0.602887	0.610548	0.97	0.007	9.41e-06	g/a	0.190526	0.186445	1.02	0.022	0.339	g/a	0.824849	0.813832	1.06	0.068	0.387	g/a	0.280775	0.269704	0.98	0.1	0.858	g/a	0.78443	0.813847	0.87	0.168	0.408	g/a	0.655321	0.661106	0.99	0.053	0.875	g/a	0.280718	0.280149	0.97	0.033	0.408
1:150396459	rs55742549	1	150396459	a/g	RPRD2	intronic	6.8	0.1	0.97	0.01	0.96	0.98	7.1e-09	0.13	0.4	---+-+--	0.42	1.7	a/g	0.390838	0.398707	0.97	0.009	5.03e-05	a/g	0.602849	0.610529	0.97	0.007	8.51e-06	a/g	0.14266	0.141223	1	0.025	0.848	a/g	0.876943	0.859405	1.14	0.078	0.096	a/g	0.287414	0.275248	0.99	0.097	0.893	a/g	0.784496	0.813847	0.87	0.168	0.408	a/g	0.655401	0.661106	0.99	0.053	0.877	a/g	0.278156	0.278851	0.97	0.032	0.358
1:150398258	rs11577843	1	150398258	g/a	RPRD2	intronic	6.3	0.3	0.97	0.01	0.96	0.98	2.7e-08	0.18	0.4	---+-+--	0.32	14.1	g/a	0.391072	0.398901	0.97	0.009	5.54e-05	g/a	0.602884	0.610545	0.97	0.007	9.39e-06	g/a	0.191871	0.18755	1.02	0.022	0.319	g/a	0.824926	0.81383	1.06	0.068	0.382	g/a	0.287466	0.275833	0.98	0.097	0.871	g/a	0.78443	0.813847	0.87	0.168	0.408	g/a	0.655322	0.661111	0.99	0.053	0.875	g/a	0.283801	0.283219	0.97	0.032	0.41
1:150398531	rs11590787	1	150398531	a/g	RPRD2	intronic	6.4	0.3	0.97	0.01	0.96	0.98	2.7e-08	0.18	0.4	---+-+--	0.32	14.1	a/g	0.391072	0.398901	0.97	0.009	5.54e-05	a/g	0.602888	0.610547	0.97	0.007	9.44e-06	a/g	0.191871	0.18755	1.02	0.022	0.319	a/g	0.824938	0.813832	1.06	0.068	0.382	a/g	0.287466	0.275833	0.98	0.097	0.871	a/g	0.78443	0.813847	0.87	0.168	0.408	a/g	0.655278	0.661111	0.99	0.053	0.874	a/g	0.283801	0.283219	0.97	0.032	0.41
1:150399818	rs12045304	1	150399818	a/g	RPRD2	intronic	6.7	0.1	0.97	0.01	0.96	0.98	7.8e-09	0.13	0.4	---+-+--	0.38	6.4	a/g	0.39104	0.398894	0.97	0.009	5.14e-05	a/g	0.602958	0.610621	0.97	0.007	9.43e-06	a/g	0.144344	0.143108	1	0.025	0.908	a/g	0.876845	0.858083	1.15	0.077	0.073	a/g	0.287457	0.275262	0.99	0.097	0.894	a/g	0.784496	0.813847	0.87	0.168	0.408	a/g	0.655358	0.66111	0.99	0.053	0.876	a/g	0.278393	0.278975	0.97	0.032	0.366
1:150406449	rs9436112	1	150406449	c/a	RPRD2	intronic	6.4	0.3	0.97	0.01	0.96	0.98	2.8e-08	0.18	0.4	---+-+--	0.31	15.9	c/a	0.391073	0.398901	0.97	0.009	5.54e-05	c/a	0.602912	0.61059	0.97	0.007	9.11e-06	c/a	0.193131	0.188634	1.02	0.022	0.306	c/a	0.824355	0.813015	1.06	0.068	0.376	c/a	0.287466	0.275833	0.98	0.097	0.871	c/a	0.784435	0.813847	0.87	0.168	0.408	c/a	0.655275	0.661111	0.99	0.053	0.873	c/a	0.283891	0.283318	0.97	0.032	0.409
1:150407443	rs11577600	1	150407443	a/g	RPRD2	intronic	6.8	0.2	0.97	0.01	0.96	0.98	7.5e-09	0.13	0.4	---+-+--	0.4	4.4	a/g	0.390876	0.398717	0.97	0.009	5.32e-05	a/g	0.603119	0.610841	0.97	0.007	8.24e-06	a/g	0.143697	0.142069	1.01	0.025	0.821	a/g	0.875924	0.857946	1.14	0.078	0.089	a/g	0.287411	0.27523	0.99	0.097	0.894	a/g	0.784738	0.813953	0.87	0.168	0.41	a/g	0.655136	0.661551	0.99	0.053	0.826	a/g	0.27832	0.278904	0.97	0.032	0.365
1:150407820	rs12028001	1	150407820	t/c	RPRD2	intronic	6.1	0.3	0.97	0.01	0.96	0.98	2.7e-08	0.18	0.4	---+-+--	0.31	15.7	t/c	0.39111	0.398914	0.97	0.009	5.83e-05	t/c	0.603089	0.610794	0.97	0.007	8.54e-06	t/c	0.193131	0.188634	1.02	0.022	0.306	t/c	0.823751	0.81236	1.06	0.068	0.371	t/c	0.287466	0.275833	0.98	0.097	0.871	t/c	0.784674	0.813953	0.87	0.168	0.41	t/c	0.655082	0.661553	0.99	0.053	0.83	t/c	0.28398	0.283318	0.97	0.032	0.415
1:150410978	rs7538981	1	150410978	a/g	RPRD2	intronic	6.4	0.4	0.97	0.01	0.96	0.98	2.6e-08	0.18	0.4	---+-+--	0.31	15.8	a/g	0.39111	0.398914	0.97	0.009	5.83e-05	a/g	0.602981	0.610709	0.97	0.007	8.2e-06	a/g	0.193131	0.188634	1.02	0.022	0.306	a/g	0.823731	0.81235	1.06	0.068	0.371	a/g	0.287466	0.275833	0.98	0.097	0.871	a/g	0.784672	0.813953	0.87	0.168	0.41	a/g	0.655096	0.661553	0.99	0.053	0.832	a/g	0.28398	0.283318	0.97	0.032	0.415
1:150411059	rs72696885	1	150411059	t/c	RPRD2	intronic	6.8	0.1	0.97	0.01	0.96	0.98	7.6e-09	0.13	0.4	---+-+--	0.4	4.5	t/c	0.390991	0.398832	0.97	0.009	5.32e-05	t/c	0.603104	0.610826	0.97	0.007	8.26e-06	t/c	0.143727	0.142107	1.01	0.025	0.823	t/c	0.875919	0.857923	1.14	0.078	0.089	t/c	0.287685	0.275603	0.99	0.097	0.892	t/c	0.784733	0.813953	0.87	0.168	0.41	t/c	0.655177	0.661553	0.99	0.053	0.834	t/c	0.278444	0.279038	0.97	0.032	0.364
1:150411312	rs3896342	1	150411312	c/t	RPRD2	intronic	6.6	0.2	0.97	0.01	0.96	0.98	8.7e-09	0.07	0.39	---+-+--	0.52	0	c/t	0.389938	0.397776	0.97	0.009	5.24e-05	c/t	0.603688	0.611294	0.97	0.007	9.09e-06	c/t	0.0889793	0.086742	1.02	0.031	0.478	c/t	0.936305	0.925529	1.14	0.105	0.213	c/t	0.287411	0.275131	0.99	0.097	0.898	c/t	0.784713	0.813953	0.87	0.168	0.41	c/t	0.65523	0.661553	0.99	0.053	0.836	c/t	0.271109	0.271393	0.98	0.033	0.514
1:150419896	rs4926436	1	150419896	t/c	RPRD2	intronic	6.3	0.4	0.97	0.01	0.96	0.98	2.6e-08	0.18	0.4	---+-+--	0.31	15.5	t/c	0.39111	0.398914	0.97	0.009	5.83e-05	t/c	0.60299	0.610721	0.97	0.007	8.14e-06	t/c	0.193131	0.188634	1.02	0.022	0.306	t/c	0.823704	0.812489	1.06	0.068	0.377	t/c	0.287466	0.275833	0.98	0.097	0.871	t/c	0.784629	0.813953	0.87	0.168	0.409	t/c	0.655117	0.661553	0.99	0.053	0.837	t/c	0.28398	0.283318	0.97	0.032	0.415
1:150423967	rs6672808	1	150423967	t/c	RPRD2	intronic	6.6	0.2	0.97	0.01	0.96	0.98	9.1e-09	0.07	0.39	---+-+--	0.47	0	t/c	0.389938	0.397776	0.97	0.009	5.24e-05	t/c	0.603658	0.611255	0.97	0.007	9.02e-06	t/c	0.0889793	0.086742	1.02	0.031	0.478	t/c	0.934267	0.922918	1.15	0.104	0.169	t/c	0.287411	0.275131	0.99	0.097	0.898	t/c	0.784688	0.813953	0.87	0.168	0.409	t/c	0.65527	0.661572	0.99	0.053	0.839	t/c	0.271109	0.271393	0.98	0.033	0.514
1:150425256	rs72696900	1	150425256	t/c	RPRD2	intronic	6.4	0.3	0.97	0.01	0.96	0.98	2.5e-08	0.18	0.4	---+-+--	0.33	13	t/c	0.391101	0.398906	0.97	0.009	5.86e-05	t/c	0.602962	0.610675	0.97	0.007	8.58e-06	t/c	0.192859	0.188535	1.02	0.022	0.331	t/c	0.823766	0.812512	1.06	0.068	0.375	t/c	0.287466	0.275828	0.98	0.097	0.871	t/c	0.784672	0.813953	0.87	0.168	0.41	t/c	0.655114	0.661549	0.99	0.053	0.837	t/c	0.283918	0.283313	0.97	0.032	0.409
1:150426224	rs2873669	1	150426224	c/t	RPRD2	intronic	6.7	0.2	0.97	0.01	0.96	0.98	8.6e-09	0.07	0.39	---+-+--	0.55	0	c/t	0.390314	0.398134	0.97	0.009	5.49e-05	c/t	0.603663	0.611253	0.97	0.007	9.16e-06	c/t	0.0901587	0.0881704	1.02	0.031	0.534	c/t	0.936282	0.925529	1.14	0.105	0.214	c/t	0.28712	0.274129	0.99	0.098	0.94	c/t	0.784732	0.813953	0.87	0.168	0.41	c/t	0.655236	0.661548	0.99	0.053	0.839	c/t	0.271614	0.271782	0.98	0.033	0.52
1:150427790	rs4926437	1	150427790	t/c	RPRD2	intronic	6.7	0.2	0.97	0.01	0.96	0.98	9.4e-09	0.07	0.39	---+-+--	0.51	0	t/c	0.3903	0.398126	0.97	0.009	5.43e-05	t/c	0.603663	0.611253	0.97	0.007	9.16e-06	t/c	0.0889937	0.0867148	1.02	0.031	0.464	t/c	0.936282	0.925529	1.14	0.105	0.214	t/c	0.287118	0.274128	0.99	0.098	0.94	t/c	0.784732	0.813953	0.87	0.168	0.41	t/c	0.655236	0.661548	0.99	0.053	0.839	t/c	0.271418	0.271662	0.98	0.033	0.514
1:150430325	rs7539458	1	150430325	g/t	RPRD2	intronic	6.8	0.2	0.97	0.01	0.96	0.98	9e-09	0.07	0.39	---+-+--	0.51	0	g/t	0.3903	0.398126	0.97	0.009	5.43e-05	g/t	0.603658	0.611261	0.97	0.007	8.8e-06	g/t	0.0889937	0.0867148	1.02	0.031	0.464	g/t	0.936279	0.925525	1.14	0.105	0.215	g/t	0.287118	0.274128	0.99	0.098	0.94	g/t	0.784746	0.813953	0.87	0.168	0.41	g/t	0.655234	0.661546	0.99	0.053	0.839	g/t	0.271418	0.271662	0.98	0.033	0.514
1:150430472	rs7523428	1	150430472	a/g	RPRD2	intronic	6.2	0.4	0.97	0.01	0.96	0.98	2.9e-08	0.12	0.4	---+-+--	0.29	17.8	a/g	0.390537	0.398325	0.97	0.009	6.01e-05	a/g	0.60356	0.611188	0.97	0.007	8.25e-06	a/g	0.138163	0.133203	1.04	0.026	0.139	a/g	0.884689	0.880073	1.02	0.081	0.769	a/g	0.287169	0.274706	0.99	0.098	0.917	a/g	0.784687	0.813938	0.87	0.168	0.41	a/g	0.65515	0.661542	0.99	0.053	0.838	a/g	0.277032	0.276067	0.98	0.032	0.569
1:150430688	rs1972031	1	150430688	c/t	RPRD2	intronic	5.9	0.1	0.97	0.01	0.96	0.98	7.3e-09	0.07	0.39	---+-+--	0.59	0	c/t	0.38854	0.396389	0.97	0.009	5.36e-05	c/t	0.603663	0.611274	0.97	0.007	8.51e-06	c/t	0.0862262	0.0846537	1.02	0.032	0.612	c/t	0.93643	0.925509	1.14	0.105	0.211	c/t	0.28636	0.273562	0.99	0.098	0.932	c/t	0.784738	0.813938	0.87	0.168	0.411	c/t	0.655204	0.661299	0.99	0.053	0.857	c/t	0.270052	0.26981	0.98	0.033	0.563
1:150433389	rs9436007	1	150433389	t/c	RPRD2	intronic	6.8	0.2	0.97	0.01	0.96	0.98	8.2e-09	0.07	0.4	---+-+--	0.51	0	t/c	0.3903	0.398126	0.97	0.009	5.43e-05	t/c	0.603366	0.611003	0.97	0.007	7.95e-06	t/c	0.0889937	0.0867148	1.02	0.031	0.464	t/c	0.936276	0.925507	1.14	0.105	0.214	t/c	0.287118	0.274128	0.99	0.098	0.94	t/c	0.784745	0.813938	0.87	0.168	0.411	t/c	0.655213	0.661521	0.99	0.053	0.84	t/c	0.271418	0.271662	0.98	0.033	0.514
1:150433819	rs17596326	1	150433819	g/a	RPRD2	intronic	6.3	0.5	0.97	0.01	0.96	0.98	3.2e-08	0.12	0.4	---+-+--	0.25	22.6	g/a	0.391046	0.398846	0.97	0.009	5.84e-05	g/a	0.603557	0.611179	0.97	0.007	8.31e-06	g/a	0.138521	0.133265	1.04	0.026	0.113	g/a	0.88411	0.879942	1.02	0.081	0.795	g/a	0.287573	0.274825	0.99	0.098	0.936	g/a	0.784687	0.813938	0.87	0.168	0.41	g/a	0.655151	0.661542	0.99	0.053	0.838	g/a	0.277471	0.276471	0.98	0.032	0.568
1:150434631	rs9436008	1	150434631	g/a	RPRD2	intronic	6.5	0.4	0.97	0.01	0.96	0.98	3e-08	0.12	0.4	---+-+--	0.26	20.9	g/a	0.391047	0.398849	0.97	0.009	5.83e-05	g/a	0.603562	0.611185	0.97	0.007	8.29e-06	g/a	0.138549	0.133397	1.04	0.026	0.122	g/a	0.884115	0.879952	1.02	0.081	0.796	g/a	0.287573	0.27483	0.99	0.098	0.936	g/a	0.784687	0.813953	0.87	0.168	0.41	g/a	0.655156	0.661551	0.99	0.053	0.837	g/a	0.277474	0.276475	0.98	0.032	0.568
1:150435177	rs9436115	1	150435177	a/g	RPRD2	intronic	5.7	0.4	0.97	0.01	0.96	0.98	3.1e-08	0.12	0.4	---+-+--	0.26	20.9	a/g	0.391047	0.398849	0.97	0.009	5.83e-05	a/g	0.603646	0.611255	0.97	0.007	8.55e-06	a/g	0.138549	0.133397	1.04	0.026	0.122	a/g	0.884107	0.879954	1.02	0.081	0.798	a/g	0.287573	0.27483	0.99	0.098	0.936	a/g	0.784688	0.813953	0.87	0.168	0.41	a/g	0.6552	0.661563	0.99	0.053	0.841	a/g	0.277474	0.276475	0.98	0.032	0.568
1:150440200	rs11581351	1	150440200	c/g	RPRD2	intronic	6.1	0.4	0.97	0.01	0.96	0.98	3.1e-08	0.12	0.4	---+-+--	0.25	22.4	c/g	0.391475	0.399303	0.97	0.009	5.58e-05	c/g	0.603562	0.611185	0.97	0.007	8.29e-06	c/g	0.1382	0.133041	1.04	0.026	0.115	c/g	0.884114	0.879952	1.02	0.081	0.796	c/g	0.287607	0.274699	0.99	0.098	0.949	c/g	0.784687	0.813953	0.87	0.168	0.41	c/g	0.655157	0.661553	0.99	0.053	0.837	c/g	0.27776	0.27662	0.98	0.032	0.586
1:150441425	rs59113365	1	150441425	gcc/g	RPRD2	intronic	6.6	0.2	0.97	0.01	0.96	0.98	1.1e-08	0.06	0.41	---+-+--	0.52	0	gcc/g	0.596581	0.588789	0.97	0.009	6.19e-05	gcc/g	0.395524	0.38797	0.97	0.007	9.66e-06	gcc/g	0.901099	0.903182	1.02	0.031	0.503	gcc/g	0.0632929	0.0744975	1.15	0.105	0.195	gcc/g	0.688476	0.701839	1	0.097	0.966	gcc/g	0.215309	0.186047	0.87	0.168	0.41	gcc/g	0.344709	0.338426	0.99	0.053	0.84	gcc/g	0.714386	0.713976	0.98	0.033	0.512
1:150445819	rs7002	1	150445819	g/a	RPRD2	UTR3	6.8	0.2	0.97	0.01	0.96	0.98	7.7e-09	0.07	0.4	---+-++-	0.52	0	g/a	0.391521	0.39938	0.97	0.009	5.08e-05	g/a	0.602944	0.610562	0.97	0.007	7.88e-06	g/a	0.0891579	0.0868522	1.02	0.031	0.458	g/a	0.936204	0.92583	1.13	0.105	0.244	g/a	0.29271	0.278339	1	0.099	0.978	g/a	0.783709	0.813665	0.87	0.168	0.405	g/a	0.655305	0.661621	0.99	0.053	0.845	g/a	0.27234	0.272687	0.98	0.033	0.505
1:150447398	rs12042229	1	150447398	g/a	RPRD2	UTR3	6.7	0.2	0.97	0.01	0.96	0.98	7.9e-09	0.07	0.4	---+-+--	0.54	0	g/a	0.391915	0.399699	0.97	0.009	5.86e-05	g/a	0.603643	0.6113	0.97	0.007	7e-06	g/a	0.0890716	0.0867357	1.02	0.031	0.456	g/a	0.936353	0.926	1.13	0.105	0.248	g/a	0.286792	0.274106	0.99	0.098	0.935	g/a	0.785621	0.813953	0.88	0.168	0.444	g/a	0.655236	0.661531	0.99	0.053	0.842	g/a	0.27224	0.272369	0.98	0.033	0.524
1:150447462	rs12040949	1	150447462	t/c	RPRD2	UTR3	6.1	0.2	0.97	0.01	0.96	0.98	2.6e-08	0.06	0.39	---+-+--	0.53	0	t/c	0.390789	0.398604	0.97	0.009	5.52e-05	t/c	0.613876	0.621262	0.97	0.007	2.5e-05	t/c	0.089269	0.0869828	1.02	0.031	0.47	t/c	0.936841	0.926428	1.14	0.106	0.221	t/c	0.286595	0.273901	0.99	0.098	0.937	t/c	0.785938	0.814014	0.88	0.168	0.449	t/c	0.657265	0.662798	0.99	0.053	0.908	t/c	0.271746	0.272007	0.98	0.033	0.508
1:150451863	rs11587575	1	150451863	c/t	RPRD2,TARS2	intergenic	6.6	0.2	0.97	0.01	0.96	0.98	5.7e-09	0.06	0.4	---+-+--	0.58	0	c/t	0.391108	0.398958	0.97	0.009	5.25e-05	c/t	0.603531	0.611248	0.97	0.007	5.99e-06	c/t	0.0878889	0.0857809	1.02	0.031	0.521	c/t	0.938474	0.927942	1.13	0.107	0.242	c/t	0.286786	0.27405	0.99	0.098	0.94	c/t	0.786393	0.813953	0.88	0.168	0.465	c/t	0.655151	0.661501	0.99	0.053	0.839	c/t	0.272878	0.27266	0.98	0.033	0.54
1:150451898	rs11587116	1	150451898	t/a	RPRD2,TARS2	intergenic	6.5	0.3	0.97	0.01	0.96	0.98	1.8e-08	0.18	0.4	---+-+--	0.33	13	t/a	0.391892	0.399711	0.97	0.009	5.87e-05	t/a	0.602876	0.610709	0.97	0.007	5.72e-06	t/a	0.192063	0.187687	1.02	0.022	0.332	t/a	0.82565	0.8142	1.06	0.068	0.369	t/a	0.287795	0.274615	1	0.098	0.968	t/a	0.786242	0.813953	0.88	0.167	0.464	t/a	0.655085	0.661502	0.99	0.053	0.842	t/a	0.285115	0.284091	0.97	0.032	0.421
1:150452912	rs2867894	1	150452912	a/t	RPRD2,TARS2	intergenic	6.4	0.3	0.97	0.01	0.96	0.98	2.3e-08	0.18	0.4	---+-+--	0.33	12.6	a/t	0.392319	0.400131	0.97	0.009	5.93e-05	a/t	0.60266	0.610433	0.97	0.007	7e-06	a/t	0.192524	0.188099	1.02	0.022	0.327	a/t	0.825431	0.814114	1.06	0.068	0.379	a/t	0.287961	0.274778	1	0.098	0.968	a/t	0.786244	0.813953	0.88	0.167	0.464	a/t	0.654926	0.661501	0.99	0.053	0.827	a/t	0.285763	0.284579	0.98	0.032	0.438
1:150453296	rs2867893	1	150453296	t/c	RPRD2,TARS2	intergenic	6.6	0.4	0.97	0.01	0.96	0.98	2.2e-08	0.18	0.4	---+-+--	0.33	12.3	t/c	0.39232	0.400132	0.97	0.009	5.93e-05	t/c	0.60267	0.610452	0.97	0.007	6.86e-06	t/c	0.192524	0.188099	1.02	0.022	0.327	t/c	0.825447	0.814282	1.06	0.068	0.385	t/c	0.287961	0.274778	1	0.098	0.968	t/c	0.786244	0.813953	0.88	0.167	0.464	t/c	0.654925	0.661501	0.99	0.053	0.826	t/c	0.285763	0.284596	0.98	0.032	0.436
1:150454503	rs12042579	1	150454503	t/c	RPRD2,TARS2	intergenic	6.7	0.2	0.97	0.01	0.96	0.98	6.8e-09	0.06	0.4	---+-+--	0.58	0	t/c	0.391108	0.398958	0.97	0.009	5.25e-05	t/c	0.603325	0.611001	0.97	0.007	7.16e-06	t/c	0.0878889	0.0857809	1.02	0.031	0.521	t/c	0.938437	0.927944	1.13	0.107	0.245	t/c	0.28793	0.274063	1	0.098	0.998	t/c	0.786303	0.813953	0.88	0.167	0.465	t/c	0.655066	0.661502	0.99	0.053	0.833	t/c	0.272878	0.27266	0.98	0.033	0.54
1:150457876	rs3820544	1	150457876	t/a	RPRD2,TARS2	intergenic	6.9	0.2	0.97	0.01	0.96	0.98	7.4e-09	0.06	0.4	---+-++-	0.6	0	t/a	0.392186	0.399999	0.97	0.009	5.82e-05	t/a	0.603331	0.611006	0.97	0.007	7.16e-06	t/a	0.0876982	0.0856542	1.02	0.031	0.541	t/a	0.938381	0.927924	1.13	0.107	0.248	t/a	0.289423	0.274983	1	0.098	0.97	t/a	0.78626	0.813953	0.88	0.167	0.465	t/a	0.655066	0.661502	0.99	0.053	0.833	t/a	0.273427	0.27312	0.98	0.033	0.551
1:150459376	rs375041511	1	150459376	g/gc	TARS2	upstream	6.5	1	0.98	0.01	0.97	0.98	1e-06	0.27	0.58	--+--+--	0.01	63.6	g/gc	0.439869	0.447211	0.96	0.009	6.69e-05	g/gc	0.579353	0.58683	0.97	0.007	7.63e-06	g/gc	0.584882	0.573476	1.05	0.019	0.008	g/gc	0.423379	0.419858	1	0.056	0.979	g/gc	0.328667	0.321131	1	0.093	0.991	g/gc	0.729565	0.759933	0.94	0.153	0.678	g/gc	0.641	0.645337	1	0.053	0.983	g/gc	0.452965	0.450564	0.99	0.03	0.847
1:150460855	rs12046446	1	150460855	g/t	TARS2	intronic	6.9	0.2	0.97	0.01	0.96	0.98	6.9e-09	0.06	0.4	---+-++-	0.59	0	g/t	0.392219	0.400041	0.97	0.009	5.71e-05	g/t	0.603253	0.610944	0.97	0.007	6.8e-06	g/t	0.0877058	0.0856607	1.02	0.031	0.541	g/t	0.938411	0.927946	1.13	0.107	0.246	g/t	0.289426	0.274984	1	0.098	0.97	g/t	0.786315	0.813969	0.88	0.168	0.465	g/t	0.655062	0.661536	0.99	0.053	0.831	g/t	0.273449	0.273231	0.98	0.033	0.544
1:150460945	rs145489526	1	150460945	tttctctc/t	TARS2	intronic	6.8	0.1	0.97	0.01	0.96	0.98	8e-09	0.06	0.4	---+-++-	0.58	0	tttctctc/t	0.392219	0.400041	0.97	0.009	5.71e-05	tttctctc/t	0.603785	0.611415	0.97	0.007	7.76e-06	tttctctc/t	0.0877058	0.0856607	1.02	0.031	0.541	tttctctc/t	0.938664	0.928006	1.14	0.107	0.228	tttctctc/t	0.289426	0.274984	1	0.098	0.97	tttctctc/t	0.786322	0.813969	0.88	0.168	0.465	tttctctc/t	0.655386	0.661589	0.99	0.053	0.843	tttctctc/t	0.273449	0.273231	0.98	0.033	0.544
1:150463537	rs150477132	1	150463537	a/aaaac	TARS2	intronic	5.8	0.4	0.97	0.01	0.96	0.98	1.5e-08	0.11	0.4	---+-++-	0.31	15	a/aaaac	0.392487	0.400272	0.97	0.009	6.3e-05	a/aaaac	0.606137	0.614142	0.97	0.007	3.67e-06	a/aaaac	0.137246	0.132346	1.04	0.026	0.149	a/aaaac	0.886888	0.883675	1.01	0.083	0.919	a/aaaac	0.289441	0.275524	1	0.098	0.992	a/aaaac	0.786427	0.813923	0.89	0.168	0.467	a/aaaac	0.655562	0.661715	0.99	0.053	0.842	a/aaaac	0.279163	0.277607	0.98	0.032	0.614
1:150465953	rs6703652	1	150465953	g/t	TARS2	intronic	6.9	0.2	0.97	0.01	0.96	0.98	6.6e-09	0.06	0.4	---+-++-	0.6	0	g/t	0.392428	0.400265	0.97	0.009	5.57e-05	g/t	0.60328	0.610978	0.97	0.007	6.74e-06	g/t	0.0878797	0.0859062	1.02	0.031	0.559	g/t	0.938411	0.927922	1.13	0.107	0.244	g/t	0.290006	0.275749	1	0.098	0.975	g/t	0.785907	0.812662	0.89	0.167	0.481	g/t	0.655069	0.661482	0.99	0.053	0.837	g/t	0.274073	0.273744	0.98	0.033	0.553
1:150467063	rs12023378	1	150467063	g/a	TARS2	intronic	6.4	0.4	0.97	0.01	0.96	0.98	2.5e-08	0.11	0.4	---+-++-	0.32	14.3	g/a	0.392487	0.400272	0.97	0.009	6.3e-05	g/a	0.603182	0.610871	0.97	0.007	6.69e-06	g/a	0.137246	0.132346	1.04	0.026	0.149	g/a	0.886286	0.882539	1.02	0.082	0.856	g/a	0.289441	0.275524	1	0.098	0.992	g/a	0.786275	0.813953	0.88	0.168	0.465	g/a	0.654976	0.661538	0.99	0.053	0.829	g/a	0.279163	0.277607	0.98	0.032	0.614
1:150467296	rs55823828	1	150467296	c/g	TARS2	intronic	6.6	0.4	0.97	0.01	0.96	0.98	2.5e-08	0.11	0.4	---+-++-	0.32	14.3	c/g	0.392487	0.400272	0.97	0.009	6.3e-05	c/g	0.603183	0.610872	0.97	0.007	6.69e-06	c/g	0.137246	0.132346	1.04	0.026	0.149	c/g	0.88629	0.882537	1.02	0.082	0.856	c/g	0.289441	0.275524	1	0.098	0.992	c/g	0.786288	0.813953	0.88	0.168	0.465	c/g	0.654971	0.661546	0.99	0.053	0.828	c/g	0.279163	0.277607	0.98	0.032	0.614
1:150467370	rs55928222	1	150467370	c/a	TARS2	intronic	6.8	0.2	0.97	0.01	0.96	0.98	7.4e-09	0.06	0.4	---+-++-	0.6	0	c/a	0.392988	0.400814	0.97	0.009	5.83e-05	c/a	0.603356	0.611019	0.97	0.007	7.12e-06	c/a	0.0877148	0.085704	1.02	0.031	0.552	c/a	0.938414	0.927944	1.13	0.107	0.246	c/a	0.29061	0.27581	1.01	0.097	0.953	c/a	0.786333	0.813953	0.88	0.168	0.465	c/a	0.655053	0.661546	0.99	0.053	0.83	c/a	0.273891	0.27358	0.98	0.033	0.557
1:150467393	rs55996928	1	150467393	a/c	TARS2	intronic	6.3	0.4	0.97	0.01	0.96	0.98	2.6e-08	0.11	0.4	---+-++-	0.32	13.9	a/c	0.393262	0.401052	0.97	0.009	6.42e-05	a/c	0.603183	0.610872	0.97	0.007	6.69e-06	a/c	0.137311	0.13244	1.04	0.026	0.153	a/c	0.88629	0.882537	1.02	0.082	0.856	a/c	0.290623	0.276353	1	0.097	0.975	a/c	0.786288	0.813953	0.88	0.168	0.465	a/c	0.654971	0.661546	0.99	0.053	0.828	a/c	0.27962	0.277973	0.98	0.032	0.627
1:150467753	rs9436119	1	150467753	a/g	TARS2	intronic	6.7	0.2	0.97	0.01	0.96	0.98	7.1e-09	0.06	0.4	---+-++-	0.6	0	a/g	0.392988	0.400814	0.97	0.009	5.83e-05	a/g	0.603303	0.610983	0.97	0.007	6.78e-06	a/g	0.0877148	0.085704	1.02	0.031	0.552	a/g	0.938417	0.927946	1.13	0.107	0.245	a/g	0.29061	0.27581	1.01	0.097	0.953	a/g	0.786334	0.813969	0.88	0.168	0.465	a/g	0.655051	0.661551	0.99	0.053	0.829	a/g	0.273891	0.27358	0.98	0.033	0.557
1:150468110	rs201195601	1	150468110	t/tccac	TARS2	intronic	6.7	0.1	0.97	0.01	0.96	0.98	9e-09	0.06	0.4	---+-++-	0.58	0	t/tccac	0.392988	0.400814	0.97	0.009	5.83e-05	t/tccac	0.603436	0.611046	0.97	0.007	8.34e-06	t/tccac	0.0877148	0.085704	1.02	0.031	0.552	t/tccac	0.938604	0.927995	1.14	0.107	0.236	t/tccac	0.29061	0.27581	1.01	0.097	0.953	t/tccac	0.786324	0.813969	0.88	0.168	0.465	t/tccac	0.656463	0.662035	0.99	0.053	0.881	t/tccac	0.273891	0.27358	0.98	0.033	0.557
1:150470322	rs11590324	1	150470322	a/c	TARS2	intronic	6.5	0.4	0.97	0.01	0.96	0.98	2.6e-08	0.11	0.4	---+-++-	0.32	13.9	a/c	0.393265	0.401055	0.97	0.009	6.42e-05	a/c	0.603223	0.610901	0.97	0.007	6.84e-06	a/c	0.137312	0.132439	1.04	0.026	0.153	a/c	0.886398	0.882492	1.02	0.082	0.844	a/c	0.290634	0.276359	1	0.097	0.975	a/c	0.786392	0.813999	0.88	0.168	0.46	a/c	0.654941	0.661878	0.99	0.053	0.804	a/c	0.279622	0.277974	0.98	0.032	0.627
1:150470478	rs11590353	1	150470478	a/c	TARS2	intronic	6.3	0.4	0.97	0.01	0.96	0.98	2.8e-08	0.11	0.4	---+-++-	0.32	14.4	a/c	0.393082	0.400867	0.97	0.009	6.53e-05	a/c	0.603356	0.611022	0.97	0.007	7.18e-06	a/c	0.137667	0.132822	1.04	0.026	0.153	a/c	0.886346	0.882257	1.02	0.082	0.815	a/c	0.290404	0.275901	1.01	0.098	0.958	a/c	0.786448	0.814029	0.88	0.168	0.462	a/c	0.654868	0.661769	0.99	0.053	0.803	a/c	0.279623	0.277897	0.98	0.032	0.633
1:150470479	rs11576422	1	150470479	g/t	TARS2	intronic	6.4	0.4	0.97	0.01	0.96	0.98	2.8e-08	0.11	0.4	---+-++-	0.32	14.4	g/t	0.393082	0.400867	0.97	0.009	6.53e-05	g/t	0.603356	0.611022	0.97	0.007	7.18e-06	g/t	0.137667	0.132822	1.04	0.026	0.153	g/t	0.886346	0.882257	1.02	0.082	0.815	g/t	0.290404	0.275901	1.01	0.098	0.958	g/t	0.786448	0.814029	0.88	0.168	0.462	g/t	0.654868	0.661769	0.99	0.053	0.803	g/t	0.279623	0.277897	0.98	0.032	0.633
1:150472781	rs7513205	1	150472781	g/a	TARS2	intronic	6.7	0.3	0.97	0.01	0.96	0.98	9.9e-09	0.11	0.4	---+-++-	0.37	7.2	g/a	0.395067	0.402883	0.97	0.009	6.01e-05	g/a	0.598841	0.606674	0.97	0.007	4.47e-06	g/a	0.137742	0.133196	1.03	0.026	0.183	g/a	0.885704	0.882306	1.01	0.082	0.885	g/a	0.289033	0.275568	1.01	0.097	0.954	g/a	0.787105	0.813802	0.89	0.168	0.484	g/a	0.672863	0.684859	0.96	0.054	0.425	g/a	0.280798	0.279584	0.98	0.032	0.565
1:150472869	rs7553867	1	150472869	a/c	TARS2	intronic	7.1	0.2	0.97	0.01	0.96	0.98	2.7e-09	0.06	0.4	---+-++-	0.65	0	a/c	0.394795	0.402645	0.97	0.009	5.48e-05	a/c	0.599046	0.606866	0.97	0.007	4.34e-06	a/c	0.0878766	0.0860127	1.02	0.031	0.586	a/c	0.937825	0.927776	1.13	0.107	0.263	a/c	0.289224	0.275568	1.01	0.097	0.943	a/c	0.78711	0.813786	0.89	0.168	0.484	a/c	0.673177	0.684857	0.96	0.054	0.441	a/c	0.275583	0.27578	0.98	0.033	0.498
1:150475772	rs17597088	1	150475772	g/a	TARS2	intronic	6.7	0.4	0.97	0.01	0.96	0.98	1.5e-08	0.11	0.4	---+-++-	0.34	11.3	g/a	0.396123	0.403967	0.97	0.009	6.04e-05	g/a	0.599449	0.607176	0.97	0.007	6.05e-06	g/a	0.137717	0.132956	1.04	0.026	0.16	g/a	0.885936	0.882408	1.01	0.082	0.879	g/a	0.290653	0.276521	1.01	0.097	0.922	g/a	0.787184	0.814045	0.89	0.168	0.479	g/a	0.673673	0.684942	0.96	0.054	0.471	g/a	0.281302	0.27997	0.98	0.032	0.573
1:150476516	rs11205385	1	150476516	a/g	TARS2	intronic	6.8	0.1	0.97	0.01	0.96	0.98	3.6e-09	0.06	0.4	---+-++-	0.67	0	a/g	0.395857	0.40373	0.97	0.009	5.54e-05	a/g	0.599644	0.607378	0.97	0.007	5.87e-06	a/g	0.0887034	0.0870491	1.01	0.031	0.647	a/g	0.937915	0.927811	1.13	0.107	0.26	a/g	0.290648	0.275955	1.01	0.097	0.898	a/g	0.787229	0.81406	0.89	0.168	0.479	a/g	0.673752	0.684998	0.96	0.054	0.469	a/g	0.275628	0.275601	0.98	0.032	0.512
1:150477061	rs3738487	1	150477061	t/c	TARS2	intronic	7.1	0.1	0.97	0.01	0.96	0.98	3.9e-09	0.06	0.4	---+-++-	0.64	0	t/c	0.395986	0.403868	0.97	0.009	5.43e-05	t/c	0.599655	0.60739	0.97	0.007	5.87e-06	t/c	0.0879085	0.0860391	1.02	0.031	0.58	t/c	0.937917	0.927811	1.13	0.107	0.26	t/c	0.291076	0.276308	1.01	0.097	0.896	t/c	0.787234	0.81406	0.89	0.168	0.479	t/c	0.673766	0.685028	0.96	0.054	0.469	t/c	0.275626	0.27565	0.98	0.032	0.507
1:150479901	rs1815544	1	150479901	t/c	TARS2	UTR3	7.1	0.2	0.97	0.01	0.96	0.98	4.4e-09	0.06	0.4	---+-++-	0.62	0	t/c	0.394942	0.402777	0.97	0.009	5.86e-05	t/c	0.599621	0.607337	0.97	0.007	6.38e-06	t/c	0.0877506	0.0859134	1.02	0.031	0.593	t/c	0.937923	0.927699	1.13	0.107	0.248	t/c	0.293358	0.277074	1.02	0.096	0.83	t/c	0.786346	0.814121	0.88	0.169	0.453	t/c	0.673498	0.685316	0.96	0.054	0.437	t/c	0.275035	0.274991	0.98	0.032	0.51
1:150483355	rs3737240	1	150483355	t/c	ECM1	exonic	7.6	0.1	0.97	0.01	0.96	0.98	1.2e-09	0.06	0.4	---+-++-	0.56	0	t/c	0.396565	0.404657	0.97	0.009	5.15e-05	t/c	0.602436	0.610479	0.97	0.007	1.57e-06	t/c	0.0881772	0.0862642	1.02	0.031	0.591	t/c	0.937717	0.926931	1.14	0.106	0.21	t/c	0.302961	0.28648	1.02	0.095	0.822	t/c	0.773014	0.802326	0.89	0.164	0.465	t/c	0.676698	0.68744	0.97	0.054	0.525	t/c	0.27653	0.276484	0.98	0.032	0.521
1:150484987	rs13294	1	150484987	a/g	ECM1	exonic	6.7	0.5	0.97	0.01	0.96	0.98	1.8e-08	0.19	0.41	---+-++-	0.23	25.1	a/g	0.400678	0.408809	0.97	0.009	3.87e-05	a/g	0.598148	0.605999	0.97	0.007	5.75e-06	a/g	0.20292	0.197581	1.03	0.022	0.23	a/g	0.814412	0.805846	1.06	0.067	0.418	a/g	0.303937	0.286686	1.03	0.095	0.783	a/g	0.773644	0.802326	0.89	0.164	0.476	a/g	0.679038	0.686961	0.98	0.054	0.666	a/g	0.292815	0.291641	0.98	0.032	0.427
1:150487961	rs9436125	1	150487961	g/c	LINC00568	upstream	7.2	0.2	0.97	0.01	0.96	0.98	3.3e-09	0.07	0.4	---+-++-	0.56	0	g/c	0.396756	0.404821	0.97	0.009	3.59e-05	g/c	0.598933	0.60671	0.97	0.007	5.15e-06	g/c	0.0884501	0.0865214	1.02	0.031	0.583	g/c	0.936184	0.925783	1.14	0.106	0.216	g/c	0.29984	0.282439	1.03	0.096	0.769	g/c	0.773098	0.801566	0.89	0.165	0.489	g/c	0.679265	0.687241	0.98	0.054	0.664	g/c	0.277768	0.277602	0.98	0.032	0.532
1:150490565	rs9436127	1	150490565	a/g	LINC00568	downstream	7.2	0.2	0.97	0.01	0.96	0.98	2.5e-09	0.07	0.4	---+-++-	0.53	0	a/g	0.393504	0.401542	0.96	0.009	2.78e-05	a/g	0.59879	0.606579	0.97	0.007	4.66e-06	a/g	0.0875766	0.0855026	1.02	0.032	0.53	a/g	0.936157	0.925979	1.14	0.106	0.232	a/g	0.296147	0.277279	1.04	0.097	0.685	a/g	0.77608	0.804819	0.9	0.166	0.523	a/g	0.679499	0.688079	0.97	0.054	0.615	a/g	0.274413	0.274357	0.98	0.033	0.512
1:150490861	rs368625532	1	150490861	t/tc	LINC00568	downstream	6.5	0.1	0.97	0.01	0.96	0.98	5.8e-09	0.06	0.4	---+-++-	0.66	0	t/tc	0.393449	0.401489	0.96	0.009	2.76e-05	t/tc	0.611027	0.618333	0.97	0.007	1.47e-05	t/tc	0.0879728	0.0863058	1.01	0.032	0.638	t/tc	0.936453	0.927819	1.12	0.108	0.313	t/tc	0.296131	0.277193	1.04	0.097	0.683	t/tc	0.776105	0.805229	0.9	0.166	0.511	t/tc	0.683881	0.693229	0.97	0.055	0.58	t/tc	0.274369	0.274346	0.98	0.033	0.514
1:150493004	rs59898460	1	150493004	c/t	LINC00568,ADAMTSL4	intergenic	7.1	0.2	0.97	0.01	0.96	0.98	2.4e-09	0.07	0.4	---+-++-	0.52	0	c/t	0.393569	0.401611	0.96	0.009	2.76e-05	c/t	0.598784	0.606589	0.97	0.007	4.47e-06	c/t	0.087611	0.0855362	1.02	0.032	0.53	c/t	0.936168	0.92608	1.13	0.107	0.246	c/t	0.299469	0.278931	1.05	0.097	0.616	c/t	0.772235	0.80149	0.89	0.165	0.494	c/t	0.679441	0.687963	0.97	0.054	0.613	c/t	0.274495	0.274529	0.98	0.033	0.506
1:150493925	rs11582423	1	150493925	g/c	LINC00568,ADAMTSL4	intergenic	6.8	0.5	0.97	0.01	0.96	0.98	1.4e-08	0.22	0.4	---+-++-	0.2	28.6	g/c	0.395107	0.40314	0.96	0.009	2.93e-05	g/c	0.597989	0.605945	0.97	0.007	4.08e-06	g/c	0.276319	0.271564	1.02	0.02	0.332	g/c	0.739938	0.728565	1.06	0.06	0.315	g/c	0.300346	0.282086	1.03	0.097	0.726	g/c	0.774128	0.803968	0.9	0.166	0.514	g/c	0.679058	0.687073	0.98	0.054	0.658	g/c	0.294348	0.292058	0.98	0.032	0.431
1:150494720	rs60709164	1	150494720	c/caaaa	LINC00568,ADAMTSL4	intergenic	7.2	0.2	0.97	0.01	0.96	0.98	3.5e-09	0.23	0.4	---+-++-	0.38	7	c/caaaa	0.395483	0.4036	0.96	0.009	2.3e-05	c/caaaa	0.597757	0.605546	0.97	0.007	6.04e-06	c/caaaa	0.246781	0.245096	1	0.021	0.942	c/caaaa	0.771599	0.754259	1.1	0.063	0.133	c/caaaa	0.30062	0.28404	1.02	0.097	0.816	c/caaaa	0.769687	0.798693	0.9	0.164	0.5	c/caaaa	0.677693	0.685119	0.98	0.054	0.699	c/caaaa	0.289928	0.289737	0.97	0.032	0.302
1:150495106	rs9326002	1	150495106	g/a	LINC00568,ADAMTSL4	intergenic	6.7	0.1	0.97	0.01	0.96	0.98	9.3e-09	0.2	0.39	---+--+-	0.5	0	g/a	0.373876	0.381233	0.96	0.009	5.37e-05	g/a	0.607786	0.615346	0.97	0.007	1.25e-05	g/a	0.215633	0.215527	0.99	0.022	0.817	g/a	0.79903	0.783948	1.11	0.066	0.123	g/a	0.287918	0.272406	1.02	0.1	0.847	g/a	0.778821	0.808087	0.89	0.169	0.485	g/a	0.683615	0.690907	0.98	0.055	0.688	g/a	0.273706	0.272979	0.97	0.033	0.355
1:150495378	.	1	150495378	tac/t	LINC00568,ADAMTSL4	intergenic	7.7	0.2	0.97	0.01	0.96	0.98	6.2e-10	0.06	0.39	---+-++-	0.59	0	tac/t	0.378943	0.386761	0.96	0.009	2.67e-05	tac/t	0.607179	0.615212	0.97	0.007	1.15e-06	tac/t	0.084782	0.0829116	1.02	0.032	0.573	tac/t	0.937809	0.928472	1.12	0.108	0.305	tac/t	0.282549	0.264808	1.04	0.101	0.709	tac/t	0.781158	0.81102	0.88	0.169	0.464	tac/t	0.698697	0.703572	0.99	0.056	0.81	tac/t	0.256921	0.258021	0.98	0.034	0.504
1:150510633	rs11589361	1	150510633	a/c	LINC00568,ADAMTSL4	intergenic	7.2	0.2	0.97	0.01	0.96	0.98	2.7e-09	0.06	0.4	---+-++-	0.51	0	a/c	0.383366	0.391694	0.96	0.009	1.08e-05	a/c	0.603556	0.610915	0.97	0.007	1.55e-05	a/c	0.0842989	0.0817346	1.03	0.033	0.369	a/c	0.938714	0.932153	1.06	0.113	0.627	a/c	0.294505	0.274322	1.06	0.101	0.534	a/c	0.765007	0.798328	0.86	0.166	0.368	a/c	0.692777	0.70164	0.95	0.055	0.374	a/c	0.263267	0.264367	0.97	0.034	0.44
1:150510956	rs11585977	1	150510956	a/g	LINC00568,ADAMTSL4	intergenic	7.2	0.2	0.97	0.01	0.96	0.98	2.5e-09	0.06	0.4	---+-++-	0.52	0	a/g	0.384306	0.392703	0.96	0.009	9.33e-06	a/g	0.603179	0.610541	0.97	0.007	1.49e-05	a/g	0.0854015	0.0827712	1.03	0.033	0.36	a/g	0.938495	0.93212	1.05	0.113	0.653	a/g	0.295183	0.276797	1.05	0.101	0.597	a/g	0.763053	0.797963	0.85	0.166	0.341	a/g	0.682186	0.68957	0.96	0.054	0.505	a/g	0.264089	0.265451	0.97	0.034	0.431
1:150511628	rs61819435	1	150511628	g/c	LINC00568,ADAMTSL4	intergenic	7.3	0.2	0.97	0.01	0.96	0.98	2.4e-09	0.06	0.4	---+-++-	0.52	0	g/c	0.384388	0.392791	0.96	0.009	9.29e-06	g/c	0.602864	0.610271	0.97	0.007	1.5e-05	g/c	0.0854689	0.0829629	1.03	0.033	0.394	g/c	0.93815	0.931874	1.05	0.113	0.649	g/c	0.29766	0.277743	1.06	0.1	0.531	g/c	0.762369	0.797721	0.85	0.167	0.334	g/c	0.681238	0.688644	0.96	0.055	0.5	g/c	0.264152	0.26552	0.97	0.034	0.431
1:150512346	rs202062950	1	150512346	g/ggcaggcaggcac	LINC00568,ADAMTSL4	intergenic	6.8	0.1	0.97	0.01	0.96	0.98	8.6e-09	0.08	0.33	---+-++-	0.67	0	g/ggcaggcaggcac	0.327882	0.335293	0.96	0.009	2.85e-05	g/ggcaggcaggcac	0.668472	0.675556	0.97	0.008	2.53e-05	g/ggcaggcaggcac	0.0970071	0.0955699	1.01	0.032	0.704	g/ggcaggcaggcac	0.923111	0.91365	1.1	0.102	0.333	g/ggcaggcaggcac	0.262997	0.256233	1.02	0.104	0.841	g/ggcaggcaggcac	0.774833	0.807814	0.86	0.172	0.373	g/ggcaggcaggcac	0.706773	0.710927	0.98	0.056	0.762	g/ggcaggcaggcac	0.2345	0.236073	0.97	0.035	0.364
1:174207987	rs182720791	1	174207987	a/g	RABGAP1L	intronic	6.9	0.1	0.96	0.01	0.95	0.98	6.4e-09	0.06	0.24	---+----	0.55	0	a/g	0.213243	0.218159	0.97	0.011	0.00189	a/g	0.755645	0.762814	0.96	0.008	2.5e-06	a/g	0.0999782	0.103334	0.96	0.034	0.277	a/g	0.906408	0.895058	1.14	0.088	0.135	a/g	0.0915023	0.0915024	0.95	0.176	0.772	a/g	0.935125	0.958763	0.59	0.345	0.124	a/g	0.775239	0.779778	0.96	0.061	0.516	a/g	0.212204	0.219703	0.96	0.038	0.225
1:174227433	rs55698100	1	174227433	c/t	RABGAP1L	intronic	6.8	0.1	0.97	0.01	0.95	0.98	4.9e-09	0.07	0.27	---+----	0.58	0	c/t	0.243858	0.249011	0.97	0.01	0.00267	c/t	0.724855	0.732857	0.96	0.008	1.31e-06	c/t	0.128882	0.131907	0.98	0.03	0.502	c/t	0.875235	0.868092	1.07	0.078	0.377	c/t	0.100425	0.100096	0.93	0.169	0.677	c/t	0.928777	0.956498	0.54	0.349	0.078	c/t	0.745213	0.756908	0.93	0.059	0.194	c/t	0.238017	0.244044	0.96	0.036	0.266
1:174234364	rs10912753	1	174234364	t/c	RABGAP1L	intronic	6.5	0.1	0.97	0.01	0.95	0.98	1.6e-08	0.06	0.4	---+----	0.32	14.5	t/c	0.221935	0.226981	0.97	0.011	0.00169	t/c	0.753557	0.760616	0.96	0.008	6.87e-06	t/c	0.345296	0.348878	0.98	0.02	0.258	t/c	0.600283	0.589144	1.09	0.053	0.097	t/c	0.105424	0.10477	0.96	0.171	0.806	t/c	0.934757	0.95507	0.65	0.333	0.191	t/c	0.773886	0.778242	0.96	0.06	0.534	t/c	0.243737	0.25136	0.93	0.036	0.049
1:174234907	rs146544938	1	174234907	at/a	RABGAP1L	intronic	7.2	0.1	0.96	0.01	0.95	0.98	3.5e-09	0.06	0.24	---+----	0.67	0	at/a	0.216645	0.221548	0.97	0.011	0.00213	at/a	0.755397	0.762444	0.96	0.008	3.98e-06	at/a	0.171867	0.177458	0.95	0.027	0.08	at/a	0.812058	0.803416	1.07	0.067	0.323	at/a	0.0954633	0.0949863	0.96	0.174	0.811	at/a	0.934809	0.958839	0.59	0.345	0.121	at/a	0.775277	0.780097	0.96	0.061	0.495	at/a	0.223085	0.230379	0.95	0.037	0.146
1:174245278	rs61528155	1	174245278	c/t	RABGAP1L	intronic	6.6	0.1	0.97	0.01	0.95	0.98	6.5e-09	0.06	0.24	---+----	0.79	0	c/t	0.217936	0.222908	0.97	0.011	0.00204	c/t	0.75458	0.761488	0.96	0.008	6.98e-06	c/t	0.172771	0.178488	0.95	0.027	0.075	c/t	0.811935	0.80367	1.06	0.067	0.361	c/t	0.0941859	0.0935737	0.96	0.172	0.823	c/t	0.934611	0.95507	0.65	0.332	0.189	c/t	0.774141	0.778108	0.96	0.06	0.553	c/t	0.225175	0.231733	0.95	0.037	0.18
1:174251192	rs12066700	1	174251192	g/a	RABGAP1L	intronic	7.1	0.1	0.96	0.01	0.95	0.98	3.8e-09	0.06	0.24	---+----	0.77	0	g/a	0.217665	0.222616	0.97	0.011	0.00214	g/a	0.754414	0.761501	0.96	0.008	4.02e-06	g/a	0.172285	0.177992	0.95	0.027	0.077	g/a	0.812004	0.803729	1.06	0.067	0.362	g/a	0.0934261	0.0927559	0.96	0.172	0.828	g/a	0.934314	0.95507	0.64	0.332	0.184	g/a	0.775012	0.77899	0.96	0.061	0.54	g/a	0.223847	0.230867	0.95	0.037	0.161
1:174253651	rs12060460	1	174253651	a/g	RABGAP1L	intronic	6.9	0.1	0.97	0.01	0.95	0.98	6.5e-09	0.06	0.24	---+----	0.78	0	a/g	0.217665	0.222616	0.97	0.011	0.00214	a/g	0.754595	0.761501	0.96	0.008	7.01e-06	a/g	0.172285	0.177992	0.95	0.027	0.077	a/g	0.811962	0.80366	1.06	0.067	0.36	a/g	0.0934261	0.0927559	0.96	0.172	0.828	a/g	0.934611	0.95507	0.65	0.332	0.189	a/g	0.774143	0.778106	0.96	0.06	0.553	a/g	0.223847	0.230867	0.95	0.037	0.161
1:174254588	rs6697959	1	174254588	t/c	RABGAP1L	intronic	6.4	0.1	0.97	0.01	0.95	0.98	1.5e-08	0.06	0.4	---+----	0.31	15	t/c	0.222685	0.227748	0.97	0.011	0.0018	t/c	0.753845	0.760955	0.96	0.008	5.9e-06	t/c	0.346312	0.349856	0.98	0.02	0.265	t/c	0.600327	0.58919	1.09	0.053	0.098	t/c	0.103234	0.102206	0.97	0.169	0.843	t/c	0.934598	0.95507	0.65	0.332	0.189	t/c	0.774636	0.778999	0.96	0.06	0.523	t/c	0.243712	0.251396	0.93	0.036	0.048
1:174257833	rs12066504	1	174257833	a/g	RABGAP1L	intronic	6.5	0.1	0.97	0.01	0.96	0.98	1.6e-08	0.06	0.4	---+----	0.31	14.7	a/g	0.224895	0.229992	0.97	0.011	0.00192	a/g	0.75401	0.761137	0.96	0.008	5.55e-06	a/g	0.346702	0.350168	0.98	0.02	0.28	a/g	0.600387	0.589226	1.09	0.053	0.098	a/g	0.103609	0.102663	0.97	0.167	0.843	a/g	0.93463	0.95513	0.65	0.333	0.188	a/g	0.774802	0.779204	0.96	0.06	0.524	a/g	0.245674	0.253325	0.93	0.035	0.052
1:174260406	rs79457080	1	174260406	att/a	RABGAP1L	intronic	6.6	0.1	0.97	0.01	0.95	0.98	5.7e-09	0.06	0.44	---+----	0.48	0	att/a	0.225662	0.230763	0.97	0.011	0.00172	att/a	0.753629	0.760873	0.96	0.008	3.5e-06	att/a	0.38527	0.387993	0.98	0.02	0.316	att/a	0.556283	0.548958	1.05	0.053	0.353	att/a	0.103153	0.102557	0.96	0.167	0.828	att/a	0.93475	0.958824	0.59	0.345	0.121	att/a	0.775256	0.780118	0.96	0.061	0.489	att/a	0.248212	0.256223	0.93	0.035	0.037
1:174265291	rs6425277	1	174265291	a/g	RABGAP1L	intronic	6.2	0.3	1.03	0.01	1.02	1.04	3e-08	0.28	0.94	+++-+-++	0.22	26.8	a/g	0.255781	0.26117	1.03	0.01	0.00212	a/g	0.721323	0.729581	1.04	0.008	1.09e-06	a/g	0.647007	0.641638	0.99	0.021	0.475	a/g	0.281806	0.275644	0.96	0.061	0.546	a/g	0.114129	0.113544	1.06	0.159	0.72	a/g	0.934015	0.95513	1.56	0.332	0.18	a/g	0.744656	0.756197	1.08	0.058	0.199	a/g	0.296576	0.298815	1.06	0.033	0.108
1:174268202	rs10912757	1	174268202	a/g	RABGAP1L	intronic	5.9	0.2	0.97	0.01	0.96	0.98	2.9e-08	0.06	0.36	---+----	0.19	29.6	a/g	0.224772	0.229891	0.97	0.011	0.0019	a/g	0.754035	0.761169	0.96	0.008	5.68e-06	a/g	0.313668	0.317255	0.98	0.021	0.368	a/g	0.637575	0.623468	1.12	0.054	0.043	a/g	0.103608	0.102296	0.98	0.167	0.883	a/g	0.934653	0.955145	0.65	0.332	0.189	a/g	0.774772	0.779432	0.96	0.06	0.512	a/g	0.243101	0.250651	0.94	0.035	0.066
1:174269960	rs10912758	1	174269960	t/c	RABGAP1L	intronic	6.7	0.1	0.97	0.01	0.95	0.98	8.5e-09	0.06	0.4	---+----	0.31	15.8	t/c	0.22395	0.22907	0.97	0.011	0.00177	t/c	0.753786	0.761093	0.96	0.008	3.12e-06	t/c	0.346657	0.350122	0.98	0.02	0.281	t/c	0.600383	0.589269	1.09	0.053	0.101	t/c	0.102993	0.101984	0.97	0.168	0.846	t/c	0.934351	0.95516	0.64	0.332	0.183	t/c	0.774742	0.779567	0.96	0.06	0.506	t/c	0.244772	0.252416	0.93	0.035	0.05
1:174270720	rs2142863	1	174270720	t/c	RABGAP1L	intronic	6.9	0.1	0.97	0.01	0.95	0.98	6.9e-09	0.06	0.24	---+----	0.79	0	t/c	0.217052	0.222116	0.97	0.011	0.00191	t/c	0.754816	0.761989	0.96	0.008	3.04e-06	t/c	0.122261	0.1262	0.97	0.03	0.24	t/c	0.876888	0.867242	1.08	0.078	0.31	t/c	0.0889971	0.0892537	0.95	0.171	0.757	t/c	0.933436	0.955145	0.63	0.333	0.171	t/c	0.775082	0.779522	0.96	0.06	0.526	t/c	0.218617	0.225363	0.96	0.037	0.252
1:174271305	rs12074276	1	174271305	t/g	RABGAP1L	intronic	6.3	0.4	1.03	0.01	1.02	1.04	2.8e-08	0.28	0.94	+++-+-++	0.22	26.7	t/g	0.254899	0.260311	1.03	0.01	0.00198	t/g	0.721408	0.729666	1.04	0.008	1.1e-06	t/g	0.64694	0.641597	0.99	0.021	0.479	t/g	0.281858	0.275703	0.96	0.061	0.549	t/g	0.113605	0.113014	1.06	0.16	0.719	t/g	0.934016	0.95516	1.56	0.332	0.18	t/g	0.744661	0.756297	1.08	0.058	0.196	t/g	0.295715	0.297989	1.06	0.034	0.105
1:174271619	rs12067852	1	174271619	c/t	RABGAP1L	intronic	7.1	0.1	0.96	0.01	0.95	0.98	3.1e-09	0.06	0.24	---+----	0.8	0	c/t	0.218804	0.223809	0.97	0.011	0.00213	c/t	0.75477	0.761932	0.96	0.008	3.28e-06	c/t	0.172638	0.178314	0.95	0.027	0.081	c/t	0.812176	0.804305	1.06	0.067	0.397	c/t	0.0930818	0.0924074	0.96	0.17	0.831	c/t	0.934363	0.95516	0.64	0.332	0.183	c/t	0.77506	0.779576	0.96	0.06	0.519	c/t	0.224864	0.231831	0.95	0.036	0.167
1:174273439	rs6693198	1	174273439	g/t	RABGAP1L	intronic	6.4	0.1	0.97	0.01	0.95	0.98	1.6e-08	0.06	0.36	---+----	0.19	29.3	g/t	0.223828	0.228971	0.97	0.011	0.00174	g/t	0.753902	0.761191	0.96	0.008	3.32e-06	g/t	0.313912	0.317516	0.98	0.021	0.364	g/t	0.637724	0.624001	1.11	0.054	0.048	g/t	0.102993	0.101618	0.98	0.168	0.886	g/t	0.934356	0.95516	0.64	0.332	0.183	g/t	0.774861	0.779574	0.96	0.06	0.51	g/t	0.242295	0.249891	0.94	0.036	0.064
