## Supplementary Tables for "Novel Genetic Loci Associated with Osteoarthritis in Multi-Ancestry Analyses in 484,374 Participants from MVP and the UK Biobank": MVP_Resub3_SupTablesVFinal.xlsx (part 2 of 3)

### Sheet: ST7 (continued)
Supplementary Table 7: Genetic variants associated with osteoathritis in MVP and UKB using trans-ethnic (MANTRA) and fixed effect meta-analyses. SNP: hg19 chromsome and physical position in base pairs, Alleles: minor/major, nStudies: number of cohorts in analysis, BF: log10 Bayes’ factor in favour of association, postProb: posterier probability of association, n: total sample size, Direction: direction of effect in each study (ukb_eur, ukb_eas, ukb_sas, ukb_afr, mvp_eur, mvp_afr, mvp_asn, mvp_his), Alleles: minor/major, MinFreq: minimun frequency for minor allele, MaxFreq: maximum frequency of major allele, OR: odds ratio, SE: standard error, P.Value: fixed effect meta-analysis p-value, Direction: direction of effect in each study 9, HetISq: heterogenetity I^2, HetPVal: heterogeneity p-value
1:174274062	rs2142864	1	174274062	g/a	RABGAP1L	intronic	7	0.1	0.97	0.01	0.95	0.98	5.1e-09	0.06	0.45	---+----	0.54	0	g/a	0.224321	0.229402	0.97	0.011	0.0019	g/a	0.753742	0.761098	0.96	0.008	2.78e-06	g/a	0.383925	0.386792	0.98	0.02	0.315	g/a	0.552453	0.545993	1.05	0.052	0.364	g/a	0.102994	0.102168	0.96	0.168	0.826	g/a	0.934351	0.95516	0.64	0.332	0.183	g/a	0.774544	0.779574	0.96	0.06	0.488	g/a	0.247176	0.255048	0.93	0.035	0.037
1:174274349	rs2860909	1	174274349	g/t	RABGAP1L	intronic	6.9	0.1	0.97	0.01	0.95	0.98	4.4e-09	0.06	0.45	---+----	0.55	0	g/t	0.224107	0.229239	0.97	0.011	0.00169	g/t	0.753738	0.761097	0.96	0.008	2.76e-06	g/t	0.384022	0.386952	0.98	0.02	0.307	g/t	0.552453	0.545993	1.05	0.052	0.364	g/t	0.102904	0.102043	0.96	0.168	0.827	g/t	0.934351	0.95516	0.64	0.332	0.183	g/t	0.774517	0.779573	0.96	0.06	0.486	g/t	0.247142	0.254987	0.93	0.035	0.037
1:174275837	rs6700482	1	174275837	c/t	RABGAP1L	intronic	6.8	0.1	0.97	0.01	0.95	0.98	5.5e-09	0.06	0.45	---+----	0.53	0	c/t	0.223853	0.228976	0.97	0.011	0.00172	c/t	0.753761	0.761125	0.96	0.008	2.7e-06	c/t	0.378716	0.381327	0.98	0.02	0.369	c/t	0.552453	0.545995	1.05	0.052	0.364	c/t	0.102668	0.101754	0.96	0.168	0.831	c/t	0.934351	0.95516	0.64	0.332	0.183	c/t	0.774533	0.779576	0.96	0.06	0.486	c/t	0.246278	0.254214	0.93	0.035	0.038
1:174276320	rs7553317	1	174276320	c/t	RABGAP1L	intronic	7	0.1	0.97	0.01	0.95	0.98	4.4e-09	0.06	0.45	---+----	0.55	0	c/t	0.22413	0.229263	0.97	0.011	0.00169	c/t	0.753739	0.761097	0.96	0.008	2.76e-06	c/t	0.38404	0.386969	0.98	0.02	0.307	c/t	0.552453	0.545991	1.05	0.052	0.364	c/t	0.103282	0.102306	0.97	0.168	0.836	c/t	0.934318	0.95516	0.64	0.332	0.183	c/t	0.774515	0.779567	0.96	0.06	0.486	c/t	0.247173	0.255017	0.93	0.035	0.037
1:174276706	rs1121537	1	174276706	a/g	RABGAP1L	intronic	6.5	0.1	0.97	0.01	0.95	0.98	1.1e-08	0.06	0.4	---+----	0.32	14.6	a/g	0.2239	0.229035	0.97	0.011	0.00171	a/g	0.754236	0.761421	0.96	0.008	4.52e-06	a/g	0.346804	0.350301	0.98	0.02	0.277	a/g	0.600387	0.589273	1.09	0.053	0.101	a/g	0.102904	0.101864	0.97	0.168	0.846	a/g	0.934651	0.95516	0.65	0.332	0.189	a/g	0.774789	0.779574	0.96	0.06	0.509	a/g	0.244767	0.252393	0.93	0.035	0.05
1:174277064	rs12074107	1	174277064	t/a	RABGAP1L	intronic	6.6	0.1	0.97	0.01	0.95	0.98	1.3e-08	0.06	0.4	---+----	0.31	14.7	t/a	0.223878	0.229012	0.97	0.011	0.00172	t/a	0.754214	0.761383	0.96	0.008	4.77e-06	t/a	0.346551	0.34998	0.98	0.02	0.287	t/a	0.600387	0.589271	1.09	0.053	0.101	t/a	0.102868	0.101812	0.97	0.168	0.847	t/a	0.934686	0.95516	0.65	0.332	0.189	t/a	0.775253	0.77977	0.96	0.06	0.545	t/a	0.24473	0.25236	0.93	0.035	0.05
1:174281316	rs10912759	1	174281316	g/a	RABGAP1L	intronic	6.8	0.1	0.97	0.01	0.95	0.98	4.4e-09	0.06	0.45	---+----	0.56	0	g/a	0.224107	0.229239	0.97	0.011	0.00169	g/a	0.753775	0.761109	0.96	0.008	2.81e-06	g/a	0.384022	0.386952	0.98	0.02	0.307	g/a	0.552812	0.546533	1.05	0.052	0.377	g/a	0.102904	0.102043	0.96	0.168	0.827	g/a	0.934337	0.95513	0.64	0.332	0.183	g/a	0.774505	0.779576	0.96	0.06	0.485	g/a	0.247142	0.254987	0.93	0.035	0.037
1:174281615	rs10912762	1	174281615	a/g	RABGAP1L	intronic	6	0.2	0.97	0.01	0.96	0.98	2.2e-08	0.06	0.36	---+----	0.2	28.8	a/g	0.223776	0.228934	0.97	0.011	0.00169	a/g	0.754293	0.761439	0.96	0.008	4.95e-06	a/g	0.313742	0.317364	0.98	0.021	0.364	a/g	0.637897	0.624021	1.11	0.054	0.046	a/g	0.102904	0.101497	0.98	0.168	0.886	a/g	0.934629	0.95513	0.65	0.332	0.189	a/g	0.77483	0.779567	0.96	0.06	0.508	a/g	0.242201	0.249726	0.94	0.036	0.065
1:174282286	rs6425278	1	174282286	c/t	RABGAP1L	intronic	6.9	0.1	0.97	0.01	0.95	0.98	6.2e-09	0.06	0.45	---+----	0.57	0	c/t	0.224107	0.229239	0.97	0.011	0.00169	c/t	0.754181	0.761391	0.96	0.008	4.08e-06	c/t	0.384022	0.386952	0.98	0.02	0.307	c/t	0.552812	0.546533	1.05	0.052	0.377	c/t	0.102904	0.102043	0.96	0.168	0.827	c/t	0.934653	0.95516	0.65	0.332	0.189	c/t	0.774557	0.779574	0.96	0.06	0.489	c/t	0.247142	0.254987	0.93	0.035	0.037
1:174282869	rs2142865	1	174282869	t/g	RABGAP1L	intronic	6.7	0.1	0.97	0.01	0.95	0.98	1.1e-08	0.06	0.4	---+----	0.32	13.5	t/g	0.2239	0.229035	0.97	0.011	0.00171	t/g	0.754307	0.761476	0.96	0.008	4.4e-06	t/g	0.346804	0.350301	0.98	0.02	0.277	t/g	0.600747	0.589814	1.09	0.053	0.106	t/g	0.102904	0.101864	0.97	0.168	0.846	t/g	0.934651	0.95516	0.65	0.332	0.189	t/g	0.774792	0.779574	0.96	0.06	0.51	t/g	0.244767	0.252393	0.93	0.035	0.05
1:174285221	rs10912763	1	174285221	t/c	RABGAP1L	intronic	6.6	0.1	0.97	0.01	0.95	0.98	1.2e-08	0.06	0.4	---+----	0.34	11.4	t/c	0.2239	0.229035	0.97	0.011	0.00171	t/c	0.755393	0.7625	0.96	0.008	4.85e-06	t/c	0.346804	0.350301	0.98	0.02	0.277	t/c	0.600871	0.590499	1.09	0.053	0.115	t/c	0.102904	0.101864	0.97	0.168	0.846	t/c	0.934661	0.955176	0.65	0.332	0.189	t/c	0.775909	0.780387	0.96	0.061	0.529	t/c	0.244767	0.252393	0.93	0.035	0.05
1:174285223	rs10912764	1	174285223	a/g	RABGAP1L	intronic	6.5	0.1	0.97	0.01	0.95	0.98	1.2e-08	0.06	0.4	---+----	0.33	13.1	a/g	0.2239	0.229035	0.97	0.011	0.00171	a/g	0.755393	0.762499	0.96	0.008	4.85e-06	a/g	0.346804	0.350301	0.98	0.02	0.277	a/g	0.600809	0.59	1.09	0.053	0.107	a/g	0.102904	0.101864	0.97	0.168	0.846	a/g	0.934659	0.955176	0.65	0.332	0.189	a/g	0.775905	0.780387	0.96	0.061	0.529	a/g	0.244767	0.252393	0.93	0.035	0.05
1:174287512	rs12097252	1	174287512	t/c	RABGAP1L	intronic	6.3	0.1	0.97	0.01	0.96	0.98	2.2e-08	0.06	0.36	---+----	0.2	28.8	t/c	0.223776	0.228934	0.97	0.011	0.00169	t/c	0.754339	0.761484	0.96	0.008	4.84e-06	t/c	0.313742	0.317364	0.98	0.021	0.364	t/c	0.637895	0.624017	1.11	0.054	0.046	t/c	0.102904	0.101497	0.98	0.168	0.886	t/c	0.934656	0.95516	0.65	0.332	0.189	t/c	0.774874	0.779574	0.96	0.06	0.511	t/c	0.242201	0.249726	0.94	0.036	0.065
1:174288272	rs12083548	1	174288272	a/t	RABGAP1L	intronic	6.4	0.1	0.97	0.01	0.95	0.98	4.3e-09	0.06	0.45	---+----	0.56	0	a/t	0.224107	0.229239	0.97	0.011	0.00169	a/t	0.753821	0.761153	0.96	0.008	2.76e-06	a/t	0.384022	0.386952	0.98	0.02	0.307	a/t	0.552812	0.546533	1.05	0.052	0.377	a/t	0.102904	0.102043	0.96	0.168	0.827	a/t	0.934352	0.95516	0.64	0.332	0.183	a/t	0.77455	0.779574	0.96	0.06	0.488	a/t	0.247142	0.254987	0.93	0.035	0.037
1:174289000	rs72713528	1	174289000	t/c	RABGAP1L	intronic	6.6	0.1	0.97	0.01	0.95	0.98	1e-08	0.06	0.24	---+----	0.8	0	t/c	0.216919	0.221949	0.97	0.011	0.002	t/c	0.755312	0.762313	0.96	0.008	4.92e-06	t/c	0.121772	0.125897	0.96	0.03	0.201	t/c	0.877008	0.867259	1.08	0.078	0.304	t/c	0.0888881	0.0890946	0.95	0.171	0.757	t/c	0.934665	0.95516	0.65	0.332	0.189	t/c	0.775157	0.779576	0.96	0.06	0.527	t/c	0.218578	0.225339	0.96	0.037	0.252
1:174289055	rs12083814	1	174289055	g/a	RABGAP1L	intronic	7.1	0.1	0.97	0.01	0.95	0.98	3.5e-09	0.06	0.44	---+----	0.44	0	g/a	0.224133	0.229265	0.97	0.011	0.0017	g/a	0.757066	0.764418	0.96	0.008	2.26e-06	g/a	0.384043	0.386973	0.98	0.02	0.307	g/a	0.557673	0.550907	1.05	0.053	0.372	g/a	0.103088	0.102319	0.96	0.168	0.819	g/a	0.933029	0.958854	0.56	0.345	0.097	g/a	0.775042	0.780615	0.96	0.061	0.458	g/a	0.247211	0.255057	0.93	0.035	0.037
1:174289061	rs141257844	1	174289061	ta/t	RABGAP1L	intronic	7.1	0.1	0.97	0.01	0.95	0.98	3.4e-09	0.06	0.44	---+----	0.44	0	ta/t	0.224133	0.229265	0.97	0.011	0.0017	ta/t	0.757061	0.764416	0.96	0.008	2.24e-06	ta/t	0.384043	0.386973	0.98	0.02	0.307	ta/t	0.557673	0.550907	1.05	0.053	0.372	ta/t	0.103088	0.102319	0.96	0.168	0.819	ta/t	0.933029	0.958854	0.56	0.345	0.097	ta/t	0.775041	0.780615	0.96	0.061	0.458	ta/t	0.247211	0.255057	0.93	0.035	0.037
1:174290683	rs12091076	1	174290683	a/g	RABGAP1L	intronic	7.1	0.1	0.96	0.01	0.95	0.98	4.4e-09	0.06	0.24	---+----	0.8	0	a/g	0.218759	0.223779	0.97	0.011	0.00206	a/g	0.755213	0.762217	0.96	0.008	5e-06	a/g	0.172795	0.178508	0.95	0.026	0.079	a/g	0.812296	0.804321	1.06	0.067	0.392	a/g	0.0929932	0.0922956	0.96	0.171	0.831	a/g	0.934666	0.95516	0.65	0.332	0.189	a/g	0.775099	0.779578	0.96	0.06	0.522	a/g	0.224873	0.231818	0.95	0.036	0.167
1:174291126	rs57693085	1	174291126	at/a	RABGAP1L	intronic	6.9	0.1	0.97	0.01	0.95	0.98	3.4e-09	0.06	0.44	---+----	0.49	0	at/a	0.224062	0.229193	0.97	0.011	0.0017	at/a	0.75446	0.76177	0.96	0.008	2.66e-06	at/a	0.381316	0.384459	0.98	0.02	0.264	at/a	0.559926	0.55269	1.05	0.053	0.361	at/a	0.10283	0.101954	0.96	0.168	0.828	at/a	0.934732	0.958854	0.59	0.345	0.121	at/a	0.774591	0.780065	0.96	0.06	0.462	at/a	0.24674	0.254754	0.93	0.035	0.036
1:174291950	rs10912765	1	174291950	g/c	RABGAP1L	intronic	6.6	0.1	0.97	0.01	0.95	0.98	1.1e-08	0.06	0.4	---+----	0.33	13.4	g/c	0.2239	0.229035	0.97	0.011	0.00171	g/c	0.754313	0.761476	0.96	0.008	4.49e-06	g/c	0.346804	0.350301	0.98	0.02	0.277	g/c	0.600756	0.589822	1.09	0.053	0.106	g/c	0.102904	0.101864	0.97	0.168	0.846	g/c	0.934653	0.95516	0.65	0.332	0.189	g/c	0.774792	0.779569	0.96	0.06	0.51	g/c	0.244767	0.252393	0.93	0.035	0.05
1:174294745	rs6678209	1	174294745	g/a	RABGAP1L	intronic	6.7	0.1	0.97	0.01	0.95	0.98	1e-08	0.06	0.36	---+----	0.19	29.9	g/a	0.223369	0.228687	0.97	0.011	0.00116	g/a	0.753982	0.76125	0.96	0.008	3.28e-06	g/a	0.31959	0.323362	0.98	0.021	0.351	g/a	0.637908	0.624025	1.11	0.054	0.046	g/a	0.104544	0.10277	0.98	0.169	0.909	g/a	0.934366	0.95516	0.64	0.332	0.183	g/a	0.774877	0.779576	0.96	0.06	0.511	g/a	0.242396	0.2499	0.94	0.036	0.061
1:174301162	rs59649440	1	174301162	a/g	RABGAP1L	intronic	6.5	0.3	0.97	0.01	0.96	0.98	1.9e-08	0.06	0.72	---+-+--	0.24	23.9	a/g	0.255178	0.260761	0.97	0.01	0.00143	a/g	0.722023	0.730189	0.96	0.008	1.26e-06	a/g	0.653732	0.648646	1.01	0.021	0.518	a/g	0.283424	0.277359	1.03	0.061	0.58	a/g	0.115209	0.114267	0.95	0.161	0.734	a/g	0.934341	0.95516	0.64	0.332	0.186	a/g	0.744631	0.756453	0.93	0.058	0.191	a/g	0.296323	0.29876	0.95	0.034	0.094
1:174306964	rs72713532	1	174306964	a/c	RABGAP1L	intronic	6.3	0.2	1.03	0.01	1.02	1.05	2.7e-08	0.34	0.94	+++-+-++	0.35	10.7	a/c	0.225592	0.230978	1.04	0.011	0.000947	a/c	0.752825	0.760243	1.04	0.008	2.17e-06	a/c	0.598822	0.595031	0.99	0.02	0.745	a/c	0.338421	0.331942	0.97	0.057	0.565	a/c	0.106009	0.105217	1.04	0.167	0.83	a/c	0.93343	0.955358	1.58	0.333	0.17	a/c	0.774213	0.779007	1.04	0.06	0.489	a/c	0.271117	0.27413	1.06	0.035	0.109
1:174307869	rs16846861	1	174307869	a/g	RABGAP1L	intronic	7.1	0.1	0.96	0.01	0.95	0.97	1.7e-09	0.06	0.24	---+----	0.79	0	a/g	0.218312	0.223499	0.97	0.011	0.00138	a/g	0.754843	0.761983	0.96	0.008	3.22e-06	a/g	0.177839	0.183762	0.95	0.026	0.069	a/g	0.812272	0.804311	1.06	0.067	0.392	a/g	0.0938379	0.0929564	0.96	0.172	0.836	a/g	0.934466	0.955358	0.64	0.333	0.181	a/g	0.775146	0.779599	0.96	0.06	0.524	a/g	0.225027	0.231992	0.95	0.037	0.158
1:174308427	rs2064150	1	174308427	g/a	RABGAP1L	intronic	7.3	0.1	0.96	0.01	0.95	0.97	1.7e-09	0.06	0.24	---+----	0.79	0	g/a	0.21833	0.223517	0.97	0.011	0.00138	g/a	0.754838	0.761979	0.96	0.008	3.2e-06	g/a	0.177857	0.183779	0.95	0.026	0.069	g/a	0.81227	0.804311	1.06	0.067	0.392	g/a	0.0940835	0.0931687	0.97	0.172	0.837	g/a	0.934363	0.95516	0.64	0.332	0.183	g/a	0.775017	0.779544	0.96	0.06	0.518	g/a	0.225348	0.232334	0.95	0.037	0.158
1:174311123	rs10489255	1	174311123	c/t	RABGAP1L	intronic	7	0.1	0.96	0.01	0.95	0.98	4.4e-09	0.06	0.24	---+----	0.77	0	c/t	0.216472	0.221669	0.97	0.011	0.00134	c/t	0.754551	0.761651	0.96	0.008	3.6e-06	c/t	0.126465	0.130842	0.96	0.03	0.171	c/t	0.876974	0.866723	1.09	0.078	0.274	c/t	0.0898293	0.0898355	0.95	0.173	0.762	c/t	0.934363	0.95516	0.64	0.332	0.183	c/t	0.775146	0.779574	0.96	0.06	0.525	c/t	0.218731	0.22551	0.96	0.037	0.24
1:174311819	rs4651008	1	174311819	a/c	RABGAP1L	intronic	6.5	0.1	0.97	0.01	0.95	0.98	1.4e-08	0.06	0.36	---+----	0.2	29.1	a/c	0.223365	0.228683	0.97	0.011	0.00116	a/c	0.754366	0.761507	0.96	0.008	4.77e-06	a/c	0.319581	0.323346	0.98	0.021	0.352	a/c	0.637971	0.624216	1.11	0.054	0.047	a/c	0.103776	0.102098	0.98	0.169	0.9	a/c	0.934655	0.95516	0.65	0.332	0.189	a/c	0.774878	0.779573	0.96	0.06	0.511	a/c	0.242381	0.249899	0.94	0.036	0.061
1:174313451	rs2860954	1	174313451	t/g	RABGAP1L	intronic	7.2	0.1	0.96	0.01	0.95	0.98	3.5e-09	0.06	0.24	---+----	0.79	0	t/g	0.218317	0.223504	0.97	0.011	0.00138	t/g	0.754824	0.761789	0.96	0.008	5.59e-06	t/g	0.178622	0.184299	0.96	0.026	0.088	t/g	0.812291	0.803787	1.06	0.067	0.36	t/g	0.0938723	0.0931141	0.96	0.172	0.829	t/g	0.9347	0.955191	0.65	0.333	0.189	t/g	0.775121	0.779605	0.96	0.061	0.521	t/g	0.225077	0.232022	0.95	0.037	0.159
1:174313779	rs60864659	1	174313779	g/a	RABGAP1L	intronic	7	0.1	0.96	0.01	0.95	0.98	2e-09	0.07	0.24	---+----	0.77	0	g/a	0.218312	0.223499	0.97	0.011	0.00138	g/a	0.754457	0.761553	0.96	0.008	3.74e-06	g/a	0.177839	0.183762	0.95	0.026	0.069	g/a	0.812445	0.804014	1.06	0.067	0.367	g/a	0.0938379	0.0929564	0.96	0.172	0.836	g/a	0.932503	0.954113	0.64	0.333	0.174	g/a	0.774975	0.779394	0.96	0.061	0.528	g/a	0.225027	0.231992	0.95	0.037	0.158
1:174317704	rs111998949	1	174317704	c/a	RABGAP1L	intronic	6.9	0.1	0.96	0.01	0.95	0.98	4.6e-09	0.06	0.24	---+----	0.72	0	c/a	0.216361	0.221556	0.97	0.011	0.00134	c/a	0.75536	0.762397	0.96	0.008	3.97e-06	c/a	0.12638	0.130761	0.96	0.03	0.17	c/a	0.877099	0.867348	1.08	0.078	0.301	c/a	0.0897475	0.0896324	0.95	0.173	0.768	c/a	0.935929	0.959872	0.58	0.35	0.117	c/a	0.775985	0.7804	0.96	0.061	0.509	c/a	0.218639	0.225421	0.96	0.037	0.239
1:174318182	.	1	174318182	c/cg	RABGAP1L	intronic	6.9	0.1	0.96	0.01	0.95	0.98	5e-09	0.06	0.24	---+----	0.72	0	c/cg	0.215535	0.220739	0.97	0.011	0.00124	c/cg	0.755522	0.762499	0.96	0.008	4.78e-06	c/cg	0.1262	0.130516	0.96	0.03	0.179	c/cg	0.877107	0.867346	1.08	0.078	0.303	c/cg	0.0895966	0.0896304	0.95	0.174	0.761	c/cg	0.935615	0.959842	0.58	0.349	0.115	c/cg	0.775954	0.780844	0.96	0.061	0.485	c/cg	0.218098	0.224962	0.96	0.037	0.232
1:174318191	.	1	174318191	t/g	RABGAP1L	intronic	7	0.1	0.96	0.01	0.95	0.98	4.9e-09	0.06	0.24	---+----	0.72	0	t/g	0.215535	0.220739	0.97	0.011	0.00124	t/g	0.755512	0.762494	0.96	0.008	4.69e-06	t/g	0.1262	0.130516	0.96	0.03	0.179	t/g	0.877088	0.867346	1.08	0.078	0.304	t/g	0.0895966	0.0896304	0.95	0.174	0.761	t/g	0.935615	0.959842	0.58	0.349	0.115	t/g	0.775953	0.780844	0.96	0.061	0.485	t/g	0.218098	0.224962	0.96	0.037	0.232
1:174318589	rs7523168	1	174318589	a/g	RABGAP1L	intronic	6.8	0.1	0.96	0.01	0.95	0.98	6.1e-09	0.06	0.24	---+----	0.73	0	a/g	0.216367	0.221563	0.97	0.011	0.00134	a/g	0.75506	0.762078	0.96	0.008	4.74e-06	a/g	0.126069	0.130117	0.96	0.03	0.208	a/g	0.877554	0.868071	1.08	0.078	0.312	a/g	0.0897638	0.089758	0.95	0.173	0.764	a/g	0.935698	0.959964	0.58	0.35	0.114	a/g	0.775492	0.780221	0.96	0.061	0.501	a/g	0.218587	0.225302	0.96	0.037	0.243
1:174320930	rs148921044	1	174320930	t/ttttg	RABGAP1L	intronic	6.3	0.3	0.97	0.01	0.96	0.98	2.7e-08	0.06	0.66	---+-+--	0.27	20.4	t/ttttg	0.225222	0.230591	0.97	0.011	0.000964	t/ttttg	0.754017	0.761419	0.96	0.008	2.21e-06	t/ttttg	0.598177	0.594441	1.01	0.02	0.756	t/ttttg	0.344414	0.335786	1.04	0.058	0.483	t/ttttg	0.105853	0.104955	0.97	0.168	0.84	t/ttttg	0.935689	0.960329	0.57	0.351	0.109	t/ttttg	0.775535	0.78074	0.96	0.061	0.458	t/ttttg	0.270682	0.273778	0.95	0.035	0.105
1:174323327	rs72713537	1	174323327	t/c	RABGAP1L	intronic	6	0.2	0.97	0.01	0.96	0.98	4.7e-08	0.06	0.66	---+-+--	0.28	18.5	t/c	0.225584	0.230971	0.97	0.011	0.000944	t/c	0.753182	0.760439	0.96	0.008	4.1e-06	t/c	0.598819	0.595031	1.01	0.02	0.745	t/c	0.33782	0.33056	1.04	0.057	0.514	t/c	0.10598	0.105074	0.97	0.167	0.835	t/c	0.935366	0.960465	0.57	0.351	0.104	t/c	0.774881	0.779806	0.96	0.06	0.473	t/c	0.271116	0.27413	0.95	0.035	0.109
1:174324330	rs113398878	1	174324330	g/a	RABGAP1L	intronic	7	0.1	0.96	0.01	0.95	0.98	4.3e-09	0.06	0.24	---+----	0.68	0	g/a	0.216464	0.221662	0.97	0.011	0.00133	g/a	0.754604	0.761722	0.96	0.008	3.74e-06	g/a	0.126766	0.131157	0.96	0.03	0.168	g/a	0.876856	0.866886	1.08	0.077	0.296	g/a	0.0898012	0.0896928	0.95	0.173	0.767	g/a	0.935088	0.960784	0.56	0.352	0.097	g/a	0.775843	0.780355	0.96	0.06	0.512	g/a	0.218798	0.225616	0.96	0.037	0.237
1:174326318	rs6684688	1	174326318	t/c	RABGAP1L	intronic	6.1	0.3	1.03	0.01	1.02	1.04	4.3e-08	0.34	0.94	+++-+-++	0.27	20.3	t/c	0.225584	0.230971	1.04	0.011	0.000944	t/c	0.753177	0.760451	1.04	0.008	3.79e-06	t/c	0.598819	0.595031	0.99	0.02	0.745	t/c	0.337638	0.330309	0.96	0.057	0.509	t/c	0.10598	0.105074	1.04	0.167	0.835	t/c	0.935414	0.96124	1.81	0.353	0.095	t/c	0.774958	0.77996	1.04	0.06	0.469	t/c	0.271116	0.27413	1.06	0.035	0.109
1:174328801	rs10489256	1	174328801	g/a	RABGAP1L	intronic	6.9	0.1	0.96	0.01	0.95	0.98	4.5e-09	0.06	0.24	---+----	0.67	0	g/a	0.216473	0.22167	0.97	0.011	0.00134	g/a	0.754576	0.761676	0.96	0.008	4.06e-06	g/a	0.126769	0.131157	0.96	0.03	0.169	g/a	0.876793	0.86691	1.08	0.077	0.302	g/a	0.0898293	0.0898361	0.95	0.173	0.762	g/a	0.935122	0.96124	0.55	0.353	0.091	g/a	0.775746	0.780437	0.96	0.06	0.503	g/a	0.218799	0.225616	0.96	0.037	0.237
1:174330380	rs72713540	1	174330380	g/c	RABGAP1L	intronic	7	0.1	0.96	0.01	0.95	0.98	5.1e-09	0.06	0.24	---+----	0.69	0	g/c	0.216472	0.221669	0.97	0.011	0.00134	g/c	0.755984	0.763019	0.96	0.008	4.39e-06	g/c	0.126465	0.130842	0.96	0.03	0.171	g/c	0.876814	0.86697	1.08	0.077	0.3	g/c	0.0898293	0.0898355	0.95	0.173	0.762	g/c	0.935985	0.96124	0.56	0.354	0.099	g/c	0.776049	0.780586	0.96	0.061	0.511	g/c	0.218731	0.22551	0.96	0.037	0.24
1:174332166	rs145263364	1	174332166	att/a	RABGAP1L	intronic	6.8	0.1	0.97	0.01	0.95	0.98	6.6e-09	0.06	0.24	---+----	0.69	0	att/a	0.216472	0.221669	0.97	0.011	0.00134	att/a	0.754075	0.761071	0.96	0.008	5.94e-06	att/a	0.126465	0.130842	0.96	0.03	0.171	att/a	0.876649	0.866886	1.08	0.077	0.304	att/a	0.0898293	0.0898355	0.95	0.173	0.762	att/a	0.935983	0.96124	0.56	0.354	0.099	att/a	0.775187	0.779945	0.96	0.061	0.495	att/a	0.218731	0.22551	0.96	0.037	0.24
1:174487484	rs57512497	1	174487484	c/t	RABGAP1L	intronic	7.5	0.1	0.96	0.01	0.95	0.98	1.9e-09	0.06	0.24	---+----	0.7	0	c/t	0.226049	0.231919	0.97	0.01	0.000537	c/t	0.753807	0.760827	0.96	0.008	5.74e-06	c/t	0.13361	0.139087	0.96	0.026	0.106	c/t	0.876698	0.865627	1.09	0.077	0.24	c/t	0.0808268	0.080663	0.95	0.162	0.752	c/t	0.934936	0.957775	0.61	0.338	0.143	c/t	0.776356	0.781152	0.96	0.061	0.484	c/t	0.231626	0.239088	0.96	0.035	0.225
1:174488594	rs11807229	1	174488594	g/a	RABGAP1L	intronic	7.3	0.1	0.96	0.01	0.95	0.98	1.7e-09	0.06	0.24	---+----	0.68	0	g/a	0.226089	0.231966	0.97	0.01	0.000534	g/a	0.753786	0.76083	0.96	0.008	5.45e-06	g/a	0.138729	0.144563	0.96	0.026	0.098	g/a	0.867539	0.855561	1.09	0.075	0.229	g/a	0.0808798	0.0806993	0.95	0.162	0.754	g/a	0.934936	0.957775	0.61	0.338	0.143	g/a	0.77585	0.780653	0.96	0.061	0.483	g/a	0.23214	0.239855	0.96	0.035	0.21
1:174493204	rs12081012	1	174493204	a/t	RABGAP1L	intronic	6.5	0.2	1.03	0.01	1.02	1.05	1.7e-08	0.34	0.94	+++-+-++	0.32	14.5	a/t	0.231046	0.236951	1.04	0.01	0.000504	a/t	0.752148	0.759517	1.04	0.008	3.17e-06	a/t	0.618686	0.615457	1	0.019	0.872	a/t	0.337809	0.329453	0.96	0.057	0.462	a/t	0.086842	0.0845476	1.02	0.158	0.925	a/t	0.93489	0.957592	1.63	0.337	0.146	a/t	0.77482	0.780172	1.05	0.061	0.441	a/t	0.280398	0.284371	1.06	0.033	0.088
1:174493211	rs12081046	1	174493211	a/g	RABGAP1L	intronic	6.6	0.2	1.03	0.01	1.02	1.05	1.7e-08	0.34	0.94	+++-+-++	0.32	14.5	a/g	0.231046	0.236951	1.04	0.01	0.000504	a/g	0.75215	0.759517	1.04	0.008	3.19e-06	a/g	0.618686	0.615457	1	0.019	0.872	a/g	0.337809	0.329453	0.96	0.057	0.462	a/g	0.086842	0.0845476	1.02	0.158	0.925	a/g	0.93489	0.957592	1.63	0.337	0.146	a/g	0.77482	0.780172	1.05	0.061	0.441	a/g	0.280398	0.284371	1.06	0.033	0.088
1:174494914	rs12084948	1	174494914	a/t	RABGAP1L	intronic	6.5	0.2	0.97	0.01	0.96	0.98	1.7e-08	0.06	0.66	---+-+--	0.32	14.4	a/t	0.231046	0.236951	0.97	0.01	0.000504	a/t	0.752109	0.759476	0.96	0.008	3.13e-06	a/t	0.618686	0.615457	1	0.019	0.872	a/t	0.337791	0.329422	1.04	0.057	0.462	a/t	0.086842	0.0845476	0.99	0.158	0.925	a/t	0.934889	0.957547	0.61	0.337	0.146	a/t	0.774797	0.780168	0.95	0.061	0.44	a/t	0.280398	0.284371	0.95	0.033	0.088
1:174498194	rs72715218	1	174498194	c/t	RABGAP1L	intronic	7.5	0.1	0.96	0.01	0.95	0.98	1.8e-09	0.06	0.24	---+----	0.73	0	c/t	0.227582	0.233338	0.97	0.01	0.000713	c/t	0.754326	0.761402	0.96	0.008	4.61e-06	c/t	0.134235	0.13976	0.96	0.026	0.103	c/t	0.876731	0.866671	1.09	0.078	0.282	c/t	0.0808776	0.0808085	0.95	0.162	0.752	c/t	0.935226	0.957942	0.61	0.338	0.143	c/t	0.777928	0.782259	0.96	0.061	0.512	c/t	0.232157	0.239842	0.96	0.035	0.209
1:174499407	rs11809482	1	174499407	a/g	RABGAP1L	intronic	6.5	0.2	1.03	0.01	1.02	1.05	1.7e-08	0.34	0.94	+++-+-++	0.32	14.3	a/g	0.231046	0.236951	1.04	0.01	0.000504	a/g	0.752019	0.759389	1.04	0.008	3.15e-06	a/g	0.618686	0.615457	1	0.019	0.872	a/g	0.337786	0.329387	0.96	0.057	0.461	a/g	0.086842	0.0845476	1.02	0.158	0.925	a/g	0.934886	0.957455	1.63	0.336	0.148	a/g	0.774787	0.780178	1.05	0.061	0.439	a/g	0.280398	0.284371	1.06	0.033	0.088
1:174500370	rs5778806	1	174500370	a/at	RABGAP1L	intronic	6.6	0.3	1.03	0.01	1.02	1.05	1.6e-08	0.34	0.94	+++-+-++	0.31	15.1	a/at	0.231039	0.236951	1.04	0.01	0.000497	a/at	0.751582	0.758981	1.04	0.008	2.99e-06	a/at	0.618021	0.614806	1	0.019	0.879	a/at	0.342438	0.3329	0.96	0.057	0.433	a/at	0.086842	0.084378	1.01	0.159	0.943	a/at	0.935105	0.957425	1.62	0.336	0.151	a/at	0.774217	0.77936	1.05	0.06	0.441	a/at	0.28033	0.284333	1.06	0.033	0.088
1:174500566	rs909533	1	174500566	a/c	RABGAP1L	intronic	6.5	0.2	1.03	0.01	1.02	1.05	1.7e-08	0.34	0.94	+++-+-++	0.32	14.4	a/c	0.231046	0.236951	1.04	0.01	0.000504	a/c	0.752117	0.759482	1.04	0.008	3.14e-06	a/c	0.618686	0.615457	1	0.019	0.872	a/c	0.337754	0.329291	0.96	0.057	0.458	a/c	0.086842	0.0845476	1.02	0.158	0.925	a/c	0.934886	0.957425	1.63	0.336	0.149	a/c	0.774789	0.780183	1.05	0.06	0.439	a/c	0.280398	0.284371	1.06	0.033	0.088
1:174500892	rs6689589	1	174500892	c/g	RABGAP1L	intronic	6.5	0.2	0.97	0.01	0.96	0.98	1.6e-08	0.07	0.66	---+-+--	0.35	10.7	c/g	0.23154	0.237432	0.97	0.01	0.000512	c/g	0.752028	0.75942	0.96	0.008	2.9e-06	c/g	0.618501	0.615184	1	0.019	0.851	c/g	0.341599	0.333389	1.04	0.057	0.487	c/g	0.0886522	0.0865205	0.98	0.159	0.918	c/g	0.928973	0.949751	0.66	0.32	0.189	c/g	0.77328	0.778915	0.95	0.06	0.421	c/g	0.280984	0.284957	0.95	0.033	0.088
1:174501943	rs6682070	1	174501943	t/a	RABGAP1L	intronic	7.1	0.1	0.96	0.01	0.95	0.98	2e-09	0.06	0.24	---+----	0.72	0	t/a	0.227583	0.233351	0.97	0.01	0.000695	t/a	0.753777	0.760826	0.96	0.008	5.19e-06	t/a	0.134235	0.13976	0.96	0.026	0.103	t/a	0.876678	0.865979	1.09	0.077	0.258	t/a	0.0808776	0.0808085	0.95	0.162	0.752	t/a	0.934886	0.957379	0.62	0.336	0.149	t/a	0.775742	0.780695	0.96	0.061	0.478	t/a	0.232157	0.239842	0.96	0.035	0.209
1:174504258	rs12093966	1	174504258	a/g	RABGAP1L	intronic	6.4	0.2	0.97	0.01	0.96	0.98	1.7e-08	0.06	0.66	---+-+--	0.31	15.7	a/g	0.230895	0.236793	0.97	0.01	0.000508	a/g	0.752035	0.759397	0.96	0.008	3.24e-06	a/g	0.618624	0.615394	1	0.019	0.872	a/g	0.337754	0.328823	1.05	0.057	0.434	a/g	0.0867665	0.0844484	0.99	0.159	0.927	a/g	0.934885	0.957304	0.62	0.336	0.151	a/g	0.774781	0.7802	0.95	0.06	0.437	a/g	0.279469	0.283554	0.94	0.033	0.082
1:174505580	rs7550472	1	174505580	t/c	RABGAP1L	intronic	6.6	0.2	1.03	0.01	1.02	1.05	1.8e-08	0.34	0.94	+++-+-++	0.32	13.9	t/c	0.231043	0.236936	1.04	0.01	0.000517	t/c	0.752031	0.759398	1.04	0.008	3.21e-06	t/c	0.618579	0.615343	1	0.019	0.871	t/c	0.337775	0.329269	0.96	0.057	0.457	t/c	0.0868321	0.0845433	1.02	0.158	0.925	t/c	0.935051	0.957379	1.62	0.336	0.151	t/c	0.776852	0.78171	1.04	0.061	0.468	t/c	0.280391	0.284363	1.06	0.033	0.088
1:174509194	rs77304670	1	174509194	t/g	RABGAP1L	intronic	6.3	0.2	1.03	0.01	1.02	1.05	1.6e-08	0.34	0.94	+++-+-++	0.32	14	t/g	0.229363	0.235362	1.04	0.01	0.00039	t/g	0.75223	0.75955	1.04	0.008	3.72e-06	t/g	0.618283	0.615075	1	0.019	0.874	t/g	0.337864	0.329273	0.96	0.057	0.454	t/g	0.08672	0.084302	1.01	0.159	0.928	t/g	0.935051	0.957379	1.62	0.336	0.151	t/g	0.776902	0.781736	1.04	0.061	0.471	t/g	0.278966	0.282821	1.06	0.033	0.089
1:174510615	rs6696945	1	174510615	t/c	RABGAP1L	intronic	6.4	0.2	1.03	0.01	1.02	1.04	2e-08	0.34	0.94	+++-+-++	0.32	14.2	t/c	0.230895	0.23678	1.04	0.01	0.000522	t/c	0.752205	0.759529	1.04	0.008	3.69e-06	t/c	0.618624	0.615394	1	0.019	0.872	t/c	0.337863	0.329271	0.96	0.057	0.454	t/c	0.0867665	0.0844484	1.01	0.159	0.927	t/c	0.935051	0.957379	1.62	0.336	0.151	t/c	0.776897	0.781727	1.04	0.061	0.471	t/c	0.279469	0.283554	1.06	0.033	0.082
1:174511677	rs141045215	1	174511677	t/a	RABGAP1L	intronic	7.4	0.1	0.96	0.01	0.95	0.98	2e-09	0.06	0.24	---+----	0.7	0	t/a	0.226054	0.231937	0.97	0.01	0.000523	t/a	0.754305	0.761322	0.96	0.008	5.62e-06	t/a	0.13393	0.139345	0.96	0.026	0.114	t/a	0.876767	0.865353	1.1	0.077	0.222	t/a	0.0808268	0.0806661	0.95	0.162	0.752	t/a	0.935058	0.957364	0.62	0.336	0.152	t/a	0.775592	0.780137	0.96	0.06	0.498	t/a	0.231695	0.239088	0.96	0.035	0.229
1:174512131	rs11484645	1	174512131	a/g	RABGAP1L	intronic	6.7	0.2	1.03	0.01	1.02	1.05	1.4e-08	0.34	0.94	+++-+-++	0.32	13.8	a/g	0.229514	0.235532	1.04	0.01	0.000377	a/g	0.752142	0.759482	1.04	0.008	3.4e-06	a/g	0.618344	0.615138	1	0.019	0.875	a/g	0.337766	0.329263	0.96	0.057	0.456	a/g	0.0867955	0.0844062	1.01	0.159	0.926	a/g	0.934884	0.957258	1.62	0.336	0.152	a/g	0.774922	0.780407	1.05	0.061	0.434	a/g	0.279889	0.283632	1.06	0.033	0.096
1:174512493	rs138945734	1	174512493	t/tc	RABGAP1L	intronic	6.6	0.2	0.97	0.01	0.96	0.98	1.6e-08	0.06	0.66	---+-+--	0.33	12.3	t/tc	0.233409	0.239511	0.97	0.01	0.000393	t/tc	0.756632	0.763802	0.96	0.008	4.1e-06	t/tc	0.625034	0.622047	1	0.019	0.921	t/tc	0.341532	0.332861	1.04	0.057	0.457	t/tc	0.0885055	0.0858693	0.99	0.155	0.94	t/tc	0.935065	0.957547	0.61	0.336	0.148	t/tc	0.775933	0.781812	0.95	0.061	0.406	t/tc	0.284462	0.288387	0.95	0.032	0.097
1:174512765	rs6663959	1	174512765	t/g	RABGAP1L	intronic	6.5	0.2	0.97	0.01	0.96	0.98	1.5e-08	0.06	0.66	---+-+--	0.34	11.8	t/g	0.235335	0.241325	0.97	0.01	0.000517	t/g	0.751934	0.759298	0.96	0.008	2.95e-06	t/g	0.625507	0.622499	1	0.019	0.918	t/g	0.340955	0.332415	1.04	0.057	0.471	t/g	0.0893881	0.0868747	0.99	0.155	0.937	t/g	0.934528	0.956818	0.62	0.336	0.149	t/g	0.772517	0.777851	0.95	0.06	0.425	t/g	0.285507	0.28967	0.95	0.032	0.089
1:174512963	rs6701619	1	174512963	a/g	RABGAP1L	intronic	6.6	0.2	1.03	0.01	1.02	1.05	1.3e-08	0.34	0.94	+++-+-++	0.34	11.1	a/g	0.233409	0.239511	1.04	0.01	0.000393	a/g	0.752654	0.760001	1.04	0.008	3.18e-06	a/g	0.625034	0.622047	1	0.019	0.921	a/g	0.341047	0.332492	0.96	0.057	0.468	a/g	0.0885055	0.0858693	1.01	0.155	0.94	a/g	0.935053	0.957364	1.62	0.336	0.151	a/g	0.774577	0.779659	1.05	0.06	0.454	a/g	0.284462	0.288387	1.06	0.032	0.097
1:174513612	rs6692173	1	174513612	c/g	RABGAP1L	intronic	6.6	0.3	1.03	0.01	1.02	1.04	1.1e-08	0.28	0.94	+++-+-++	0.24	24	c/g	0.263647	0.269934	1.03	0.01	0.000579	c/g	0.720235	0.728303	1.04	0.008	2.08e-06	c/g	0.680589	0.676321	0.99	0.02	0.678	c/g	0.282198	0.273912	0.95	0.061	0.439	c/g	0.097297	0.0943304	1.02	0.15	0.872	c/g	0.934557	0.957258	1.62	0.336	0.149	c/g	0.74587	0.75725	1.08	0.058	0.195	c/g	0.309752	0.312974	1.06	0.032	0.084
1:174515390	rs55748748	1	174515390	g/a	RABGAP1L	intronic	6.8	0.1	0.97	0.01	0.95	0.98	2.3e-09	0.06	0.24	---+----	0.7	0	g/a	0.231525	0.237366	0.97	0.01	0.000725	g/a	0.753822	0.760842	0.96	0.008	5.72e-06	g/a	0.137557	0.143227	0.96	0.025	0.096	g/a	0.87654	0.865342	1.1	0.077	0.233	g/a	0.0825626	0.0822596	0.95	0.159	0.766	g/a	0.93489	0.957258	0.62	0.336	0.152	g/a	0.776283	0.781212	0.96	0.061	0.481	g/a	0.236432	0.24418	0.96	0.034	0.217
1:174516999	rs41266050	1	174516999	t/c	RABGAP1L	intronic	7.3	0.1	0.97	0.01	0.95	0.98	2.8e-09	0.06	0.25	---+----	0.63	0	t/c	0.235748	0.241673	0.97	0.01	0.000762	t/c	0.7536	0.760653	0.96	0.008	5.53e-06	t/c	0.139676	0.145347	0.96	0.025	0.108	t/c	0.876695	0.864301	1.11	0.077	0.178	t/c	0.0842474	0.0839647	0.95	0.155	0.762	t/c	0.935057	0.957364	0.62	0.336	0.152	t/c	0.777473	0.781879	0.96	0.061	0.514	t/c	0.24075	0.248736	0.96	0.033	0.214
1:174519012	rs12077529	1	174519012	t/c	RABGAP1L	intronic	6.6	0.3	0.97	0.01	0.96	0.98	9.8e-09	0.06	0.72	---+-+--	0.24	24	t/c	0.263399	0.269698	0.97	0.01	0.000562	t/c	0.720108	0.728209	0.96	0.008	1.94e-06	t/c	0.680485	0.676231	1.01	0.02	0.68	t/c	0.282216	0.273906	1.05	0.061	0.439	t/c	0.0972031	0.0941941	0.98	0.151	0.876	t/c	0.934725	0.957364	0.62	0.336	0.149	t/c	0.745926	0.757188	0.93	0.058	0.199	t/c	0.309525	0.312788	0.95	0.032	0.082
1:174519665	rs72715237	1	174519665	g/a	RABGAP1L	intronic	7.5	0.1	0.97	0.01	0.95	0.98	1.7e-09	0.06	0.25	---+----	0.62	0	g/a	0.230025	0.235981	0.97	0.01	0.000557	g/a	0.75369	0.760759	0.96	0.008	4.96e-06	g/a	0.14181	0.147792	0.96	0.025	0.096	g/a	0.866723	0.853199	1.11	0.075	0.173	g/a	0.0825777	0.0821542	0.95	0.159	0.769	g/a	0.934929	0.957349	0.62	0.336	0.151	g/a	0.775886	0.780866	0.96	0.061	0.473	g/a	0.236396	0.244227	0.96	0.034	0.215
1:174521074	rs3083929	1	174521074	a/atc	RABGAP1L	intronic	6.9	0.3	0.97	0.01	0.96	0.98	8e-09	0.06	0.72	---+-+--	0.23	25	a/atc	0.263647	0.269952	0.97	0.01	0.000558	a/atc	0.719099	0.727311	0.96	0.008	1.45e-06	a/atc	0.680578	0.676306	1.01	0.02	0.677	a/atc	0.280971	0.272688	1.05	0.061	0.419	a/atc	0.0972927	0.0943234	0.98	0.15	0.873	a/atc	0.934728	0.957364	0.62	0.336	0.149	a/atc	0.744844	0.755539	0.93	0.058	0.214	a/atc	0.309749	0.312987	0.95	0.032	0.083
1:174522001	rs12063545	1	174522001	t/g	RABGAP1L	intronic	6.5	0.2	0.97	0.01	0.96	0.98	1.8e-08	0.06	0.66	---+-+--	0.34	11.6	t/g	0.234491	0.240433	0.97	0.01	0.000564	t/g	0.752043	0.759392	0.96	0.008	3.33e-06	t/g	0.624894	0.621934	1	0.019	0.93	t/g	0.337783	0.329263	1.04	0.057	0.456	t/g	0.0882008	0.0855584	0.99	0.156	0.948	t/g	0.935047	0.957364	0.62	0.336	0.151	t/g	0.775414	0.780676	0.96	0.061	0.449	t/g	0.284573	0.288785	0.95	0.032	0.087
1:174523047	rs72715238	1	174523047	a/g	RABGAP1L	intronic	7.3	0.1	0.96	0.01	0.95	0.98	1.7e-09	0.06	0.24	---+----	0.71	0	a/g	0.229745	0.235671	0.97	0.01	0.00058	a/g	0.753829	0.760876	0.96	0.008	5.26e-06	a/g	0.136209	0.141891	0.96	0.025	0.097	a/g	0.876795	0.86584	1.09	0.077	0.241	a/g	0.082393	0.0818573	0.96	0.159	0.777	a/g	0.934937	0.957349	0.62	0.336	0.151	a/g	0.77588	0.780875	0.96	0.061	0.472	a/g	0.235552	0.243229	0.96	0.034	0.223
1:174529133	rs75252573	1	174529133	t/c	RABGAP1L	intronic	7.2	0.1	0.97	0.01	0.95	0.98	3e-09	0.06	0.25	---+----	0.67	0	t/c	0.231288	0.237087	0.97	0.01	0.000786	t/c	0.753402	0.760411	0.96	0.008	6.09e-06	t/c	0.136911	0.142518	0.96	0.025	0.105	t/c	0.876104	0.864166	1.1	0.077	0.205	t/c	0.0824449	0.0820103	0.96	0.159	0.776	t/c	0.935077	0.957456	0.62	0.336	0.149	t/c	0.777291	0.781526	0.96	0.061	0.513	t/c	0.23613	0.243971	0.96	0.034	0.21
1:174529384	rs34409674	1	174529384	t/c	RABGAP1L	intronic	7.1	0.1	0.97	0.01	0.95	0.98	2.7e-09	0.06	0.24	---+----	0.67	0	t/c	0.231287	0.237087	0.97	0.01	0.000786	t/c	0.753793	0.760826	0.96	0.008	5.59e-06	t/c	0.136905	0.142511	0.96	0.025	0.105	t/c	0.876139	0.864166	1.1	0.077	0.204	t/c	0.0824449	0.0820103	0.96	0.159	0.776	t/c	0.935059	0.957364	0.62	0.336	0.152	t/c	0.777368	0.781812	0.96	0.061	0.507	t/c	0.236129	0.24397	0.96	0.034	0.21
1:174529976	rs72715240	1	174529976	c/t	RABGAP1L	intronic	7.1	0.1	0.97	0.01	0.95	0.98	2.7e-09	0.06	0.24	---+----	0.67	0	c/t	0.231289	0.237101	0.97	0.01	0.000766	c/t	0.753789	0.760812	0.96	0.008	5.76e-06	c/t	0.136911	0.142518	0.96	0.025	0.105	c/t	0.876141	0.864166	1.1	0.077	0.204	c/t	0.0824449	0.0820103	0.96	0.159	0.776	c/t	0.935041	0.957349	0.62	0.336	0.152	c/t	0.776315	0.781092	0.96	0.061	0.491	c/t	0.23613	0.243971	0.96	0.034	0.21
1:174530902	rs7542775	1	174530902	c/g	RABGAP1L	intronic	6.9	0.3	0.97	0.01	0.96	0.98	8.2e-09	0.06	0.72	---+-+--	0.23	25.3	c/g	0.266821	0.273129	0.97	0.01	0.00053	c/g	0.720129	0.728262	0.96	0.008	1.72e-06	c/g	0.680684	0.676483	1.01	0.02	0.695	c/g	0.283886	0.274719	1.05	0.061	0.401	c/g	0.0971782	0.0941542	0.98	0.151	0.883	c/g	0.934671	0.957258	0.62	0.335	0.15	c/g	0.745913	0.757182	0.93	0.058	0.2	c/g	0.310706	0.314098	0.95	0.032	0.077
1:174531176	rs2142632	1	174531176	a/g	RABGAP1L	intronic	6.4	0.2	1.03	0.01	1.02	1.04	1.7e-08	0.34	0.94	+++-+-++	0.34	11.6	a/g	0.23428	0.240229	1.04	0.01	0.000551	a/g	0.752143	0.75949	1.04	0.008	3.33e-06	a/g	0.624917	0.621928	1	0.019	0.924	a/g	0.337693	0.329291	0.96	0.057	0.459	a/g	0.0881446	0.0854934	1.01	0.156	0.949	a/g	0.934991	0.957258	1.61	0.335	0.153	a/g	0.775385	0.780898	1.05	0.061	0.44	a/g	0.284389	0.288586	1.06	0.032	0.087
1:174533741	rs7530265	1	174533741	t/c	RABGAP1L	intronic	6.6	0.2	0.97	0.01	0.96	0.98	1.1e-08	0.06	0.72	---+-+--	0.23	24.4	t/c	0.264639	0.270779	0.97	0.01	0.000776	t/c	0.72009	0.728252	0.96	0.008	1.65e-06	t/c	0.680295	0.676068	1.01	0.02	0.689	t/c	0.283135	0.274447	1.05	0.061	0.435	t/c	0.0963824	0.0938907	0.97	0.152	0.841	t/c	0.934843	0.957364	0.62	0.336	0.15	t/c	0.746841	0.758023	0.93	0.058	0.202	t/c	0.309819	0.313292	0.95	0.032	0.075
1:174536852	rs3920486	1	174536852	a/g	RABGAP1L	intronic	6.1	0.2	0.97	0.01	0.96	0.98	1.6e-08	0.06	0.66	---+-+--	0.34	12.1	a/g	0.234491	0.240433	0.97	0.01	0.000564	a/g	0.752014	0.759424	0.96	0.008	2.85e-06	a/g	0.624894	0.621934	1	0.019	0.93	a/g	0.338811	0.329838	1.04	0.057	0.45	a/g	0.0882008	0.0855584	0.99	0.156	0.948	a/g	0.935158	0.957364	0.62	0.336	0.153	a/g	0.776337	0.781402	0.96	0.061	0.456	a/g	0.284573	0.288785	0.95	0.032	0.087
1:174538023	rs12079118	1	174538023	a/g	RABGAP1L	intronic	6.7	0.2	0.97	0.01	0.96	0.98	1.1e-08	0.06	0.66	---+-+--	0.36	9.1	a/g	0.234491	0.240432	0.97	0.01	0.000563	a/g	0.752487	0.759965	0.96	0.008	2.14e-06	a/g	0.625206	0.622364	1	0.019	0.953	a/g	0.341407	0.333115	1.04	0.057	0.495	a/g	0.0882008	0.0855584	0.99	0.156	0.948	a/g	0.93542	0.957395	0.62	0.336	0.157	a/g	0.776365	0.781415	0.96	0.061	0.457	a/g	0.284661	0.28883	0.95	0.032	0.088
1:174538701	rs1474575	1	174538701	t/g	RABGAP1L	intronic	6.5	0.2	1.03	0.01	1.02	1.05	1.5e-08	0.34	0.94	+++-+-++	0.35	10.6	t/g	0.234491	0.240432	1.04	0.01	0.000563	t/g	0.752014	0.759427	1.04	0.008	2.82e-06	t/g	0.625206	0.622364	1	0.019	0.953	t/g	0.338696	0.329723	0.96	0.057	0.454	t/g	0.0882008	0.0855584	1.01	0.156	0.948	t/g	0.935159	0.957364	1.62	0.336	0.153	t/g	0.776467	0.781435	1.05	0.061	0.463	t/g	0.284661	0.28883	1.06	0.032	0.088
1:174538958	rs7414200	1	174538958	c/g	RABGAP1L	intronic	6.8	0.2	1.03	0.01	1.02	1.05	9.3e-09	0.32	0.94	+++-++++	0.41	2.8	c/g	0.234705	0.240642	1.04	0.01	0.000565	c/g	0.752031	0.759443	1.04	0.008	2.83e-06	c/g	0.646276	0.644129	1	0.019	0.882	c/g	0.318618	0.308654	0.95	0.059	0.407	c/g	0.0883931	0.086099	1.01	0.155	0.925	c/g	0.934986	0.957364	1.62	0.336	0.151	c/g	0.776399	0.781428	1.05	0.061	0.457	c/g	0.286509	0.290575	1.06	0.032	0.081
1:174538970	rs12080535	1	174538970	a/g	RABGAP1L	intronic	6.6	0.2	0.97	0.01	0.96	0.98	1.4e-08	0.06	0.71	---+-+--	0.22	26.6	a/g	0.26473	0.270864	0.97	0.01	0.000799	a/g	0.720123	0.728268	0.96	0.008	1.72e-06	a/g	0.675527	0.671685	1.01	0.02	0.722	a/g	0.288714	0.277505	1.06	0.06	0.321	a/g	0.0970983	0.0941494	0.98	0.151	0.878	a/g	0.934844	0.957364	0.62	0.336	0.15	a/g	0.746984	0.758056	0.93	0.058	0.206	a/g	0.30939	0.312292	0.95	0.032	0.096
1:174540607	rs2861003	1	174540607	a/g	RABGAP1L	intronic	6.5	0.2	1.03	0.01	1.02	1.05	1.5e-08	0.34	0.94	+++-+-++	0.34	11.4	a/g	0.23263	0.238546	1.04	0.01	0.000547	a/g	0.752007	0.759413	1.04	0.008	2.89e-06	a/g	0.623907	0.621151	1	0.019	0.973	a/g	0.338519	0.329208	0.96	0.057	0.43	a/g	0.0871336	0.0841683	1.01	0.157	0.973	a/g	0.935096	0.957258	1.61	0.336	0.155	a/g	0.775332	0.780715	1.05	0.061	0.446	a/g	0.282959	0.287073	1.06	0.032	0.087
1:174540722	rs12079757	1	174540722	a/t	RABGAP1L	intronic	6.5	0.2	0.97	0.01	0.96	0.98	1.5e-08	0.06	0.66	---+-+--	0.34	11.4	a/t	0.232688	0.238604	0.97	0.01	0.000547	a/t	0.751999	0.759405	0.96	0.008	2.89e-06	a/t	0.623944	0.621188	1	0.019	0.973	a/t	0.338519	0.329208	1.05	0.057	0.43	a/t	0.0874379	0.0845568	0.99	0.157	0.969	a/t	0.9351	0.957258	0.62	0.336	0.155	a/t	0.775346	0.78071	0.95	0.061	0.447	a/t	0.283005	0.287116	0.95	0.032	0.087
1:174541015	rs12079879	1	174541015	a/t	RABGAP1L	intronic	6.6	0.2	0.97	0.01	0.96	0.98	1.5e-08	0.06	0.66	---+-+--	0.34	11.4	a/t	0.232631	0.238547	0.97	0.01	0.000548	a/t	0.752005	0.759409	0.96	0.008	2.89e-06	a/t	0.623907	0.621151	1	0.019	0.973	a/t	0.338518	0.329208	1.05	0.057	0.43	a/t	0.0871336	0.0841683	0.99	0.157	0.973	a/t	0.935096	0.957258	0.62	0.336	0.155	a/t	0.775321	0.780708	0.95	0.061	0.445	a/t	0.28296	0.287073	0.95	0.032	0.087
1:174541235	rs12083628	1	174541235	c/g	RABGAP1L	intronic	6.7	0.2	0.97	0.01	0.96	0.98	1e-08	0.06	0.72	---+-+--	0.24	24.3	c/g	0.262797	0.268905	0.97	0.01	0.000758	c/g	0.720111	0.728267	0.96	0.008	1.64e-06	c/g	0.67894	0.674956	1.01	0.02	0.739	c/g	0.284997	0.275292	1.05	0.061	0.395	c/g	0.095938	0.0928051	0.98	0.153	0.895	c/g	0.934844	0.957364	0.62	0.336	0.15	c/g	0.745933	0.757336	0.93	0.058	0.197	c/g	0.308285	0.311666	0.94	0.032	0.075
1:174542312	rs11805578	1	174542312	t/g	RABGAP1L	intronic	7.2	0.1	0.97	0.01	0.95	0.98	2.1e-09	0.06	0.25	---+----	0.68	0	t/g	0.229886	0.235632	0.97	0.01	0.000817	t/g	0.753694	0.760795	0.96	0.008	4.55e-06	t/g	0.137236	0.142989	0.96	0.025	0.092	t/g	0.875581	0.863791	1.1	0.077	0.216	t/g	0.082521	0.0815647	0.96	0.16	0.817	t/g	0.935164	0.957364	0.62	0.336	0.153	t/g	0.776311	0.781193	0.96	0.061	0.487	t/g	0.234835	0.242668	0.96	0.034	0.206
1:174546936	rs6691118	1	174546936	a/g	RABGAP1L	intronic	6.8	0.3	0.97	0.01	0.96	0.98	9.9e-09	0.06	0.72	---+-+--	0.24	23.3	a/g	0.262796	0.268905	0.97	0.01	0.000758	a/g	0.720126	0.728289	0.96	0.008	1.59e-06	a/g	0.67894	0.674956	1.01	0.02	0.739	a/g	0.285347	0.275861	1.05	0.061	0.415	a/g	0.095938	0.0928051	0.98	0.153	0.895	a/g	0.934844	0.957364	0.62	0.336	0.15	a/g	0.746985	0.758056	0.93	0.058	0.206	a/g	0.308284	0.311666	0.94	0.032	0.075
1:174547512	rs61624206	1	174547512	t/g	RABGAP1L	intronic	6.7	0.3	0.97	0.01	0.96	0.98	1.2e-08	0.06	0.71	---+-+--	0.23	25.1	t/g	0.262787	0.268886	0.97	0.01	0.00078	t/g	0.720136	0.72829	0.96	0.008	1.65e-06	t/g	0.673553	0.669852	1.01	0.019	0.767	t/g	0.288703	0.277505	1.06	0.06	0.322	t/g	0.0959326	0.0928024	0.98	0.153	0.895	t/g	0.934844	0.957364	0.62	0.336	0.15	t/g	0.746986	0.758056	0.93	0.058	0.206	t/g	0.307576	0.310392	0.95	0.032	0.097
1:174550685	rs2092084	1	174550685	a/g	RABGAP1L	intronic	6.6	0.2	1.03	0.01	1.02	1.05	1.3e-08	0.34	0.94	+++-+-++	0.35	10	a/g	0.232631	0.238547	1.04	0.01	0.000548	a/g	0.751795	0.75922	1.04	0.008	2.63e-06	a/g	0.623907	0.621151	1	0.019	0.973	a/g	0.338687	0.329832	0.96	0.057	0.464	a/g	0.0871336	0.0841683	1.01	0.157	0.973	a/g	0.93511	0.957258	1.61	0.336	0.155	a/g	0.775032	0.780484	1.05	0.061	0.444	a/g	0.28296	0.287073	1.06	0.032	0.087
1:174553448	rs10489264	1	174553448	a/c	RABGAP1L	intronic	6.6	0.2	1.03	0.01	1.02	1.04	1.3e-08	0.34	0.94	+++-+-++	0.36	9.5	a/c	0.238687	0.244743	1.03	0.01	0.000559	a/c	0.752023	0.75947	1.04	0.008	2.51e-06	a/c	0.638646	0.635983	1	0.018	0.999	a/c	0.338881	0.32986	0.96	0.057	0.462	a/c	0.0898806	0.0869134	1.01	0.152	0.964	a/c	0.935173	0.957258	1.61	0.336	0.156	a/c	0.775077	0.780663	1.05	0.06	0.436	a/c	0.290365	0.294593	1.06	0.032	0.09
1:174554461	rs72715245	1	174554461	t/c	RABGAP1L	intronic	7.1	0.1	0.96	0.01	0.95	0.98	1.4e-09	0.06	0.25	---+----	0.62	0	t/c	0.23119	0.236876	0.97	0.01	0.000901	t/c	0.751059	0.758279	0.96	0.008	2.68e-06	t/c	0.137508	0.143262	0.96	0.025	0.093	t/c	0.875511	0.862635	1.11	0.077	0.174	t/c	0.0828788	0.0821068	0.96	0.16	0.804	t/c	0.935119	0.957137	0.62	0.335	0.159	t/c	0.775372	0.780877	0.96	0.061	0.45	t/c	0.235817	0.243664	0.96	0.034	0.207
1:174557867	rs12082012	1	174557867	t/c	RABGAP1L	intronic	6.6	0.2	1.03	0.01	1.02	1.05	1.1e-08	0.29	0.94	+++-+-++	0.34	11.8	t/c	0.233012	0.238889	1.04	0.01	0.000597	t/c	0.752411	0.759919	1.04	0.008	2.04e-06	t/c	0.669664	0.666524	1	0.019	0.951	t/c	0.287809	0.276937	0.95	0.061	0.389	t/c	0.0875677	0.0849891	1.01	0.156	0.948	t/c	0.935532	0.957851	1.62	0.338	0.153	t/c	0.776155	0.781415	1.05	0.06	0.447	t/c	0.287768	0.291402	1.06	0.032	0.085
1:174558002	rs12085652	1	174558002	c/g	RABGAP1L	intronic	6.6	0.2	0.97	0.01	0.96	0.98	1e-08	0.06	0.71	---+-+--	0.33	12.6	c/g	0.232791	0.238655	0.97	0.01	0.000603	c/g	0.752447	0.759978	0.96	0.008	1.87e-06	c/g	0.670046	0.666846	1	0.019	0.941	c/g	0.28781	0.276937	1.05	0.061	0.389	c/g	0.0875029	0.0849225	0.99	0.156	0.949	c/g	0.935532	0.957851	0.62	0.338	0.153	c/g	0.776155	0.781415	0.96	0.06	0.447	c/g	0.287642	0.291269	0.95	0.032	0.084
1:174558181	rs12082139	1	174558181	t/c	RABGAP1L	intronic	6.7	0.3	1.03	0.01	1.02	1.04	1e-08	0.28	0.94	+++-+-++	0.24	23.2	t/c	0.262745	0.268846	1.03	0.01	0.000766	t/c	0.720266	0.72844	1.04	0.008	1.61e-06	t/c	0.680144	0.676202	0.99	0.02	0.735	t/c	0.282377	0.273239	0.95	0.061	0.416	t/c	0.0959736	0.0927896	1.02	0.153	0.898	t/c	0.935344	0.957364	1.6	0.336	0.16	t/c	0.746413	0.758384	1.08	0.058	0.18	t/c	0.308803	0.311968	1.06	0.032	0.08
1:174564771	rs140863038	1	174564771	a/c	RABGAP1L	intronic	6.7	0.2	0.97	0.01	0.96	0.98	8.5e-09	0.06	0.71	---+-+--	0.4	3.9	a/c	0.232854	0.238729	0.97	0.01	0.000594	a/c	0.752462	0.759963	0.96	0.008	2.02e-06	a/c	0.669959	0.667049	1	0.019	0.998	a/c	0.287451	0.277911	1.04	0.061	0.475	a/c	0.0874631	0.0849455	0.99	0.156	0.944	a/c	0.93533	0.957364	0.62	0.336	0.16	a/c	0.776738	0.782007	0.95	0.061	0.446	a/c	0.287621	0.291291	0.95	0.032	0.084
1:174565720	rs4652652	1	174565720	c/t	RABGAP1L	intronic	7.5	0.1	0.96	0.01	0.95	0.98	1.4e-09	0.06	0.24	---+----	0.69	0	c/t	0.229639	0.235385	0.97	0.01	0.000807	c/t	0.754137	0.761336	0.96	0.008	3.26e-06	c/t	0.137162	0.142928	0.96	0.025	0.091	c/t	0.876113	0.864794	1.1	0.077	0.23	c/t	0.0818282	0.0810321	0.96	0.16	0.805	c/t	0.935854	0.957851	0.62	0.338	0.156	c/t	0.776408	0.781182	0.96	0.061	0.485	c/t	0.23454	0.242368	0.96	0.034	0.205
1:174565888	rs4651103	1	174565888	g/a	RABGAP1L	intronic	7.5	0.1	0.96	0.01	0.95	0.98	1.4e-09	0.06	0.24	---+----	0.68	0	g/a	0.229639	0.235385	0.97	0.01	0.000807	g/a	0.754216	0.761422	0.96	0.008	3.16e-06	g/a	0.137162	0.142928	0.96	0.025	0.091	g/a	0.875518	0.86364	1.1	0.077	0.212	g/a	0.0818282	0.0810321	0.96	0.16	0.805	g/a	0.935672	0.957364	0.63	0.336	0.163	g/a	0.775304	0.780437	0.96	0.06	0.47	g/a	0.23454	0.242368	0.96	0.034	0.205
1:174569385	rs114796843	1	174569385	t/c	RABGAP1L	intronic	7.4	0.1	0.96	0.01	0.95	0.98	1.5e-09	0.06	0.24	---+----	0.68	0	t/c	0.229488	0.235235	0.97	0.01	0.000799	t/c	0.754151	0.761339	0.96	0.008	3.33e-06	t/c	0.137105	0.14287	0.96	0.025	0.091	t/c	0.875687	0.864151	1.1	0.077	0.221	t/c	0.0817644	0.0809392	0.96	0.161	0.808	t/c	0.935867	0.957851	0.62	0.338	0.156	t/c	0.776411	0.781184	0.96	0.061	0.485	t/c	0.234398	0.242227	0.96	0.034	0.205
1:174570453	rs55643907	1	174570453	t/c	RABGAP1L	intronic	7.4	0.1	0.96	0.01	0.95	0.98	1.5e-09	0.06	0.24	---+----	0.68	0	t/c	0.229196	0.234925	0.97	0.01	0.000818	t/c	0.754151	0.761342	0.96	0.008	3.31e-06	t/c	0.136895	0.142674	0.96	0.025	0.089	t/c	0.8756	0.864149	1.1	0.077	0.223	t/c	0.081623	0.0807776	0.96	0.161	0.81	t/c	0.935855	0.957851	0.62	0.338	0.156	t/c	0.776494	0.781197	0.96	0.061	0.487	t/c	0.234066	0.241892	0.96	0.034	0.204
1:174570911	rs11802092	1	174570911	t/c	RABGAP1L	intronic	6.9	0.2	0.97	0.01	0.96	0.98	8.3e-09	0.06	0.71	---+-+--	0.35	10	t/c	0.232154	0.238058	0.97	0.01	0.00055	t/c	0.75249	0.76001	0.96	0.008	1.93e-06	t/c	0.670237	0.667322	1	0.019	0.999	t/c	0.287916	0.27695	1.05	0.061	0.387	t/c	0.0873627	0.0848076	0.99	0.156	0.948	t/c	0.935529	0.957851	0.62	0.338	0.153	t/c	0.77618	0.781426	0.96	0.06	0.448	t/c	0.287302	0.291009	0.95	0.033	0.082
1:174570953	rs34269855	1	174570953	a/ac	RABGAP1L	intronic	6.8	0.2	0.97	0.01	0.96	0.98	8.1e-09	0.06	0.71	---+----	0.4	4.1	a/ac	0.232709	0.238583	0.97	0.01	0.00059	a/ac	0.75267	0.76018	0.96	0.008	1.94e-06	a/ac	0.670368	0.667467	1	0.019	0.999	a/ac	0.287283	0.277817	1.04	0.061	0.475	a/ac	0.0874003	0.0848542	0.99	0.156	0.947	a/ac	0.935331	0.957364	0.62	0.336	0.16	a/ac	0.77779	0.783193	0.95	0.061	0.445	a/ac	0.287512	0.2912	0.95	0.032	0.083
1:174572583	rs72715255	1	174572583	t/c	RABGAP1L	intronic	7.4	0.1	0.97	0.01	0.95	0.98	1.9e-09	0.06	0.25	---+----	0.67	0	t/c	0.229519	0.235251	0.97	0.01	0.000818	t/c	0.753481	0.760565	0.96	0.008	4.85e-06	t/c	0.138138	0.144245	0.96	0.025	0.073	t/c	0.875798	0.864309	1.1	0.077	0.215	t/c	0.0818088	0.0809985	0.96	0.161	0.807	t/c	0.935854	0.957851	0.62	0.338	0.156	t/c	0.776125	0.780552	0.96	0.061	0.52	t/c	0.234539	0.242494	0.96	0.034	0.197
1:174574133	rs72715260	1	174574133	t/g	RABGAP1L	intronic	7.4	0.1	0.96	0.01	0.95	0.98	1.7e-09	0.06	0.24	---+----	0.69	0	t/g	0.230142	0.235829	0.97	0.01	0.000889	t/g	0.754137	0.761306	0.96	0.008	3.57e-06	t/g	0.137185	0.142932	0.96	0.025	0.092	t/g	0.875998	0.864524	1.1	0.077	0.219	t/g	0.0823192	0.0813095	0.96	0.161	0.818	t/g	0.935672	0.957364	0.63	0.336	0.163	t/g	0.775309	0.780437	0.96	0.06	0.471	t/g	0.235279	0.243157	0.96	0.034	0.201
1:174574726	rs4562683	1	174574726	g/c	RABGAP1L	intronic	7.3	0.1	0.96	0.01	0.95	0.98	1.5e-09	0.06	0.24	---+----	0.69	0	g/c	0.229488	0.235241	0.97	0.01	0.000789	g/c	0.754078	0.761259	0.96	0.008	3.51e-06	g/c	0.137045	0.142796	0.96	0.025	0.092	g/c	0.875998	0.864524	1.1	0.077	0.219	g/c	0.0817644	0.0809392	0.96	0.161	0.808	g/c	0.935672	0.957364	0.63	0.336	0.163	g/c	0.775309	0.780437	0.96	0.06	0.471	g/c	0.234398	0.24222	0.96	0.034	0.205
1:174575714	rs4451598	1	174575714	a/g	RABGAP1L	intronic	6.6	0.2	1.03	0.01	1.02	1.05	1.3e-08	0.29	0.94	+++-+-++	0.34	11.8	a/g	0.232738	0.238632	1.04	0.01	0.000567	a/g	0.751748	0.759151	1.04	0.008	2.92e-06	a/g	0.670985	0.667958	1	0.019	0.986	a/g	0.289829	0.277954	0.94	0.061	0.34	a/g	0.0875908	0.0850553	1.01	0.156	0.946	a/g	0.935352	0.957364	1.6	0.336	0.16	a/g	0.773322	0.778597	1.05	0.06	0.452	a/g	0.287541	0.291328	1.06	0.032	0.08
1:174576226	rs72715262	1	174576226	c/t	RABGAP1L	intronic	7.2	0.1	0.96	0.01	0.95	0.98	1.7e-09	0.06	0.24	---+----	0.62	0	c/t	0.229523	0.235259	0.97	0.01	0.000826	c/t	0.754096	0.761281	0.96	0.008	3.47e-06	c/t	0.143027	0.14905	0.96	0.025	0.095	c/t	0.866406	0.852906	1.11	0.075	0.17	c/t	0.0818281	0.0809905	0.96	0.161	0.81	c/t	0.935672	0.957364	0.63	0.336	0.163	c/t	0.777089	0.781881	0.96	0.061	0.492	c/t	0.234983	0.24302	0.96	0.034	0.192
1:174578570	rs4615901	1	174578570	c/t	RABGAP1L	intronic	7.4	0.1	0.96	0.01	0.95	0.98	1.6e-09	0.06	0.24	---+----	0.69	0	c/t	0.229639	0.235379	0.97	0.01	0.000818	c/t	0.754125	0.761296	0.96	0.008	3.58e-06	c/t	0.137162	0.142928	0.96	0.025	0.091	c/t	0.875599	0.864147	1.1	0.077	0.223	c/t	0.0818282	0.0810321	0.96	0.16	0.805	c/t	0.935672	0.957364	0.63	0.336	0.163	c/t	0.777067	0.78236	0.96	0.061	0.46	c/t	0.23454	0.242368	0.96	0.034	0.205
1:174581413	rs140699389	1	174581413	a/g	RABGAP1L	intronic	6.5	0.3	1.03	0.01	1.02	1.05	1.9e-08	0.29	0.94	+++-+--+	0.25	22.6	a/g	0.230567	0.236292	1.03	0.01	0.000695	a/g	0.753862	0.761323	1.04	0.008	2.11e-06	a/g	0.667166	0.663277	1	0.019	0.806	a/g	0.29189	0.279041	0.94	0.06	0.32	a/g	0.0861178	0.0810244	0.98	0.16	0.897	a/g	0.938329	0.957714	1.57	0.341	0.188	a/g	0.778461	0.78256	1.04	0.061	0.505	a/g	0.284047	0.288218	1.06	0.033	0.064
1:174581428	rs183691610	1	174581428	t/c	RABGAP1L	intronic	7.1	0.1	0.97	0.01	0.95	0.98	2.7e-09	0.06	0.24	---+----	0.65	0	t/c	0.227346	0.232937	0.97	0.01	0.000949	t/c	0.755581	0.76272	0.96	0.008	3.49e-06	t/c	0.13468	0.139687	0.96	0.026	0.144	t/c	0.87943	0.86644	1.11	0.078	0.17	t/c	0.0804808	0.0771105	0.99	0.165	0.962	t/c	0.938645	0.957714	0.64	0.341	0.191	t/c	0.779437	0.783045	0.96	0.061	0.554	t/c	0.230933	0.239303	0.95	0.035	0.16
1:174582146	rs149066159	1	174582146	c/g	RABGAP1L	intronic	6	0.3	0.97	0.01	0.96	0.98	3.7e-08	0.06	0.71	---+-++-	0.23	24.5	c/g	0.247542	0.253176	0.97	0.01	0.00114	c/g	0.736467	0.744106	0.96	0.008	2.5e-06	c/g	0.670927	0.666345	1.01	0.02	0.683	c/g	0.289923	0.278311	1.06	0.06	0.354	c/g	0.0925844	0.0853021	1.03	0.159	0.834	c/g	0.938255	0.95741	0.64	0.339	0.193	c/g	0.754257	0.763277	0.94	0.059	0.275	c/g	0.299672	0.302273	0.95	0.032	0.091
1:174583248	rs146537162	1	174583248	c/g	RABGAP1L	intronic	6.7	0.2	1.03	0.01	1.02	1.05	1.2e-08	0.3	0.94	+++-+-++	0.28	19	c/g	0.231486	0.237358	1.04	0.01	0.000549	c/g	0.752884	0.760383	1.04	0.008	2.04e-06	c/g	0.660384	0.657104	1	0.02	0.935	c/g	0.297497	0.284496	0.94	0.061	0.277	c/g	0.0873361	0.0848098	1.01	0.157	0.949	c/g	0.935521	0.957577	1.61	0.338	0.157	c/g	0.777103	0.782898	1.05	0.061	0.411	c/g	0.280205	0.283001	1.06	0.033	0.093
1:174583253	rs139089514	1	174583253	t/g	RABGAP1L	intronic	6.7	0.2	0.97	0.01	0.96	0.98	1.2e-08	0.06	0.71	---+-+--	0.28	18.6	t/g	0.231495	0.237364	0.97	0.01	0.000553	t/g	0.752884	0.760382	0.96	0.008	2.04e-06	t/g	0.661301	0.658012	1	0.02	0.917	t/g	0.296179	0.283436	1.07	0.061	0.293	t/g	0.0873438	0.0848162	0.99	0.157	0.949	t/g	0.935513	0.957577	0.62	0.338	0.157	t/g	0.777098	0.782898	0.95	0.061	0.411	t/g	0.280317	0.283038	0.95	0.033	0.094
1:174724060	rs72715294	1	174724060	a/t	RABGAP1L	intronic	6.8	0.1	0.97	0.01	0.95	0.98	6.7e-09	0.06	0.25	---+----	0.76	0	a/t	0.233086	0.23848	0.97	0.01	0.00194	a/t	0.750444	0.757387	0.96	0.008	8.86e-06	a/t	0.138057	0.144014	0.96	0.025	0.082	a/t	0.873211	0.863128	1.07	0.076	0.352	a/t	0.0827461	0.0837306	0.93	0.159	0.65	a/t	0.935019	0.957441	0.62	0.337	0.154	a/t	0.774456	0.779232	0.96	0.06	0.499	a/t	0.235965	0.243766	0.95	0.034	0.176
1:174725794	rs1813136	1	174725794	c/a	RABGAP1L	intronic	6.1	0.1	0.97	0.01	0.95	0.98	6.4e-09	0.06	0.25	---+----	0.77	0	c/a	0.233025	0.238423	0.97	0.01	0.00193	c/a	0.750627	0.757576	0.96	0.008	8.19e-06	c/a	0.138064	0.144023	0.96	0.025	0.082	c/a	0.873132	0.863122	1.07	0.076	0.354	c/a	0.0827537	0.083729	0.93	0.159	0.651	c/a	0.935127	0.957456	0.62	0.336	0.155	c/a	0.775029	0.779324	0.96	0.06	0.535	c/a	0.235929	0.243731	0.95	0.034	0.176
1:174735106	rs60811893	1	174735106	t/c	RABGAP1L	intronic	7.5	0.1	0.97	0.01	0.95	0.98	1.2e-09	0.06	0.25	---+----	0.85	0	t/c	0.236903	0.242703	0.97	0.01	0.000805	t/c	0.746745	0.75371	0.96	0.008	7.45e-06	t/c	0.164144	0.170708	0.96	0.024	0.053	t/c	0.842657	0.833902	1.04	0.07	0.591	t/c	0.0830464	0.0838604	0.94	0.159	0.675	t/c	0.935399	0.957364	0.62	0.336	0.157	t/c	0.775276	0.779181	0.96	0.06	0.553	t/c	0.238469	0.247247	0.95	0.034	0.111
1:174736877	rs1653636	1	174736877	t/c	RABGAP1L	intronic	6.1	0.3	0.97	0.01	0.96	0.98	1.8e-08	0.06	0.73	---+-+--	0.15	34.8	t/c	0.722662	0.716306	0.97	0.009	0.000666	t/c	0.285485	0.277387	0.96	0.008	2.72e-06	t/c	0.293624	0.297641	1.01	0.019	0.677	t/c	0.726585	0.738518	1.08	0.062	0.227	t/c	0.900524	0.900448	0.94	0.146	0.674	t/c	0.065889	0.0426357	0.61	0.336	0.144	t/c	0.255043	0.243049	0.93	0.058	0.181	t/c	0.678671	0.675549	0.95	0.031	0.079
1:174737543	rs72715300	1	174737543	g/a	RABGAP1L	intronic	7.2	0.1	0.97	0.01	0.95	0.98	1.7e-09	0.06	0.25	---+----	0.93	0	g/a	0.243589	0.249577	0.97	0.01	0.000774	g/a	0.747194	0.754115	0.96	0.008	7.96e-06	g/a	0.145872	0.152364	0.96	0.024	0.068	g/a	0.867865	0.860647	1.04	0.076	0.629	g/a	0.0853401	0.0866256	0.93	0.154	0.625	g/a	0.935057	0.953488	0.69	0.322	0.243	g/a	0.775698	0.780441	0.96	0.06	0.502	g/a	0.244175	0.252273	0.96	0.033	0.179
1:174738111	rs55844798	1	174738111	g/c	RABGAP1L	intronic	7.4	0.1	0.97	0.01	0.95	0.98	1.5e-09	0.06	0.25	---+----	0.89	0	g/c	0.23697	0.242834	0.97	0.01	0.000718	g/c	0.747159	0.754082	0.96	0.008	7.81e-06	g/c	0.141819	0.148144	0.96	0.025	0.068	g/c	0.868086	0.861143	1.04	0.076	0.639	g/c	0.0828336	0.0840973	0.93	0.158	0.627	g/c	0.935046	0.957441	0.62	0.336	0.155	g/c	0.775645	0.780334	0.96	0.06	0.502	g/c	0.237613	0.245422	0.96	0.034	0.177
2:56115468	rs1897112	2	56115468	a/c	EFEMP1	intronic	7	0.1	1.04	0.01	1.03	1.05	6.3e-09	0.38	0.95	+--++-++	0.22	26.1	a/c	0.204685	0.208259	1.03	0.011	0.0121	a/c	0.788224	0.795629	1.05	0.009	3.46e-08	a/c	0.0545393	0.0548367	0.98	0.041	0.71	a/c	0.952065	0.95321	1	0.134	0.976	a/c	0.560389	0.587706	1.05	0.109	0.675	a/c	0.38066	0.359281	0.84	0.164	0.28	a/c	0.767523	0.754574	0.94	0.062	0.337	a/c	0.177266	0.188087	1.08	0.039	0.043
2:70698234	rs3771511	2	70698234	t/c	TGFA	intronic	6.5	0.1	1.03	0.01	1.02	1.04	1.2e-08	0.46	0.63	++-+++++	0.39	5.2	t/c	0.429383	0.43316	1.02	0.009	0.0466	t/c	0.557135	0.565979	1.04	0.007	1.47e-08	t/c	0.450032	0.452264	1.02	0.018	0.321	t/c	0.539142	0.550967	1.05	0.055	0.369	t/c	0.520893	0.549225	1.12	0.091	0.211	t/c	0.462696	0.4722	1.08	0.134	0.583	t/c	0.627236	0.617042	0.98	0.052	0.671	t/c	0.511818	0.516523	1	0.03	0.883
2:70698590	rs3821269	2	70698590	a/g	TGFA	intronic	7.5	0.1	1.03	0.01	1.02	1.04	1.1e-09	0.39	0.53	++--++++	0.48	0	a/g	0.485343	0.489699	1.02	0.009	0.0213	a/g	0.496	0.505645	1.04	0.007	3.12e-09	a/g	0.584598	0.58891	1.02	0.019	0.211	a/g	0.389791	0.387624	0.97	0.055	0.575	a/g	0.553691	0.569498	1.07	0.09	0.474	a/g	0.424749	0.431602	1.07	0.136	0.637	a/g	0.529383	0.519887	0.98	0.05	0.752	a/g	0.580247	0.584736	1.02	0.03	0.45
2:70698766	rs1523304	2	70698766	a/g	TGFA	intronic	8	0.1	0.97	0.01	0.96	0.98	2.1e-10	0.49	0.72	--+-----	0.56	0	a/g	0.486837	0.491254	0.98	0.009	0.0188	a/g	0.49523	0.504862	0.96	0.007	3.04e-09	a/g	0.680595	0.686667	0.96	0.02	0.037	a/g	0.281287	0.287094	0.98	0.06	0.777	a/g	0.582153	0.592814	0.95	0.09	0.606	a/g	0.40576	0.413301	0.93	0.137	0.618	a/g	0.506195	0.495565	1.03	0.05	0.569	a/g	0.590224	0.592717	0.98	0.03	0.578
2:70698856	rs1523305	2	70698856	t/c	TGFA	intronic	8	0.1	0.97	0.01	0.96	0.98	5e-10	0.49	0.59	--+-----	0.6	0	t/c	0.485201	0.489645	0.98	0.009	0.0189	t/c	0.495425	0.504979	0.96	0.007	3.86e-09	t/c	0.500578	0.506514	0.97	0.018	0.116	t/c	0.474923	0.479932	0.99	0.053	0.855	t/c	0.578871	0.590435	0.95	0.09	0.592	t/c	0.406878	0.413984	0.93	0.137	0.621	t/c	0.507177	0.496142	1.03	0.05	0.563	t/c	0.572383	0.578542	0.98	0.03	0.429
2:70699159	rs1851610	2	70699159	t/c	TGFA	intronic	7.4	0.1	1.03	0.01	1.02	1.04	1.2e-09	0.4	0.51	++--++++	0.5	0	t/c	0.485747	0.490147	1.02	0.009	0.02	t/c	0.495135	0.504738	1.04	0.007	3.81e-09	t/c	0.575413	0.579869	1.02	0.019	0.189	t/c	0.397461	0.398705	0.98	0.054	0.751	t/c	0.582738	0.591817	1.04	0.09	0.657	t/c	0.405144	0.413741	1.08	0.136	0.581	t/c	0.505839	0.494962	0.97	0.05	0.563	t/c	0.580294	0.585082	1.02	0.03	0.483
2:70700236	rs3755385	2	70700236	t/c	TGFA	intronic	7.6	0.1	1.03	0.01	1.02	1.04	7.7e-10	0.35	0.51	++--++++	0.5	0	t/c	0.48591	0.490249	1.02	0.009	0.0215	t/c	0.494951	0.504552	1.04	0.007	3.85e-09	t/c	0.615846	0.621047	1.03	0.019	0.1	t/c	0.350978	0.351458	0.98	0.055	0.756	t/c	0.582138	0.591496	1.04	0.09	0.653	t/c	0.404755	0.413741	1.08	0.136	0.569	t/c	0.507442	0.496252	0.97	0.05	0.552	t/c	0.586004	0.589944	1.02	0.03	0.472
2:70701076	rs3821264	2	70701076	t/c	TGFA	intronic	7.7	0.1	1.03	0.01	1.02	1.04	7.8e-10	0.35	0.51	++--++++	0.49	0	t/c	0.486674	0.490888	1.02	0.009	0.0257	t/c	0.495035	0.504649	1.04	0.007	3.69e-09	t/c	0.615973	0.621438	1.03	0.019	0.089	t/c	0.349752	0.350707	0.98	0.055	0.78	t/c	0.58915	0.600937	1.05	0.09	0.597	t/c	0.39089	0.406885	1.09	0.135	0.514	t/c	0.507282	0.496654	0.97	0.05	0.597	t/c	0.585553	0.589527	1.02	0.03	0.466
2:70702233	rs1448927	2	70702233	t/c	TGFA	intronic	7.5	0.1	0.97	0.01	0.96	0.98	1.7e-09	0.49	0.61	--+-----	0.52	0	t/c	0.48595	0.49015	0.98	0.009	0.0261	t/c	0.495495	0.505043	0.96	0.007	5.01e-09	t/c	0.508605	0.512977	0.98	0.018	0.159	t/c	0.477218	0.479643	1	0.052	0.947	t/c	0.587539	0.599681	0.95	0.09	0.595	t/c	0.39137	0.406931	0.92	0.135	0.519	t/c	0.507836	0.496864	1.03	0.05	0.569	t/c	0.574498	0.579243	0.98	0.03	0.549
2:70703847	rs958685	2	70703847	a/c	TGFA	intronic	8.3	0.1	0.97	0.01	0.96	0.98	7.9e-11	0.5	0.62	--++----	0.41	2.7	a/c	0.506767	0.511917	0.98	0.008	0.00898	a/c	0.483613	0.493809	0.96	0.007	2.93e-10	a/c	0.523975	0.528288	0.98	0.017	0.18	a/c	0.476427	0.477035	1	0.052	0.943	a/c	0.613507	0.622552	0.96	0.087	0.662	a/c	0.391551	0.406977	0.92	0.135	0.539	a/c	0.503873	0.49233	1.03	0.049	0.566	a/c	0.596367	0.599527	0.99	0.029	0.64
2:70704030	rs958686	2	70704030	c/g	TGFA	intronic	5.8	0.1	1.03	0.01	1.02	1.04	1e-08	0.41	0.6	++-++++-	0.43	0	c/g	0.448178	0.452754	1.02	0.009	0.0184	c/g	0.534683	0.543544	1.04	0.007	1.63e-08	c/g	0.542631	0.544398	1.01	0.018	0.427	c/g	0.436109	0.43868	1.01	0.053	0.853	c/g	0.573791	0.59318	1.08	0.089	0.376	c/g	0.418118	0.437984	1.11	0.133	0.448	c/g	0.597456	0.587303	0.97	0.05	0.602	c/g	0.540672	0.541909	1	0.03	0.955
2:70704511	rs3755384	2	70704511	a/g	TGFA	intronic	8.8	0.1	1.03	0.01	1.02	1.04	7e-11	0.34	0.5	++--++++	0.42	1.4	a/g	0.497607	0.502681	1.02	0.009	0.00877	a/g	0.482789	0.492806	1.04	0.007	5.09e-10	a/g	0.628864	0.634074	1.03	0.019	0.11	a/g	0.339628	0.33782	0.97	0.056	0.599	a/g	0.594562	0.604191	1.05	0.09	0.62	a/g	0.390703	0.406946	1.09	0.135	0.526	a/g	0.503067	0.491206	0.97	0.049	0.559	a/g	0.597503	0.599302	1.02	0.03	0.592
2:70705632	rs5832013	2	70705632	g/ga	TGFA	intronic	6.4	0.1	0.97	0.01	0.96	0.98	1.7e-08	0.42	0.6	--+----+	0.48	0	g/ga	0.458317	0.462711	0.98	0.009	0.0199	g/ga	0.529937	0.538739	0.96	0.007	2.35e-08	g/ga	0.452222	0.452905	0.99	0.018	0.52	g/ga	0.546046	0.547849	0.99	0.053	0.78	g/ga	0.590515	0.610333	0.92	0.093	0.358	g/ga	0.396816	0.40716	0.94	0.136	0.634	g/ga	0.580017	0.571063	1.02	0.051	0.665	g/ga	0.541354	0.5445	1	0.03	0.984
2:70706031	rs2122129	2	70706031	a/t	TGFA	intronic	8.7	0.1	1.03	0.01	1.02	1.04	9.7e-11	0.39	0.5	++--++++	0.45	0	a/t	0.496758	0.501829	1.02	0.009	0.00875	a/t	0.483854	0.493929	1.04	0.007	4.87e-10	a/t	0.510992	0.51522	1.02	0.018	0.179	a/t	0.47639	0.477005	1	0.052	0.939	a/t	0.592686	0.602633	1.05	0.09	0.618	a/t	0.391312	0.406977	1.09	0.135	0.531	a/t	0.503931	0.491815	0.97	0.049	0.536	a/t	0.585404	0.588405	1.01	0.03	0.635
2:70706108	rs2166976	2	70706108	a/g	TGFA	intronic	8.1	0.1	0.97	0.01	0.96	0.98	8.3e-11	0.5	0.61	--++----	0.45	0	a/g	0.496964	0.502106	0.98	0.009	0.00771	a/g	0.483904	0.493984	0.96	0.007	4.8e-10	a/g	0.510999	0.515194	0.98	0.018	0.181	a/g	0.476463	0.47705	1	0.052	0.936	a/g	0.592795	0.603467	0.95	0.09	0.579	a/g	0.391319	0.406977	0.92	0.135	0.532	a/g	0.503893	0.491725	1.03	0.049	0.532	a/g	0.586092	0.588852	0.99	0.03	0.653
2:70707367	rs3771505	2	70707367	t/c	TGFA	intronic	8.9	0.1	1.03	0.01	1.02	1.04	5.5e-11	0.34	0.5	++--++++	0.42	1.4	t/c	0.498052	0.50312	1.02	0.009	0.00894	t/c	0.482703	0.492848	1.04	0.007	3.64e-10	t/c	0.626855	0.631871	1.03	0.019	0.118	t/c	0.341779	0.341117	0.98	0.056	0.671	t/c	0.594937	0.604308	1.04	0.09	0.629	t/c	0.39073	0.407022	1.09	0.135	0.526	t/c	0.503282	0.491003	0.97	0.049	0.537	t/c	0.597206	0.599324	1.02	0.03	0.568
2:70708261	rs1807968	2	70708261	a/g	TGFA	intronic	8.7	0.1	0.97	0.01	0.96	0.98	9.6e-11	0.5	0.61	--++----	0.45	0	a/g	0.496798	0.501841	0.98	0.009	0.00908	a/g	0.483884	0.493953	0.96	0.007	4.94e-10	a/g	0.510446	0.514976	0.98	0.018	0.16	a/g	0.47585	0.476481	1.01	0.052	0.921	a/g	0.592688	0.602667	0.96	0.09	0.616	a/g	0.391244	0.407007	0.92	0.135	0.531	a/g	0.503859	0.491664	1.03	0.049	0.528	a/g	0.585415	0.58831	0.99	0.03	0.647
2:70708357	rs765871	2	70708357	t/c	TGFA	intronic	6.5	0.1	1.03	0.01	1.02	1.04	1.7e-08	0.42	0.6	++-++++-	0.36	9.5	t/c	0.446822	0.451237	1.02	0.009	0.0219	t/c	0.534028	0.542919	1.04	0.007	1.64e-08	t/c	0.436579	0.43731	1.01	0.018	0.553	t/c	0.562534	0.566808	1.03	0.052	0.61	t/c	0.571676	0.591379	1.09	0.091	0.352	t/c	0.418725	0.438076	1.11	0.133	0.452	t/c	0.597756	0.586801	0.97	0.05	0.552	t/c	0.529635	0.531572	0.99	0.03	0.855
2:70710420	rs3849383	2	70710420	a/c	TGFA	intronic	6.9	0.1	1.03	0.01	1.02	1.04	5.3e-09	0.36	0.59	++-++++-	0.39	5.1	a/c	0.451764	0.456124	1.02	0.009	0.0229	a/c	0.533307	0.542249	1.04	0.007	1.24e-08	a/c	0.462344	0.465183	1.02	0.018	0.29	a/c	0.537983	0.544566	1.04	0.053	0.503	a/c	0.631295	0.647216	1.1	0.099	0.355	a/c	0.372024	0.401095	1.17	0.139	0.271	a/c	0.591289	0.582297	0.98	0.05	0.699	a/c	0.539509	0.540774	0.99	0.03	0.796
2:70711721	rs3755383	2	70711721	a/t	TGFA	intronic	8.5	0.1	0.97	0.01	0.96	0.98	1e-10	0.5	0.61	--++----	0.38	7	a/t	0.49618	0.501146	0.98	0.009	0.00977	a/t	0.482489	0.492625	0.96	0.007	3.39e-10	a/t	0.521561	0.52588	0.98	0.018	0.175	a/t	0.465873	0.46461	1.02	0.052	0.76	a/t	0.592583	0.601978	0.96	0.091	0.616	a/t	0.391203	0.407251	0.92	0.135	0.527	a/t	0.502058	0.489407	1.03	0.05	0.499	a/t	0.586061	0.588478	0.99	0.03	0.704
2:70712241	rs3771503	2	70712241	a/g	TGFA	intronic	6.1	0.1	1.03	0.01	1.02	1.04	1.3e-08	0.42	0.6	++-++++-	0.34	11.9	a/g	0.446717	0.451135	1.02	0.009	0.0218	a/g	0.533417	0.542373	1.04	0.007	1.15e-08	a/g	0.436857	0.437967	1.01	0.018	0.504	a/g	0.561578	0.564315	1.02	0.053	0.727	a/g	0.571268	0.591102	1.09	0.091	0.349	a/g	0.418948	0.438289	1.11	0.133	0.451	a/g	0.596238	0.585293	0.97	0.05	0.544	a/g	0.529725	0.531444	0.99	0.03	0.824
2:70712802	rs2862851	2	70712802	t/c	TGFA	intronic	8.4	0.1	1.03	0.01	1.02	1.04	1e-10	0.3	0.5	++--++++	0.36	9.5	t/c	0.508955	0.513843	1.02	0.009	0.0123	t/c	0.474048	0.484017	1.04	0.007	5.07e-10	t/c	0.662812	0.66808	1.04	0.02	0.08	t/c	0.297542	0.294384	0.96	0.058	0.535	t/c	0.59516	0.605191	1.05	0.092	0.561	t/c	0.389133	0.404393	1.08	0.136	0.552	t/c	0.49863	0.486688	0.97	0.05	0.542	t/c	0.60245	0.602767	1.01	0.031	0.751
2:70714498	rs10469958	2	70714498	t/c	TGFA	intronic	6.1	0.1	1.03	0.01	1.02	1.04	3.5e-08	0.41	0.59	++-++++-	0.28	19.5	t/c	0.458676	0.462981	1.02	0.009	0.0291	t/c	0.525903	0.534743	1.04	0.007	1.51e-08	t/c	0.439259	0.439555	1.01	0.018	0.657	t/c	0.560383	0.563509	1.02	0.053	0.708	t/c	0.572372	0.59305	1.1	0.091	0.311	t/c	0.417318	0.435401	1.1	0.133	0.478	t/c	0.593648	0.58316	0.97	0.05	0.562	t/c	0.53294	0.534081	0.99	0.03	0.748
2:70714793	rs7571789	2	70714793	t/c	TGFA	intronic	8.2	0.1	1.03	0.01	1.02	1.04	2.1e-10	0.34	0.5	++--++++	0.33	12.8	t/c	0.509289	0.514095	1.02	0.009	0.0141	t/c	0.474831	0.484817	1.04	0.007	4.64e-10	t/c	0.632054	0.636481	1.03	0.019	0.168	t/c	0.33753	0.334973	0.96	0.056	0.509	t/c	0.595637	0.605982	1.06	0.092	0.552	t/c	0.389035	0.404362	1.08	0.136	0.55	t/c	0.498872	0.487061	0.97	0.05	0.54	t/c	0.601871	0.603116	1.01	0.031	0.675
2:70715788	rs7561547	2	70715788	c/t	TGFA	intronic	9.5	0.1	1.04	0.01	1.03	1.04	1.4e-11	0.27	0.5	++-+++++	0.44	0	c/t	0.497413	0.502394	1.02	0.009	0.0091	c/t	0.483053	0.493245	1.05	0.007	2.79e-10	c/t	0.686719	0.693179	1.05	0.02	0.029	c/t	0.273124	0.27685	1	0.06	0.974	c/t	0.594718	0.604113	1.05	0.092	0.6	c/t	0.39034	0.406612	1.09	0.135	0.533	c/t	0.500803	0.488478	0.97	0.05	0.51	c/t	0.601862	0.602088	1.01	0.031	0.716
2:70716048	rs7561997	2	70716048	a/g	TGFA	intronic	6.6	0.1	0.97	0.01	0.96	0.98	1.3e-08	0.4	0.58	--+----+	0.35	10.6	a/g	0.446669	0.451106	0.98	0.009	0.0213	a/g	0.534729	0.543679	0.96	0.007	1.28e-08	a/g	0.43674	0.437841	0.99	0.018	0.506	a/g	0.562148	0.565326	0.98	0.053	0.698	a/g	0.571268	0.591053	0.92	0.091	0.351	a/g	0.418907	0.43835	0.9	0.133	0.452	a/g	0.596427	0.585809	1.03	0.05	0.552	a/g	0.529713	0.531433	1.01	0.03	0.825
2:70716599	rs2902345	2	70716599	t/c	TGFA	intronic	8.1	0.1	1.03	0.01	1.02	1.04	2.6e-10	0.34	0.5	++--++++	0.35	10.5	t/c	0.509061	0.513847	1.02	0.009	0.0147	t/c	0.474499	0.484433	1.04	0.007	6.27e-10	t/c	0.633946	0.638447	1.03	0.019	0.156	t/c	0.336334	0.334754	0.97	0.056	0.576	t/c	0.595814	0.605976	1.06	0.092	0.557	t/c	0.388907	0.404363	1.08	0.136	0.549	t/c	0.498414	0.486168	0.97	0.05	0.513	t/c	0.601837	0.6027	1.01	0.031	0.713
2:70717087	rs3911078	2	70717087	g/a	TGFA	intronic	9.1	0.1	1.04	0.01	1.03	1.04	1.8e-11	0.28	0.5	++--++++	0.41	2.6	g/a	0.497958	0.502917	1.02	0.009	0.00941	g/a	0.48239	0.49252	1.05	0.007	3.2e-10	g/a	0.687144	0.693597	1.05	0.02	0.028	g/a	0.277244	0.279827	0.99	0.06	0.89	g/a	0.5955	0.605229	1.05	0.092	0.588	g/a	0.39021	0.406628	1.09	0.136	0.534	g/a	0.500685	0.488125	0.97	0.05	0.499	g/a	0.603492	0.603681	1.01	0.031	0.728
2:70717115	rs3911079	2	70717115	a/g	TGFA	intronic	6.7	0.1	0.97	0.01	0.96	0.98	9.8e-09	0.41	0.59	--+----+	0.36	9.6	a/g	0.447305	0.451714	0.98	0.009	0.0218	a/g	0.534023	0.542978	0.96	0.007	1.19e-08	a/g	0.44227	0.444022	0.98	0.018	0.384	a/g	0.55572	0.560357	0.98	0.053	0.673	a/g	0.572222	0.592267	0.92	0.091	0.344	a/g	0.418717	0.43835	0.9	0.133	0.449	a/g	0.59584	0.58484	1.03	0.051	0.523	a/g	0.532056	0.533451	1.01	0.03	0.8
2:70717653	rs3771501	2	70717653	a/g	TGFA	intronic	8.9	0.1	1.03	0.01	1.02	1.04	5e-11	0.28	0.5	++--++++	0.4	3.5	a/g	0.509628	0.514457	1.02	0.009	0.013	a/g	0.473437	0.483504	1.05	0.007	3.59e-10	a/g	0.689587	0.695099	1.04	0.02	0.055	a/g	0.275253	0.278489	0.99	0.06	0.924	a/g	0.596052	0.606692	1.06	0.092	0.534	a/g	0.388318	0.403542	1.08	0.136	0.552	a/g	0.497172	0.485102	0.97	0.05	0.518	a/g	0.60648	0.606071	1.01	0.031	0.807
2:70718695	rs3755381	2	70718695	t/c	TGFA	intronic	7.9	0.1	1.03	0.01	1.02	1.04	5.4e-10	0.39	0.5	++--++++	0.33	12.9	t/c	0.508965	0.513637	1.02	0.009	0.0162	t/c	0.47429	0.484305	1.04	0.007	4.87e-10	t/c	0.526869	0.529561	1.02	0.018	0.348	t/c	0.463802	0.463975	0.99	0.052	0.863	t/c	0.595347	0.604502	1.05	0.093	0.577	t/c	0.389527	0.404439	1.08	0.136	0.551	t/c	0.498589	0.486525	0.97	0.05	0.517	t/c	0.590038	0.59149	1.01	0.031	0.823
2:70719020	rs3755380	2	70719020	c/g	TGFA	intronic	8.5	0.1	1.03	0.01	1.02	1.04	1.4e-10	0.27	0.49	++--++++	0.31	15.9	c/g	0.511204	0.515861	1.02	0.009	0.0159	c/g	0.474104	0.48411	1.04	0.007	5.09e-10	c/g	0.697005	0.702049	1.04	0.021	0.07	c/g	0.268378	0.264272	0.95	0.061	0.432	c/g	0.601546	0.608792	1.05	0.093	0.615	c/g	0.38795	0.402873	1.08	0.136	0.557	c/g	0.49197	0.480374	0.97	0.05	0.49	c/g	0.607611	0.607904	1.01	0.031	0.727
2:70720070	rs3771498	2	70720070	t/c	TGFA	intronic	8	0.1	0.97	0.01	0.96	0.98	3.4e-10	0.5	0.61	--++----	0.39	5.6	t/c	0.497275	0.502047	0.98	0.009	0.0123	t/c	0.48342	0.49335	0.96	0.007	7.37e-10	t/c	0.525511	0.529066	0.98	0.018	0.238	t/c	0.465365	0.46357	1.02	0.052	0.731	t/c	0.594612	0.602694	0.96	0.093	0.64	t/c	0.391678	0.407707	0.92	0.136	0.528	t/c	0.501458	0.489619	1.03	0.05	0.521	t/c	0.587409	0.589345	0.99	0.03	0.75
2:70721006	rs3821262	2	70721006	a/g	TGFA	intronic	6.1	0.1	1.03	0.01	1.02	1.04	4e-08	0.41	0.59	++-++++-	0.32	14.5	a/g	0.459502	0.463694	1.02	0.009	0.033	a/g	0.525358	0.5341	1.04	0.007	2.28e-08	a/g	0.448154	0.449022	1.01	0.018	0.532	a/g	0.553667	0.558034	1.02	0.053	0.705	a/g	0.575909	0.595466	1.1	0.093	0.314	a/g	0.417017	0.435492	1.1	0.134	0.462	a/g	0.592636	0.582594	0.97	0.051	0.573	a/g	0.53643	0.537178	0.99	0.03	0.715
3:184698944	rs144934605	3	184698944	a/c	VPS8	intronic	6.7	0.2	1.08	0.01	1.06	1.11	1.1e-08	0	0.04	++--++++	0.52	0	a/c	0.039102	0.0353933	1.12	0.023	6.01e-07	a/c	0.964475	0.962491	1.07	0.019	0.000485461	a/c	0.0071985	0.00718074	1.02	0.113	0.885	a/c	0.993309	0.993612	0.79	0.356	0.499	a/c	0.0105025	0.00861053	1.07	0.471	0.894	a/c	0.997722	0.994619	2.02	1.08	0.514	a/c	0.975358	0.976486	0.86	0.175	0.398	a/c	0.0199762	0.0185036	1.05	0.109	0.656
3:184727815	rs74823827	3	184727815	c/g	VPS8	intronic	6.1	0.1	1.06	0.01	1.04	1.08	3.9e-08	0.01	0.07	+++++-++	0.9	0	c/g	0.065734	0.0619735	1.07	0.017	0.000135	c/g	0.935536	0.932226	1.06	0.014	4.83e-05	c/g	0.0538356	0.053693	1	0.041	0.966	c/g	0.945103	0.936807	1.13	0.111	0.264	c/g	0.0174874	0.0140166	1.04	0.358	0.916	c/g	0.995171	0.992719	1.33	0.838	0.732	c/g	0.953091	0.947018	1.06	0.115	0.618	c/g	0.0357016	0.0324993	1.05	0.082	0.559
3:184730390	rs62289499	3	184730390	t/a	VPS8	intronic	5.9	0.2	1.06	0.01	1.04	1.08	4.8e-08	0	0.07	+++-+-++	0.95	0	t/a	0.0648528	0.0611231	1.07	0.017	0.000145	t/a	0.935645	0.932298	1.06	0.014	4.39e-05	t/a	0.0214457	0.0217764	0.99	0.06	0.816	t/a	0.981035	0.979252	0.96	0.19	0.826	t/a	0.0166029	0.0135307	1	0.36	0.991	t/a	0.996015	0.992719	1.49	0.84	0.638	t/a	0.954447	0.948834	1.06	0.116	0.618	t/a	0.0330591	0.0302114	1.04	0.083	0.634
3:184736990	rs116713356	3	184736990	t/c	VPS8	intronic	5.9	0.1	1.06	0.01	1.04	1.08	4.2e-08	0.01	0.07	+++++-++	0.9	0	t/c	0.0656705	0.061954	1.07	0.017	0.000165	t/c	0.93555	0.932229	1.06	0.014	4.68e-05	t/c	0.0543525	0.0541757	1	0.04	0.972	t/c	0.945114	0.936813	1.13	0.111	0.262	t/c	0.0179853	0.014098	1.09	0.355	0.814	t/c	0.99517	0.992704	1.33	0.837	0.731	t/c	0.953103	0.947018	1.06	0.115	0.616	t/c	0.0352701	0.0319544	1.05	0.081	0.528
3:184737550	rs62289500	3	184737550	g/a	VPS8	intronic	6.1	0.1	1.06	0.01	1.04	1.08	4e-08	0.01	0.07	+++++-++	0.9	0	g/a	0.065707	0.0619833	1.07	0.017	0.00016	g/a	0.935547	0.932229	1.06	0.014	4.7e-05	g/a	0.0543675	0.0541839	1	0.04	0.975	g/a	0.945114	0.936813	1.13	0.111	0.262	g/a	0.0179865	0.0140985	1.09	0.355	0.814	g/a	0.99517	0.992704	1.33	0.837	0.731	g/a	0.953094	0.947018	1.06	0.115	0.617	g/a	0.0359409	0.0323108	1.06	0.081	0.506
3:184888256	rs143848327	3	184888256	g/gaga	EHHADH-AS1	ncRNA_intronic	6	0.2	1.06	0.01	1.04	1.07	4.7e-08	0.02	0.11	+--+++-+	0.44	0	g/gaga	0.0744252	0.0694767	1.08	0.016	1.62e-06	g/gaga	0.925353	0.922574	1.04	0.013	0.00178885	g/gaga	0.017976	0.017056	1.07	0.069	0.305	g/gaga	0.955309	0.945096	1.16	0.121	0.215	g/gaga	0.0437746	0.0435835	0.97	0.209	0.874	g/gaga	0.947804	0.964812	0.68	0.353	0.283	g/gaga	0.889268	0.889601	0.98	0.081	0.787	g/gaga	0.0836846	0.0827195	1.02	0.052	0.697
3:184892078	rs74828105	3	184892078	c/t	EHHADH-AS1	ncRNA_intronic	6	0.2	1.06	0.01	1.04	1.07	4.4e-08	0.01	0.11	+--+++-+	0.55	0	c/t	0.0771981	0.0720998	1.08	0.016	1.47e-06	c/t	0.924937	0.922017	1.04	0.013	0.00112936	c/t	0.0191193	0.0184866	1.05	0.066	0.467	c/t	0.989272	0.987269	1.1	0.243	0.697	c/t	0.0442655	0.0433625	0.98	0.207	0.922	c/t	0.947679	0.965055	0.68	0.353	0.272	c/t	0.889651	0.890155	0.98	0.081	0.771	c/t	0.0848288	0.0838441	1.02	0.052	0.71
3:39030323	rs78286022	3	39030323	a/g	SCN11A,WDR48	intergenic	6	0.2	1.07	0.01	1.04	1.09	4.8e-08	0.01	0.06	+--+++++	0.57	0	a/g	0.0576527	0.0538707	1.08	0.019	4.23e-05	a/g	0.947804	0.944804	1.06	0.015	0.000286988	a/g	0.0113532	0.0116965	1.05	0.088	0.565	a/g	0.983944	0.97993	1.34	0.198	0.137	a/g	0.0128962	0.00864852	1.45	0.425	0.382	a/g	0.985214	0.984481	0.91	0.544	0.866	a/g	0.957525	0.96258	0.84	0.134	0.202	a/g	0.0307983	0.0283322	1.07	0.088	0.416
3:39073423	rs11925155	3	39073423	c/t	SCN11A,WDR48	intergenic	6.1	0.2	1.06	0.01	1.04	1.08	3.6e-08	0.01	0.17	+--+++++	0.11	40.7	c/t	0.0589428	0.0550162	1.08	0.018	3.35e-05	c/t	0.945786	0.942707	1.06	0.015	0.000149605	c/t	0.157578	0.156904	1.01	0.024	0.724	c/t	0.827162	0.813576	1.13	0.068	0.069	c/t	0.0139715	0.00950693	1.39	0.4	0.409	c/t	0.98518	0.984496	0.91	0.541	0.864	c/t	0.954873	0.961104	0.82	0.13	0.132	c/t	0.0510702	0.043167	1.15	0.07	0.041
3:61512919	rs12108098	3	61512919	t/c	FHIT,PTPRG	intergenic	6.5	0.1	0.96	0.01	0.94	0.97	1.6e-08	0.06	0.23	--++--+-	0.55	0	t/c	0.108339	0.111405	0.96	0.015	0.00246	t/c	0.892827	0.897277	0.95	0.012	1.39e-06	t/c	0.222872	0.22703	0.96	0.024	0.119	t/c	0.765378	0.767204	1	0.066	0.99	t/c	0.0599792	0.0618201	1.04	0.225	0.871	t/c	0.940748	0.962853	0.58	0.39	0.16	t/c	0.848378	0.843847	1.07	0.072	0.358	t/c	0.110351	0.109008	0.98	0.052	0.746
3:61514749	rs2886521	3	61514749	a/g	FHIT,PTPRG	intergenic	6	0.1	0.96	0.01	0.94	0.97	3.2e-08	0.05	0.28	--+---+-	0.37	7.2	a/g	0.108189	0.111353	0.96	0.014	0.00173	a/g	0.891605	0.896104	0.95	0.011	1.35e-06	a/g	0.266547	0.268469	0.98	0.022	0.378	a/g	0.719348	0.731263	0.95	0.063	0.399	a/g	0.056974	0.0588109	1.03	0.226	0.902	a/g	0.944324	0.965938	0.54	0.413	0.133	a/g	0.851773	0.845935	1.08	0.072	0.287	a/g	0.115628	0.113308	0.99	0.05	0.785
3:61520003	rs73111553	3	61520003	a/g	FHIT,PTPRG	intergenic	6.1	0.1	0.95	0.01	0.93	0.97	2.4e-08	0.02	0.12	--+-----	0.6	0	a/g	0.0978945	0.101238	0.95	0.015	0.000653	a/g	0.8984	0.902263	0.95	0.012	4.34e-06	a/g	0.0244636	0.0250053	0.98	0.062	0.705	a/g	0.976608	0.978995	0.81	0.197	0.276	a/g	0.0399264	0.0452168	0.93	0.246	0.771	a/g	0.955966	0.973553	0.6	0.441	0.243	a/g	0.885892	0.881823	1.09	0.08	0.285	a/g	0.0759817	0.0771468	0.99	0.058	0.892
3:61523251	rs73111557	3	61523251	t/c	FHIT,PTPRG	intergenic	5.9	0.1	0.95	0.01	0.93	0.97	4.1e-08	0.02	0.11	--+-----	0.61	0	t/c	0.0986537	0.10192	0.95	0.015	0.000821	t/c	0.897668	0.901546	0.95	0.012	4.56e-06	t/c	0.0243958	0.0248769	0.98	0.062	0.743	t/c	0.977172	0.978665	0.85	0.194	0.411	t/c	0.0560821	0.063372	0.84	0.234	0.456	t/c	0.949366	0.956833	0.92	0.355	0.819	t/c	0.892093	0.885737	1.12	0.082	0.165	t/c	0.0789108	0.0802231	0.99	0.057	0.878
3:61547274	rs73093079	3	61547274	a/g	PTPRG	UTR5	6	0.2	0.96	0.01	0.94	0.97	4.9e-08	0.03	0.11	--+-----	0.18	31.4	a/g	0.101776	0.104879	0.96	0.014	0.00192	a/g	0.894073	0.898208	0.95	0.011	2.4e-06	a/g	0.0318587	0.0321951	0.98	0.049	0.731	a/g	0.972091	0.978079	0.73	0.174	0.074	a/g	0.0324168	0.0375171	0.96	0.236	0.847	a/g	0.961854	0.98062	0.54	0.47	0.191	a/g	0.914394	0.904123	1.16	0.086	0.084	a/g	0.0798965	0.0810569	0.99	0.053	0.809
4:102213720	rs2583406	4	102213720	t/c	PPP3CA	intronic	6.5	0.1	1.04	0.01	1.03	1.05	1.2e-08	0.15	0.72	++++++--	0.11	40.5	t/c	0.157217	0.151451	1.05	0.012	0.000119	t/c	0.846126	0.841749	1.04	0.01	0.000168374	t/c	0.680237	0.665783	1.05	0.02	0.019	t/c	0.285979	0.284715	1.01	0.063	0.909	t/c	0.315798	0.377801	0.85	0.091	0.073	t/c	0.50006	0.508467	1	0.138	0.992	t/c	0.702882	0.682957	1.15	0.055	0.011	t/c	0.391863	0.394585	0.99	0.03	0.736
4:102702364	rs13105682	4	102702364	g/t	FLJ20021,BANK1	intergenic	7.3	0.2	1.07	0.01	1.05	1.09	2.1e-09	0	0.06	++-+++-+	0.88	0	g/t	0.0619754	0.0571776	1.07	0.018	0.000188	g/t	0.941786	0.937202	1.07	0.015	7.73e-06	g/t	0.0103617	0.00985769	1.1	0.09	0.287	g/t	0.993081	0.990864	1.52	0.306	0.17	g/t	0.00366303	0.00327328	0.58	0.752	0.469	g/t	0.998941	0.997797	7.44	2.879	0.486	g/t	0.99453	0.994672	0.77	0.46	0.576	g/t	0.0344216	0.0321051	1.07	0.082	0.436
4:102865304	rs13126505	4	102865304	a/g	BANK1	intronic	7.5	0.2	1.07	0.01	1.05	1.08	8.1e-10	0	0.07	++++++-+	0.5	0	a/g	0.0756888	0.0697408	1.07	0.016	4.72e-05	a/g	0.930691	0.925872	1.06	0.014	9.59e-06	a/g	0.0129339	0.0125095	1.07	0.078	0.392	a/g	0.992485	0.989373	1.24	0.27	0.427	a/g	0.0032408	0.00428287	0.43	0.721	0.248	a/g	0.996437	0.991199	6.16	0.873	0.037	a/g	0.997495	0.997086	1.43	0.557	0.518	a/g	0.0424444	0.0398896	1.05	0.072	0.515
4:102921704	rs13127398	4	102921704	a/t	BANK1	intronic	8.5	0.2	1.07	0.01	1.05	1.09	1.4e-10	0	0.07	++++++-+	0.86	0	a/t	0.0744046	0.068379	1.07	0.016	2.05e-05	a/t	0.929055	0.923859	1.06	0.013	2.64e-06	a/t	0.0126802	0.0124195	1.06	0.079	0.482	a/t	0.99231	0.989414	1.23	0.271	0.45	a/t	0.00871695	0.00943538	0.71	0.541	0.52	a/t	0.995427	0.991184	3.96	0.889	0.122	a/t	0.997811	0.997761	1.21	0.616	0.758	a/t	0.0414119	0.0389474	1.04	0.074	0.56
4:102926923	rs34592089	4	102926923	a/g	BANK1	intronic	9.6	0.2	1.08	0.01	1.06	1.1	6.3e-12	0	0.06	++++++-+	0.99	0	a/g	0.0670416	0.0607149	1.09	0.017	1.02e-06	a/g	0.939306	0.934327	1.07	0.014	1.55e-06	a/g	0.0110935	0.0110049	1.04	0.084	0.65	a/g	0.99322	0.990605	1.21	0.28	0.49	a/g	0.0102203	0.00997902	0.87	0.493	0.778	a/g	0.986129	0.984496	1.41	0.545	0.531	a/g	0.998467	0.998562	1.05	0.653	0.945	a/g	0.0376741	0.0350272	1.06	0.077	0.478
4:103001649	rs1813006	4	103001649	t/g	BANK1,SLC39A8	intergenic	9.8	0.2	1.08	0.01	1.06	1.1	2.8e-12	0	0.07	++++++-+	0.96	0	t/g	0.0728242	0.0664525	1.09	0.017	8.9e-07	t/g	0.940579	0.935684	1.08	0.015	6.22e-07	t/g	0.0122917	0.0125805	1	0.084	0.984	t/g	0.99208	0.98921	1.29	0.286	0.366	t/g	0.00543384	0.00503765	0.75	0.707	0.691	t/g	0.998762	0.998921	1.27	5.555	0.966	t/g	0.996693	0.996348	1.4	0.542	0.535	t/g	0.0442737	0.0409944	1.06	0.076	0.474
4:103112470	rs6855246	4	103112470	g/a	BANK1,SLC39A8	intergenic	10.3	0.8	1.06	0.01	1.05	1.08	6.3e-12	0.01	0.3	+-+++-++	0.04	53.3	g/a	0.100086	0.0925009	1.09	0.016	3.97e-08	g/a	0.919799	0.914608	1.07	0.013	9.01e-07	g/a	0.282931	0.282143	1	0.021	0.97	g/a	0.704734	0.69867	1.03	0.061	0.589	g/a	0.0177426	0.0148704	1	0.517	0.995	g/a	0.994733	0.996627	0.25	2.056	0.497	g/a	0.981933	0.978893	1.43	0.204	0.082	g/a	0.0998334	0.0873793	1.12	0.055	0.041
4:103138621	rs151412	4	103138621	t/c	BANK1,SLC39A8	intergenic	6.3	0.8	1.03	0.01	1.02	1.05	1.8e-07	0.04	0.23	+-+++-++	0.01	61.1	t/c	0.232401	0.223851	1.05	0.011	1.59e-05	t/c	0.774863	0.768405	1.03	0.008	0.000615538	t/c	0.0509779	0.0570749	0.88	0.044	0.005	t/c	0.956825	0.950224	1.13	0.134	0.379	t/c	0.07734	0.0648365	1.11	0.196	0.6	t/c	0.953141	0.965284	0.76	0.391	0.493	t/c	0.781718	0.782049	1.02	0.062	0.738	t/c	0.146606	0.134873	1.11	0.045	0.022
4:103146888	rs35225200	4	103146888	c/a	BANK1,SLC39A8	intergenic	12.8	0.2	1.08	0.01	1.06	1.1	5.7e-15	0	0.09	+-+++--+	0.3	16.2	c/a	0.0901382	0.0826229	1.09	0.016	8.36e-08	c/a	0.917885	0.911523	1.08	0.013	1.46e-08	c/a	0.0167169	0.0181381	0.92	0.075	0.271	c/a	0.986394	0.981084	1.36	0.221	0.169	c/a	0.0078941	0.0073739	0.64	0.676	0.505	c/a	0.999049	0.999742	0	23.349	0.344	c/a	0.987875	0.987264	1.09	0.265	0.733	c/a	0.0555831	0.0479285	1.15	0.071	0.046
4:103146890	rs35518360	4	103146890	t/a	BANK1,SLC39A8	intergenic	12.8	0.3	1.08	0.01	1.06	1.1	6.8e-15	0	0.09	+-+++--+	0.3	16.5	t/a	0.0901382	0.0826229	1.09	0.016	8.36e-08	t/a	0.917717	0.911379	1.07	0.013	1.75e-08	t/a	0.0167169	0.0181381	0.92	0.075	0.271	t/a	0.986407	0.98108	1.36	0.221	0.169	t/a	0.0078941	0.0073739	0.64	0.676	0.505	t/a	0.999056	0.999742	0	23.101	0.344	t/a	0.987883	0.987297	1.1	0.264	0.729	t/a	0.0555831	0.0479285	1.15	0.071	0.046
4:103188709	rs13107325	4	103188709	t/c	NA	exonic	NA	NA	NA	NA	NA	NA	NA	NA	NA	NA	NA	NA	t/c	0.0864962	0.0782343	1.09	0.015	2.47e-08	t/c	0.926336	0.919477	1.08	0.013	4.08e-10	t/c	0.0139459	0.0143982	1	0.074	0.946	t/c	0.991091	0.987474	1.22	0.246	0.424	t/c	0.00480537	0.00433137	0.74	0.672	0.655	NA	1	1	NA	NA	NA	t/c	0.996773	0.994727	1.69	0.375	0.162	t/c	0.0533052	0.0450379	1.14	0.067	0.055
4:103198082	rs13135092	4	103198082	g/a	SLC39A8	intronic	13.6	0.2	1.08	0.01	1.06	1.1	8.7e-16	0	0.09	+-+++--+	0.67	0	g/a	0.0908264	0.0830205	1.08	0.015	2.15e-07	g/a	0.917712	0.910813	1.08	0.012	1.73e-09	g/a	0.0146059	0.0154653	0.96	0.074	0.605	g/a	0.988541	0.983415	1.33	0.225	0.201	g/a	0.00531731	0.00453739	0.85	0.677	0.816	g/a	0.999577	0.999817	0	23.531	0.338	g/a	0.995689	0.995601	1.17	0.477	0.744	g/a	0.0559598	0.0476747	1.13	0.067	0.062
4:103228830	rs13105581	4	103228830	t/c	SLC39A8	intronic	8.1	0.2	1.06	0.01	1.04	1.08	3.9e-10	0	0.14	++-+++++	0.4	3.9	t/c	0.0901358	0.0835748	1.08	0.016	4.23e-06	t/c	0.921294	0.916479	1.06	0.013	2.15e-05	t/c	0.133069	0.130001	1.02	0.028	0.532	t/c	0.858337	0.849432	1.05	0.078	0.567	t/c	0.00693843	0.00595041	1.08	0.833	0.926	t/c	0.999232	0.998997	4.7	5.874	0.792	t/c	0.990534	0.994282	0.53	0.388	0.106	t/c	0.0741978	0.0632262	1.13	0.062	0.05
4:1704244	rs11732213	4	1704244	c/t	SLBP	intronic	5.9	0.1	0.97	0.01	0.95	0.98	4.3e-08	0.04	0.23	-++---+-	0.82	0	c/t	0.193313	0.197957	0.97	0.011	0.0142	c/t	0.803045	0.809748	0.96	0.009	1.7e-06	c/t	0.0483533	0.0519803	0.92	0.044	0.06	c/t	0.958582	0.957301	0.97	0.144	0.805	c/t	0.15526	0.147314	1.05	0.121	0.69	c/t	0.84197	0.841237	1.05	0.188	0.811	c/t	0.802917	0.803632	1.01	0.063	0.884	c/t	0.229102	0.240505	0.97	0.035	0.341
6:44440781	rs9349288	6	44440781	t/c	CDC5L,SUPT3H	intergenic	7	0.1	1.03	0.01	1.02	1.04	4.3e-09	0.5	0.89	+-++++-+	0.87	0	t/c	0.497584	0.493154	1.02	0.009	0.012	t/c	0.505019	0.498087	1.04	0.007	3.62e-07	t/c	0.862326	0.856837	1.05	0.029	0.091	t/c	0.110964	0.10156	1.1	0.096	0.328	t/c	0.809333	0.814897	0.99	0.127	0.943	t/c	0.158025	0.167959	0.88	0.199	0.536	t/c	0.26584	0.261928	1.05	0.06	0.397	t/c	0.651063	0.64564	1.02	0.032	0.449
6:44441440	rs4714791	6	44441440	t/g	CDC5L,SUPT3H	intergenic	5.5	0.1	0.97	0.01	0.96	0.98	2e-08	0.15	0.49	-+----+-	0.76	0	t/g	0.511963	0.508266	0.98	0.009	0.0276	t/g	0.482722	0.475226	0.96	0.007	1.43e-07	t/g	0.679443	0.67449	0.98	0.02	0.271	t/g	0.295523	0.290219	0.98	0.061	0.682	t/g	0.806493	0.814931	1.04	0.124	0.755	t/g	0.150851	0.163293	1.18	0.197	0.396	t/g	0.248084	0.243245	0.96	0.06	0.464	t/g	0.633187	0.631081	0.98	0.031	0.554
6:44444631	rs9395026	6	44444631	t/a	CDC5L,SUPT3H	intergenic	6.6	0.1	0.97	0.01	0.96	0.98	4.6e-09	0.14	0.47	-+----+-	0.88	0	t/a	0.527636	0.523115	0.98	0.009	0.00834	t/a	0.471415	0.464077	0.96	0.007	3.14e-07	t/a	0.823182	0.818036	0.97	0.024	0.166	t/a	0.151586	0.146363	0.95	0.077	0.539	t/a	0.816446	0.823813	1.02	0.123	0.89	t/a	0.139968	0.156391	1.23	0.201	0.305	t/a	0.239527	0.239583	0.98	0.06	0.706	t/a	0.658602	0.653018	0.97	0.031	0.387
6:44444703	rs9296435	6	44444703	t/c	CDC5L,SUPT3H	intergenic	7	0.1	0.97	0.01	0.96	0.98	4.4e-09	0.14	0.47	-+----+-	0.88	0	t/c	0.527634	0.523112	0.98	0.009	0.00833	t/c	0.471409	0.464056	0.96	0.007	2.95e-07	t/c	0.822954	0.817818	0.97	0.024	0.168	t/c	0.151618	0.146383	0.95	0.077	0.529	t/c	0.816446	0.823813	1.02	0.123	0.89	t/c	0.13987	0.156194	1.23	0.201	0.308	t/c	0.239404	0.239526	0.98	0.06	0.71	t/c	0.658599	0.653011	0.97	0.031	0.387
6:44445046	rs9296436	6	44445046	a/g	CDC5L,SUPT3H	intergenic	7	0.1	0.97	0.01	0.96	0.98	4.7e-09	0.14	0.48	-+----+-	0.88	0	a/g	0.527424	0.522904	0.98	0.009	0.00853	a/g	0.471404	0.464035	0.96	0.007	2.82e-07	a/g	0.823011	0.817952	0.97	0.024	0.172	a/g	0.151626	0.146746	0.96	0.077	0.574	a/g	0.816598	0.823957	1.02	0.122	0.889	a/g	0.139779	0.155769	1.22	0.201	0.315	a/g	0.239523	0.240181	0.98	0.06	0.737	a/g	0.659568	0.653735	0.97	0.031	0.391
6:44445096	rs9296437	6	44445096	a/g	CDC5L,SUPT3H	intergenic	6	0.1	0.97	0.01	0.96	0.98	4.3e-09	0.14	0.48	-+----+-	0.88	0	a/g	0.52741	0.52289	0.98	0.009	0.00852	a/g	0.471541	0.464156	0.96	0.007	2.58e-07	a/g	0.822975	0.817915	0.97	0.024	0.172	a/g	0.151616	0.146754	0.96	0.077	0.576	a/g	0.816401	0.823669	1.02	0.123	0.898	a/g	0.139753	0.155799	1.22	0.201	0.314	a/g	0.239626	0.240196	0.98	0.06	0.732	a/g	0.65954	0.653703	0.97	0.031	0.391
6:44445175	rs9296438	6	44445175	a/g	CDC5L,SUPT3H	intergenic	7	0.1	0.97	0.01	0.96	0.98	3.5e-09	0.14	0.48	-+----+-	0.87	0	a/g	0.527424	0.522904	0.98	0.009	0.00853	a/g	0.471352	0.463871	0.96	0.007	1.97e-07	a/g	0.823011	0.817952	0.97	0.024	0.172	a/g	0.151542	0.146762	0.96	0.076	0.591	a/g	0.816598	0.823957	1.02	0.122	0.889	a/g	0.139676	0.155829	1.23	0.201	0.312	a/g	0.239468	0.240194	0.98	0.06	0.741	a/g	0.659568	0.653735	0.97	0.031	0.391
6:44445446	rs9367197	6	44445446	t/c	CDC5L,SUPT3H	intergenic	7.2	0.1	0.97	0.01	0.96	0.98	3.1e-09	0.14	0.48	-+----+-	0.86	0	t/c	0.527452	0.52292	0.98	0.009	0.00839	t/c	0.471423	0.463868	0.96	0.007	1.7e-07	t/c	0.827256	0.822066	0.97	0.025	0.157	t/c	0.148127	0.143948	0.96	0.077	0.562	t/c	0.816599	0.824059	1.02	0.122	0.883	t/c	0.139461	0.156027	1.23	0.201	0.304	t/c	0.239308	0.240019	0.98	0.059	0.731	t/c	0.660833	0.655212	0.98	0.031	0.454
6:44446088	rs6929734	6	44446088	g/t	CDC5L,SUPT3H	intergenic	7.2	0.1	0.97	0.01	0.96	0.98	2.8e-09	0.14	0.47	-+----+-	0.87	0	g/t	0.533713	0.528871	0.98	0.009	0.00469	g/t	0.462924	0.45583	0.96	0.007	3.31e-07	g/t	0.824195	0.819338	0.97	0.024	0.208	g/t	0.14824	0.143254	0.95	0.076	0.523	g/t	0.819825	0.824837	1	0.122	0.997	g/t	0.13728	0.158459	1.26	0.199	0.245	g/t	0.219167	0.217315	0.95	0.061	0.414	g/t	0.666264	0.661481	0.98	0.031	0.531
6:44446674	rs2281690	6	44446674	g/a	CDC5L,SUPT3H	intergenic	6.8	0.1	0.97	0.01	0.96	0.98	6.8e-09	0.12	0.47	-+----+-	0.87	0	g/a	0.530409	0.526049	0.98	0.009	0.0112	g/a	0.467193	0.460144	0.96	0.007	2.87e-07	g/a	0.82577	0.820827	0.97	0.024	0.195	g/a	0.147772	0.142785	0.95	0.076	0.529	g/a	0.832254	0.838042	1	0.125	0.992	g/a	0.116888	0.135842	1.22	0.208	0.334	g/a	0.218803	0.217772	0.96	0.061	0.455	g/a	0.664544	0.659736	0.98	0.031	0.513
6:44446919	rs7770012	6	44446919	c/a	CDC5L,SUPT3H	intergenic	6.6	0.1	0.97	0.01	0.96	0.98	6.2e-09	0.12	0.47	-+----+-	0.86	0	c/a	0.530409	0.526049	0.98	0.009	0.0112	c/a	0.467335	0.460285	0.96	0.007	2.62e-07	c/a	0.82577	0.820827	0.97	0.024	0.195	c/a	0.147716	0.142622	0.95	0.076	0.518	c/a	0.832254	0.838042	1	0.125	0.992	c/a	0.11682	0.135963	1.22	0.208	0.332	c/a	0.218822	0.217708	0.95	0.061	0.447	c/a	0.664544	0.659736	0.98	0.031	0.513
6:44447004	rs7770034	6	44447004	a/g	CDC5L,SUPT3H	intergenic	7.2	0.1	0.97	0.01	0.96	0.98	2.5e-09	0.12	0.47	-+------	0.92	0	a/g	0.531943	0.527203	0.98	0.009	0.00664	a/g	0.464788	0.457696	0.96	0.007	2.16e-07	a/g	0.826281	0.8212	0.97	0.024	0.18	a/g	0.146549	0.141389	0.95	0.076	0.526	a/g	0.825137	0.826966	0.96	0.125	0.722	a/g	0.121308	0.137194	1.19	0.209	0.413	a/g	0.218809	0.218382	0.96	0.061	0.526	a/g	0.666081	0.661391	0.98	0.031	0.519
6:76272833	rs9447510	6	76272833	t/c	FILIP1;SENP6	intergenic	3.54004	0.39	0.978	0.005	0.968462	0.987632	2.6e-05	0.0949	0.4687	---+--+-	0.04467	51.4	t/c	0.350948	0.361866	0.95	0.009	2.37e-07	t/c	0.640465	0.640925	0.99	0.007	0.395	t/c	0.111852	0.117405	0.95	0.028	0.049	t/c	0.905023	0.906928	1	0.093	0.958	t/c	0.404523	0.404081	1.05	0.091	0.612	t/c	0.576465	0.574191	1.05	0.137	0.731	t/c	0.677241	0.682594	0.98	0.054	0.717	t/c	0.45955	0.479051	0.98	0.03	0.6
6:76404748	rs2647413	6	76404748	a/g	SENP6	intronic	3.79069	0.442	0.977	0.005	0.967472	0.986622	2.1e-05	0.0963	0.4955	-+-+--+-	0.03524	53.5	a/g	0.627117	0.615868	0.96	0.009	1.91e-07	a/g	0.361678	0.361238	0.99	0.007	0.392	a/g	0.854112	0.847746	0.94	0.027	0.036	a/g	0.0963187	0.0947685	1.01	0.092	0.95	a/g	0.564433	0.56522	1.05	0.089	0.566	a/g	0.425583	0.433151	1.07	0.136	0.602	a/g	0.327334	0.323563	0.99	0.053	0.829	a/g	0.514112	0.493649	0.98	0.03	0.611
6:76431189	rs2748965	6	76431189	t/c	SENP6,MYO6	intergenic	3.64212	0.479	0.978	0.005	0.968462	0.987632	2.8e-05	0.0972	0.4713	---+--+-	0.03582	53.4	t/c	0.354052	0.365133	0.95	0.009	2.17e-07	t/c	0.638213	0.638579	0.99	0.007	0.415	t/c	0.117915	0.124129	0.95	0.028	0.043	t/c	0.902829	0.904368	1	0.092	0.99	t/c	0.400189	0.400652	1.04	0.091	0.638	t/c	0.577665	0.569509	1.09	0.137	0.543	t/c	0.67248	0.675839	0.99	0.053	0.846	t/c	0.461814	0.481866	0.98	0.03	0.569
7:113865735	rs1450833	7	113865735	c/t	NONE,NONE	intergenic	7.3	0.3	1.04	0.01	1.03	1.05	3e-09	0.01	0.24	++-++-++	0.05	50.9	c/t	0.219449	0.212391	1.05	0.011	2.65e-06	c/t	0.758884	0.75243	1.03	0.008	0.000111201	c/t	0.0427658	0.0437933	0.99	0.047	0.898	c/t	0.973176	0.960197	1.53	0.151	0.005	c/t	0.0298881	0.0209765	1.56	0.346	0.197	c/t	0.992484	0.987293	2.98	0.782	0.163	c/t	0.936718	0.937334	0.91	0.108	0.392	c/t	0.105535	0.101393	1.02	0.05	0.729
7:113883531	rs56253958	7	113883531	c/t	NONE,NONE	intergenic	7.3	0.2	1.04	0.01	1.03	1.05	2.9e-09	0.01	0.24	++-++-++	0.06	48.7	c/t	0.220946	0.213777	1.05	0.011	2.18e-06	c/t	0.759257	0.752794	1.03	0.008	0.000114071	c/t	0.0454182	0.0464312	0.99	0.046	0.905	c/t	0.971876	0.95908	1.5	0.15	0.007	c/t	0.0304321	0.0221093	1.5	0.347	0.244	c/t	0.992747	0.987324	3.05	0.784	0.156	c/t	0.936983	0.937917	0.9	0.108	0.354	c/t	0.106314	0.102379	1.01	0.049	0.769
7:113893884	rs144261163	7	113893884	a/g	NONE,NONE	intergenic	8.8	0.1	1.04	0.01	1.03	1.05	4.4e-11	0.04	0.37	++-+++++	0.72	0	a/g	0.23619	0.228871	1.05	0.01	2.03e-06	a/g	0.756268	0.749887	1.03	0.008	6.6e-05	a/g	0.339666	0.329038	1.06	0.02	0.006	a/g	0.632197	0.634191	1.02	0.056	0.764	a/g	0.0627298	0.0540586	1.22	0.215	0.354	a/g	0.95886	0.948564	1.19	0.312	0.578	a/g	0.929007	0.929066	0.94	0.101	0.567	a/g	0.152267	0.142963	1.01	0.043	0.75
7:113901132	rs6961970	7	113901132	a/c	NONE,FOXP2	intergenic	7.5	0.1	1.04	0.01	1.03	1.05	1.2e-09	0.04	0.24	++--++++	0.71	0	a/c	0.229783	0.222286	1.05	0.01	1.44e-06	a/c	0.757371	0.750948	1.03	0.008	7.94e-05	a/c	0.164078	0.160523	1.03	0.026	0.23	a/c	0.832086	0.837059	0.98	0.073	0.747	a/c	0.0545849	0.0479943	1.15	0.225	0.534	a/c	0.959634	0.948823	1.22	0.312	0.524	a/c	0.929969	0.930021	0.94	0.101	0.53	a/c	0.126435	0.12175	1.01	0.046	0.865
7:113912028	rs182715514	7	113912028	c/a	NONE,FOXP2	intergenic	6.9	0.2	1.04	0.01	1.03	1.05	7.3e-09	0.01	0.22	++-++++-	0.02	56.8	c/a	0.208142	0.200592	1.06	0.011	6.57e-07	c/a	0.777903	0.772337	1.03	0.008	0.000349042	c/a	0.0448486	0.045588	1.01	0.048	0.843	c/a	0.977497	0.968902	1.39	0.167	0.05	c/a	0.0277358	0.0214169	1.32	0.358	0.441	c/a	0.995268	0.98895	6.49	0.863	0.03	c/a	0.940169	0.945059	0.82	0.113	0.087	c/a	0.101735	0.0988385	1	0.05	0.991
7:113954180	rs73206277	7	113954180	g/a	NONE,FOXP2	intergenic	7.2	0.3	1.04	0.01	1.03	1.05	2.3e-09	0.01	0.24	++-++++-	0.03	53.8	g/a	0.22566	0.217924	1.06	0.011	4.3e-07	g/a	0.759042	0.752973	1.03	0.008	0.000256579	g/a	0.0491462	0.0498907	1	0.046	0.944	g/a	0.969885	0.956523	1.56	0.15	0.003	g/a	0.0290384	0.0223518	1.3	0.354	0.462	g/a	0.991841	0.984557	2.95	0.733	0.139	g/a	0.937506	0.93749	0.93	0.108	0.483	g/a	0.10997	0.107816	1	0.049	0.972
7:113957196	rs1916978	7	113957196	t/c	NONE,FOXP2	intergenic	6.6	0.1	1.03	0.01	1.02	1.04	8.3e-09	0.22	0.53	+--+++--	0.59	0	t/c	0.691846	0.699823	1.05	0.01	1.16e-06	t/c	0.294786	0.300597	1.03	0.008	0.000634064	t/c	0.481483	0.487039	1.03	0.018	0.095	t/c	0.526313	0.528434	1.03	0.054	0.594	t/c	0.670092	0.652661	0.96	0.101	0.722	t/c	0.391434	0.382946	0.96	0.14	0.743	t/c	0.219656	0.217311	1	0.062	0.938	t/c	0.770563	0.777008	0.99	0.038	0.721
7:113957306	rs1916977	7	113957306	t/c	NONE,FOXP2	intergenic	6.7	0.1	0.97	0.01	0.96	0.98	9.2e-09	0.47	0.82	-++---++	0.39	5.8	t/c	0.691922	0.699949	0.95	0.01	9.85e-07	t/c	0.294727	0.300557	0.97	0.008	0.000636959	t/c	0.474071	0.480447	0.97	0.018	0.059	t/c	0.531285	0.529772	0.99	0.054	0.786	t/c	0.676842	0.658422	1.04	0.102	0.706	t/c	0.384129	0.373659	1.06	0.142	0.672	t/c	0.180861	0.172854	1.05	0.068	0.439	t/c	0.769833	0.775831	1.02	0.038	0.627
7:113958434	rs368808615	7	113958434	g/gtt	NONE,FOXP2	intergenic	6.5	0.1	1.03	0.01	1.02	1.04	2.1e-08	0.19	0.6	+--+++--	0.16	34.2	g/gtt	0.290849	0.282464	1.05	0.01	5.01e-07	g/gtt	0.703008	0.697051	1.03	0.008	0.000437418	g/gtt	0.562205	0.557373	1.02	0.018	0.213	g/gtt	0.403431	0.404254	1.02	0.056	0.771	g/gtt	0.285398	0.30997	0.93	0.1	0.446	g/gtt	0.632663	0.654173	0.9	0.145	0.45	g/gtt	0.814619	0.821607	0.94	0.068	0.376	g/gtt	0.222779	0.216541	0.97	0.037	0.365
7:113958453	rs6961519	7	113958453	a/g	NONE,FOXP2	intergenic	6.3	0.1	1.03	0.01	1.02	1.04	2.1e-08	0.19	0.6	+--+++--	0.16	34.2	a/g	0.290849	0.282464	1.05	0.01	5.01e-07	a/g	0.703006	0.697049	1.03	0.008	0.000437932	a/g	0.562205	0.557373	1.02	0.018	0.213	a/g	0.403436	0.404264	1.02	0.056	0.771	a/g	0.285398	0.30997	0.93	0.1	0.446	a/g	0.632663	0.654188	0.9	0.145	0.449	a/g	0.814619	0.821599	0.94	0.068	0.376	a/g	0.222779	0.216541	0.97	0.037	0.365
7:113958765	rs144291161	7	113958765	catatat/c	NONE,FOXP2	intergenic	7.6	0.1	1.04	0.01	1.03	1.05	1.1e-09	0.12	0.39	++-+++-+	0.6	0	catatat/c	0.218675	0.212203	1.06	0.012	1.51e-06	catatat/c	0.773617	0.768214	1.04	0.009	0.000125074	catatat/c	0.376359	0.37184	1.03	0.02	0.147	catatat/c	0.60974	0.603592	1.05	0.057	0.353	catatat/c	0.196344	0.216769	0.86	0.136	0.256	catatat/c	0.757136	0.750389	1.03	0.179	0.868	catatat/c	0.879849	0.882049	0.97	0.088	0.741	catatat/c	0.15339	0.145257	1.03	0.047	0.546
7:113960155	rs5886697	7	113960155	a/at	NONE,FOXP2	intergenic	6.4	0.1	0.97	0.01	0.96	0.98	9e-09	0.22	0.59	-++-----	0.23	24.5	a/at	0.548747	0.558524	0.96	0.009	3.92e-07	a/at	0.436661	0.442764	0.98	0.007	0.00146463	a/at	0.244046	0.250422	0.97	0.021	0.139	a/at	0.779905	0.775149	0.99	0.066	0.865	a/at	0.537794	0.551882	0.91	0.092	0.287	a/at	0.491963	0.482294	1.05	0.147	0.742	a/at	0.413744	0.402121	1.09	0.054	0.11	a/at	0.531744	0.544323	0.98	0.03	0.508
7:113960464	rs4730630	7	113960464	t/c	NONE,FOXP2	intergenic	8.2	0.1	1.03	0.01	1.02	1.04	2.6e-10	0.4	0.58	++--++++	0.55	0	t/c	0.408512	0.398582	1.04	0.009	4.23e-07	t/c	0.580818	0.573408	1.03	0.007	0.000144072	t/c	0.561808	0.557478	1.03	0.018	0.162	t/c	0.422503	0.427069	0.99	0.055	0.896	t/c	0.424639	0.413232	1.09	0.091	0.346	t/c	0.52174	0.5209	1.02	0.145	0.895	t/c	0.604151	0.611936	0.95	0.054	0.329	t/c	0.407177	0.393846	1.04	0.03	0.158
7:113961531	rs6466483	7	113961531	t/g	NONE,FOXP2	intergenic	8.6	0.1	1.03	0.01	1.02	1.04	1.2e-10	0.4	0.54	++--++++	0.57	0	t/g	0.407997	0.398022	1.05	0.009	3.69e-07	t/g	0.580957	0.573563	1.03	0.007	0.000157	t/g	0.524421	0.519018	1.03	0.018	0.086	t/g	0.460377	0.467333	1	0.055	0.96	t/g	0.424255	0.412741	1.09	0.091	0.343	t/g	0.522344	0.521462	1.02	0.145	0.87	t/g	0.6045	0.612088	0.95	0.054	0.34	t/g	0.403734	0.390233	1.05	0.03	0.135
7:113963069	rs2396722	7	113963069	t/c	NONE,FOXP2	intergenic	8.4	0.1	0.97	0.01	0.96	0.98	1.5e-10	0.44	0.61	-+++----	0.61	0	t/c	0.414825	0.404817	0.96	0.009	5e-07	t/c	0.580817	0.573413	0.97	0.007	0.000153641	t/c	0.555504	0.550101	0.97	0.017	0.085	t/c	0.436599	0.441083	1	0.055	0.956	t/c	0.433627	0.422964	0.92	0.089	0.373	t/c	0.52296	0.529092	1.01	0.144	0.936	t/c	0.604773	0.612271	1.05	0.054	0.342	t/c	0.413881	0.400073	0.96	0.029	0.135
7:113963334	rs1358278	7	113963334	a/g	NONE,FOXP2	intergenic	8.2	0.1	1.03	0.01	1.02	1.04	2.8e-10	0.4	0.58	+---++++	0.54	0	a/g	0.408721	0.398809	1.04	0.009	4.32e-07	a/g	0.580732	0.57333	1.03	0.007	0.000153397	a/g	0.56194	0.557591	1.03	0.018	0.161	a/g	0.422421	0.42714	0.99	0.055	0.882	a/g	0.423068	0.411786	1.09	0.091	0.349	a/g	0.522878	0.528545	0.99	0.144	0.948	a/g	0.604595	0.612205	0.95	0.054	0.337	a/g	0.406952	0.393465	1.04	0.03	0.148
7:113969553	rs6954428	7	113969553	a/g	NONE,FOXP2	intergenic	8	0.1	1.03	0.01	1.02	1.04	1.5e-10	0.36	0.55	+--+++++	0.53	0	a/g	0.420983	0.411104	1.04	0.009	6.37e-07	a/g	0.562885	0.555359	1.03	0.007	0.000274409	a/g	0.538065	0.531937	1.04	0.018	0.057	a/g	0.445861	0.452379	1	0.055	0.985	a/g	0.362085	0.358305	1.04	0.095	0.69	a/g	0.60107	0.611598	0.96	0.146	0.778	a/g	0.617219	0.622409	0.96	0.054	0.426	a/g	0.418059	0.399702	1.07	0.03	0.033
7:113969589	rs72260597	7	113969589	g/ga	NONE,FOXP2	intergenic	7.9	0.1	1.03	0.01	1.02	1.04	6.5e-10	0.36	0.52	+--+++++	0.39	4.8	g/ga	0.420886	0.410993	1.04	0.009	6.09e-07	g/ga	0.561404	0.554658	1.02	0.007	0.00125495	g/ga	0.513386	0.5065	1.04	0.018	0.037	g/ga	0.47571	0.482245	1.01	0.055	0.791	g/ga	0.363164	0.358808	1.04	0.094	0.664	g/ga	0.595523	0.600562	0.98	0.149	0.879	g/ga	0.610326	0.615258	0.95	0.054	0.299	g/ga	0.41542	0.39748	1.07	0.03	0.034
7:113970468	rs2140617	7	113970468	a/c	NONE,FOXP2	intergenic	9.7	0.1	0.97	0.01	0.96	0.97	8.6e-12	0.28	0.84	--+-----	0.21	27.4	a/c	0.574548	0.58527	0.95	0.009	2.89e-08	a/c	0.419198	0.42643	0.97	0.007	0.000258084	a/c	0.295052	0.302026	0.96	0.02	0.055	a/c	0.725	0.723669	0.97	0.062	0.567	a/c	0.754879	0.794938	0.76	0.123	0.023	a/c	0.159642	0.168173	0.9	0.196	0.587	a/c	0.315493	0.318311	1.02	0.056	0.666	a/c	0.550022	0.568409	0.95	0.03	0.116
7:113972168	rs2694932	7	113972168	t/c	NONE,FOXP2	intergenic	9	0.1	0.96	0.01	0.95	0.97	4.2e-12	0.27	0.84	--+-----	0.2	28.4	t/c	0.575461	0.586357	0.95	0.009	1.41e-08	t/c	0.419033	0.426334	0.97	0.007	0.000231907	t/c	0.296052	0.303048	0.96	0.02	0.053	t/c	0.727141	0.726336	0.96	0.062	0.536	t/c	0.758024	0.79673	0.76	0.123	0.029	t/c	0.159337	0.167155	0.9	0.196	0.593	t/c	0.309376	0.311942	1.03	0.057	0.636	t/c	0.55143	0.570044	0.95	0.031	0.101
7:113973098	rs2694933	7	113973098	a/g	NONE,FOXP2	intergenic	10.3	0.2	1.04	0.01	1.03	1.05	1.7e-12	0.16	0.61	++-+++++	0.13	37.5	a/g	0.579833	0.590926	1.05	0.009	7.78e-09	a/g	0.414427	0.421557	1.03	0.007	0.000399387	a/g	0.401972	0.41184	1.05	0.019	0.007	a/g	0.609866	0.607279	1.02	0.056	0.664	a/g	0.759641	0.798569	1.31	0.123	0.028	a/g	0.157315	0.162777	1.09	0.197	0.653	a/g	0.294135	0.297662	0.97	0.058	0.613	a/g	0.566473	0.582604	1.05	0.031	0.12
7:113974747	rs2694935	7	113974747	t/c	NONE,FOXP2	intergenic	10.4	0.1	1.04	0.01	1.03	1.05	1.4e-12	0.16	0.61	++-+++++	0.13	38	t/c	0.579248	0.59037	1.05	0.009	7.86e-09	t/c	0.414343	0.421477	1.03	0.007	0.000395896	t/c	0.401345	0.411169	1.05	0.019	0.007	t/c	0.609841	0.60698	1.02	0.056	0.684	t/c	0.759792	0.798691	1.31	0.123	0.028	t/c	0.157317	0.162625	1.09	0.197	0.658	t/c	0.294091	0.297553	0.97	0.057	0.61	t/c	0.566122	0.583368	1.05	0.031	0.087
7:113977714	rs2030910	7	113977714	t/g	NONE,FOXP2	intergenic	10.5	0.2	1.04	0.01	1.03	1.05	1.3e-12	0.16	0.61	++-+++++	0.13	37.8	t/g	0.579247	0.590369	1.05	0.009	7.87e-09	t/g	0.414333	0.4215	1.03	0.007	0.000366397	t/g	0.401328	0.411133	1.05	0.019	0.007	t/g	0.609721	0.606955	1.02	0.056	0.683	t/g	0.759792	0.798691	1.31	0.123	0.028	t/g	0.15725	0.162366	1.09	0.197	0.665	t/g	0.294036	0.297372	0.97	0.057	0.6	t/g	0.5661	0.583346	1.05	0.031	0.086
7:113981064	rs2694936	7	113981064	a/t	NONE,FOXP2	intergenic	11.4	0.2	0.96	0.01	0.95	0.97	1.2e-13	0.39	0.84	--+-----	0.09	43.8	a/t	0.577845	0.589774	0.95	0.009	7.37e-10	a/t	0.413788	0.420989	0.97	0.007	0.000339071	a/t	0.395612	0.405719	0.95	0.019	0.008	a/t	0.612986	0.61757	0.94	0.056	0.242	a/t	0.774349	0.814133	0.76	0.123	0.029	a/t	0.157196	0.162016	0.92	0.197	0.676	a/t	0.293866	0.297212	1.03	0.057	0.606	a/t	0.565226	0.582666	0.95	0.03	0.08
7:113981217	rs4117983	7	113981217	a/t	NONE,FOXP2	intergenic	13	0.2	0.96	0.01	0.95	0.97	4.1e-15	0.15	0.52	--------	0.18	31.1	a/t	0.477341	0.488515	0.95	0.009	2.72e-08	a/t	0.504248	0.512156	0.97	0.007	8.54e-06	a/t	0.169386	0.17835	0.94	0.024	0.014	a/t	0.849664	0.853605	0.9	0.079	0.176	a/t	0.490439	0.530552	0.8	0.092	0.016	a/t	0.493203	0.526296	0.85	0.145	0.25	a/t	0.504369	0.515764	0.99	0.052	0.827	a/t	0.355009	0.371609	0.93	0.031	0.013
7:113983778	rs2694937	7	113983778	t/g	NONE,FOXP2	intergenic	11.3	0.2	0.96	0.01	0.95	0.97	6.8e-14	0.41	0.84	--+-----	0.08	45	t/g	0.577422	0.589294	0.95	0.009	9.94e-10	t/g	0.414337	0.421578	0.97	0.007	0.000295536	t/g	0.418699	0.429337	0.95	0.019	0.004	t/g	0.587249	0.591592	0.95	0.055	0.403	t/g	0.774068	0.814364	0.76	0.123	0.027	t/g	0.158756	0.169328	0.89	0.194	0.534	t/g	0.294079	0.297242	1.03	0.057	0.596	t/g	0.566558	0.584259	0.94	0.03	0.057
7:113984063	rs35565353	7	113984063	t/tc	NONE,FOXP2	intergenic	11.7	0.2	0.96	0.01	0.95	0.97	6.8e-14	0.42	0.83	--+-----	0.07	46.4	t/tc	0.576874	0.588827	0.95	0.009	7.52e-10	t/tc	0.415954	0.42304	0.97	0.007	0.000382392	t/tc	0.41799	0.428664	0.95	0.019	0.003	t/tc	0.583065	0.586469	0.95	0.055	0.358	t/tc	0.773503	0.814144	0.76	0.123	0.026	t/tc	0.171417	0.185987	0.9	0.188	0.568	t/tc	0.299991	0.30368	1.03	0.057	0.587	t/tc	0.565546	0.58319	0.94	0.03	0.058
7:113984136	rs68087277	7	113984136	t/tg	NONE,FOXP2	intergenic	10.7	0.2	0.96	0.01	0.95	0.97	1e-12	0.33	0.83	--+-----	0.11	40.2	t/tg	0.574327	0.585985	0.95	0.009	2.1e-09	t/tg	0.418744	0.425698	0.98	0.007	0.00050957	t/tg	0.341827	0.350649	0.95	0.019	0.015	t/tg	0.665896	0.667953	0.97	0.058	0.546	t/tg	0.773134	0.813132	0.77	0.123	0.03	t/tg	0.171943	0.186033	0.9	0.187	0.591	t/tg	0.309629	0.312579	1.03	0.057	0.567	t/tg	0.556097	0.57404	0.95	0.03	0.085
7:113984768	rs2140615	7	113984768	a/g	NONE,FOXP2	intergenic	12.9	0.1	0.96	0.01	0.95	0.97	5.9e-15	0.21	0.52	--------	0.23	25	a/g	0.478297	0.489458	0.95	0.009	3.32e-08	a/g	0.504596	0.512503	0.97	0.007	9.25e-06	a/g	0.223138	0.232763	0.95	0.022	0.016	a/g	0.784695	0.792712	0.91	0.068	0.174	a/g	0.492706	0.53303	0.8	0.092	0.016	a/g	0.492496	0.52654	0.84	0.144	0.238	a/g	0.50412	0.515469	0.99	0.052	0.839	a/g	0.362044	0.376401	0.93	0.031	0.022
7:113985081	rs140346112	7	113985081	g/gttact	NONE,FOXP2	intergenic	12.6	0.2	0.96	0.01	0.95	0.97	9.3e-15	0.22	0.52	--------	0.23	24.5	g/gttact	0.477924	0.489083	0.95	0.009	3.3e-08	g/gttact	0.505598	0.513258	0.97	0.007	1.32e-05	g/gttact	0.222672	0.232246	0.95	0.022	0.017	g/gttact	0.783298	0.7928	0.9	0.068	0.13	g/gttact	0.492219	0.532398	0.8	0.092	0.017	g/gttact	0.502904	0.532437	0.88	0.144	0.383	g/gttact	0.506279	0.517742	0.99	0.052	0.917	g/gttact	0.361711	0.376115	0.93	0.031	0.022
7:113986330	rs1527144	7	113986330	a/g	NONE,FOXP2	intergenic	11.7	0.2	1.04	0.01	1.03	1.05	7.3e-14	0.16	0.59	++-+++++	0.09	43.9	a/g	0.577426	0.589302	1.06	0.009	9.78e-10	a/g	0.414286	0.421522	1.03	0.007	0.000297833	a/g	0.418766	0.42935	1.06	0.019	0.004	a/g	0.586921	0.591588	1.05	0.055	0.398	a/g	0.775048	0.814748	1.31	0.123	0.03	a/g	0.158971	0.169114	1.12	0.194	0.548	a/g	0.294118	0.297402	0.97	0.057	0.6	a/g	0.5669	0.584455	1.06	0.03	0.06
7:113986438	rs1527145	7	113986438	a/g	NONE,FOXP2	intergenic	11.8	0.2	0.96	0.01	0.95	0.97	7e-14	0.41	0.84	--+-----	0.08	44.8	a/g	0.577397	0.589269	0.95	0.009	9.92e-10	a/g	0.414314	0.421542	0.97	0.007	0.000299319	a/g	0.418622	0.429223	0.95	0.019	0.004	a/g	0.587983	0.592665	0.95	0.055	0.392	a/g	0.774046	0.81434	0.76	0.123	0.027	a/g	0.158971	0.169114	0.89	0.194	0.548	a/g	0.294128	0.297412	1.03	0.057	0.6	a/g	0.566532	0.584242	0.94	0.03	0.057
7:113986650	rs2049603	7	113986650	a/g	NONE,FOXP2	intergenic	12.2	0.2	0.96	0.01	0.95	0.97	1.4e-14	0.2	0.84	--+-----	0.09	42.8	a/g	0.486268	0.497624	0.95	0.009	1.53e-08	a/g	0.49872	0.506508	0.97	0.007	2.02e-05	a/g	0.221018	0.23156	0.94	0.022	0.004	a/g	0.799642	0.803832	0.9	0.07	0.151	a/g	0.749352	0.795363	0.76	0.12	0.025	a/g	0.163395	0.171562	0.91	0.194	0.63	a/g	0.430975	0.433076	1.04	0.052	0.399	a/g	0.482641	0.507558	0.93	0.03	0.023
7:113987281	rs1527146	7	113987281	t/g	NONE,FOXP2	intergenic	11.8	0.2	1.04	0.01	1.03	1.05	3.2e-14	0.16	0.77	++-+++++	0.11	40.3	t/g	0.486687	0.498219	1.05	0.009	8.88e-09	t/g	0.497124	0.504696	1.03	0.007	4.18e-05	t/g	0.243227	0.253771	1.06	0.021	0.006	t/g	0.773539	0.778759	1.08	0.067	0.227	t/g	0.749389	0.794546	1.3	0.121	0.029	t/g	0.163168	0.171349	1.1	0.194	0.629	t/g	0.41866	0.422058	0.96	0.053	0.434	t/g	0.485481	0.509642	1.07	0.03	0.025
7:113987889	rs2690825	7	113987889	a/g	NONE,FOXP2	intergenic	11.6	0.2	0.96	0.01	0.95	0.97	6e-14	0.41	0.84	--+-----	0.08	44.4	a/g	0.577612	0.589475	0.95	0.009	1e-09	a/g	0.414298	0.421568	0.97	0.007	0.000271517	a/g	0.41839	0.429012	0.95	0.019	0.004	a/g	0.589004	0.593203	0.95	0.055	0.399	a/g	0.774039	0.814394	0.76	0.123	0.026	a/g	0.158929	0.169084	0.89	0.194	0.547	a/g	0.294491	0.297837	1.03	0.057	0.612	a/g	0.565935	0.583722	0.94	0.03	0.056
7:113988537	rs2690826	7	113988537	a/g	NONE,FOXP2	intergenic	12.4	0.1	1.04	0.01	1.03	1.05	1.9e-14	0.16	0.77	++-+++++	0.15	34.3	a/g	0.487948	0.499483	1.05	0.009	8.92e-09	a/g	0.497935	0.505766	1.03	0.007	2.1e-05	a/g	0.248234	0.258478	1.06	0.021	0.008	a/g	0.766806	0.770118	1.08	0.066	0.231	a/g	0.754066	0.798735	1.3	0.122	0.033	a/g	0.162212	0.16378	1.04	0.197	0.836	a/g	0.430422	0.433093	0.96	0.052	0.422	a/g	0.487295	0.510476	1.06	0.03	0.037
7:113989578	rs2690827	7	113989578	t/c	NONE,FOXP2	intergenic	11.8	0.2	1.04	0.01	1.03	1.05	6.7e-14	0.16	0.61	++-+++++	0.1	41.8	t/c	0.578239	0.590283	1.06	0.009	5.72e-10	t/c	0.41364	0.420919	1.03	0.007	0.000262472	t/c	0.39473	0.405486	1.05	0.019	0.005	t/c	0.612806	0.615245	1.04	0.056	0.509	t/c	0.776872	0.815832	1.3	0.124	0.035	t/c	0.15767	0.161469	1.07	0.197	0.737	t/c	0.294143	0.297697	0.97	0.057	0.625	t/c	0.564737	0.582258	1.06	0.03	0.07
7:113992074	rs4730633	7	113992074	t/g	NONE,FOXP2	intergenic	12.7	0.2	0.96	0.01	0.95	0.97	2e-15	0.22	0.52	--------	0.22	25.6	t/g	0.479273	0.490602	0.95	0.009	2.05e-08	t/g	0.503998	0.512056	0.97	0.007	6.03e-06	t/g	0.223968	0.233927	0.95	0.022	0.013	t/g	0.783632	0.792153	0.91	0.068	0.145	t/g	0.491612	0.532439	0.8	0.092	0.015	t/g	0.49193	0.526341	0.84	0.145	0.244	t/g	0.503625	0.515283	0.99	0.052	0.826	t/g	0.361888	0.375906	0.93	0.031	0.026
7:113995615	rs1916980	7	113995615	a/g	NONE,FOXP2	intergenic	12.4	0.2	0.96	0.01	0.95	0.97	1.9e-14	0.23	0.84	--+-----	0.14	35.6	a/g	0.489164	0.500509	0.95	0.009	1.47e-08	a/g	0.497834	0.505804	0.97	0.007	1.46e-05	a/g	0.247892	0.257978	0.95	0.021	0.009	a/g	0.768012	0.771753	0.92	0.066	0.21	a/g	0.75035	0.796947	0.76	0.121	0.023	a/g	0.162967	0.171379	0.91	0.193	0.617	a/g	0.430274	0.432482	1.04	0.052	0.404	a/g	0.487463	0.510539	0.94	0.03	0.041
7:113997624	rs2690833	7	113997624	t/c	NONE,FOXP2	intergenic	11.9	0.2	0.96	0.01	0.95	0.97	4.7e-14	0.41	0.84	--+-----	0.09	43.7	t/c	0.57805	0.589981	0.95	0.009	8.68e-10	t/c	0.414267	0.421645	0.97	0.007	0.000213202	t/c	0.420703	0.431108	0.95	0.019	0.004	t/c	0.590992	0.594892	0.95	0.055	0.378	t/c	0.774149	0.814413	0.76	0.123	0.027	t/c	0.158404	0.168703	0.89	0.194	0.541	t/c	0.293948	0.296509	1.03	0.057	0.572	t/c	0.567142	0.584796	0.94	0.03	0.06
7:113998486	rs12672683	7	113998486	t/c	NONE,FOXP2	intergenic	12.6	0.3	0.96	0.01	0.95	0.97	1e-14	0.19	0.52	--+-----	0.05	49.7	t/c	0.447112	0.458199	0.95	0.009	1.69e-08	t/c	0.531744	0.539062	0.97	0.007	3.36e-05	t/c	0.202055	0.211731	0.94	0.023	0.011	t/c	0.807706	0.815466	0.9	0.071	0.129	t/c	0.487978	0.531949	0.79	0.092	0.009	t/c	0.492978	0.534306	0.81	0.146	0.144	t/c	0.517269	0.524322	1.01	0.052	0.892	t/c	0.335847	0.351991	0.92	0.032	0.008
7:113998993	rs2690835	7	113998993	a/g	NONE,FOXP2	intergenic	10.7	0.3	0.96	0.01	0.95	0.97	8.1e-13	0.4	0.84	--+-----	0.02	57.3	a/g	0.54535	0.557247	0.95	0.009	6.68e-10	a/g	0.444078	0.450706	0.98	0.007	0.00125769	a/g	0.413079	0.422309	0.95	0.019	0.01	a/g	0.595779	0.600094	0.95	0.055	0.4	a/g	0.770562	0.813901	0.74	0.123	0.015	a/g	0.162808	0.177565	0.84	0.192	0.362	a/g	0.3075	0.306714	1.05	0.057	0.413	a/g	0.54223	0.560955	0.94	0.03	0.038
7:113999223	rs2690836	7	113999223	t/c	NONE,FOXP2	intergenic	10.7	0.4	1.04	0.01	1.03	1.05	9.2e-13	0.16	0.6	++-+++++	0.02	57	t/c	0.545507	0.55741	1.06	0.009	6.54e-10	t/c	0.44409	0.450711	1.02	0.007	0.00127161	t/c	0.411449	0.420604	1.05	0.019	0.01	t/c	0.596239	0.600095	1.04	0.055	0.455	t/c	0.77093	0.814144	1.35	0.123	0.015	t/c	0.162762	0.17758	1.19	0.192	0.361	t/c	0.307539	0.306834	0.95	0.057	0.416	t/c	0.542344	0.560921	1.06	0.03	0.041
7:113999637	rs2690837	7	113999637	c/g	NONE,FOXP2	intergenic	11	0.4	0.96	0.01	0.95	0.97	6.2e-13	0.4	0.84	--+-----	0.02	57.6	c/g	0.545831	0.557833	0.95	0.009	4.34e-10	c/g	0.443556	0.450234	0.98	0.007	0.00114656	c/g	0.411672	0.420833	0.95	0.019	0.011	c/g	0.596467	0.600315	0.96	0.055	0.46	c/g	0.770445	0.813791	0.74	0.123	0.015	c/g	0.162783	0.17752	0.84	0.192	0.362	c/g	0.308157	0.306808	1.05	0.057	0.401	c/g	0.542309	0.560908	0.94	0.03	0.041
7:114003712	rs10226011	7	114003712	t/c	NONE,FOXP2	intergenic	9.5	0.3	0.97	0.01	0.96	0.98	1.8e-11	0.5	0.86	--+-----	0.02	58.5	t/c	0.482978	0.471559	0.95	0.009	2.98e-09	t/c	0.499311	0.493158	0.98	0.007	0.00216663	t/c	0.462334	0.455683	0.96	0.019	0.04	t/c	0.537025	0.541527	0.99	0.055	0.887	t/c	0.179196	0.135768	0.71	0.129	0.008	t/c	0.862063	0.851559	0.85	0.208	0.428	t/c	0.698863	0.698341	1.05	0.057	0.368	t/c	0.453441	0.435039	0.94	0.03	0.031
7:114004088	rs1527149	7	114004088	c/g	NONE,FOXP2	intergenic	11.7	0.3	1.04	0.01	1.03	1.05	1.1e-13	0.44	0.78	++-+++++	0.08	44.1	c/g	0.396067	0.406599	1.05	0.009	1.59e-08	c/g	0.591623	0.598361	1.03	0.007	4.77e-05	c/g	0.218336	0.225461	1.04	0.021	0.092	c/g	0.779863	0.786261	1.07	0.066	0.284	c/g	0.523652	0.574638	1.3	0.09	0.004	c/g	0.459059	0.498055	1.19	0.144	0.217	c/g	0.514127	0.520163	0.99	0.051	0.83	c/g	0.31345	0.326841	1.07	0.031	0.021
7:114004121	rs5886702	7	114004121	t/ta	NONE,FOXP2	intergenic	12.1	0.2	0.96	0.01	0.95	0.97	3.7e-14	0.22	0.56	--------	0.13	37.5	t/ta	0.395683	0.406218	0.95	0.009	1.66e-08	t/ta	0.591167	0.598013	0.97	0.007	2.78e-05	t/ta	0.217609	0.224413	0.97	0.021	0.112	t/ta	0.778557	0.787952	0.91	0.066	0.166	t/ta	0.523589	0.574528	0.77	0.09	0.004	t/ta	0.4608	0.495745	0.87	0.144	0.319	t/ta	0.513437	0.524782	0.99	0.052	0.871	t/ta	0.313084	0.326423	0.93	0.031	0.022
7:114004477	rs7785799	7	114004477	a/g	NONE,FOXP2	intergenic	9.1	0.2	1.03	0.01	1.02	1.04	4e-11	0.14	0.5	++-+++++	0.03	55.6	a/g	0.487194	0.475666	1.05	0.009	3.64e-09	a/g	0.4987	0.492606	1.02	0.007	0.00230116	a/g	0.499908	0.494681	1.03	0.018	0.086	a/g	0.503814	0.506679	1.01	0.055	0.864	a/g	0.178687	0.135905	1.38	0.126	0.01	a/g	0.864153	0.859219	1.12	0.212	0.59	a/g	0.698701	0.698185	0.95	0.057	0.373	a/g	0.461244	0.442742	1.07	0.03	0.032
7:114007270	rs2140619	7	114007270	a/g	NONE,FOXP2	intergenic	10.6	0.2	1.04	0.01	1.03	1.05	1.2e-12	0.14	0.77	++-+++++	0.05	50.5	a/g	0.404076	0.414955	1.05	0.009	7.59e-09	a/g	0.58521	0.591834	1.03	0.007	0.000112269	a/g	0.23435	0.241776	1.04	0.021	0.064	a/g	0.774003	0.777026	1.06	0.065	0.358	a/g	0.77989	0.831311	1.4	0.123	0.006	a/g	0.138207	0.142818	1.1	0.211	0.654	a/g	0.437156	0.43421	0.94	0.052	0.215	a/g	0.444187	0.463729	1.05	0.029	0.1
7:114008173	rs940468	7	114008173	t/c	NONE,FOXP2	intergenic	10.8	0.2	1.04	0.01	1.03	1.05	5.6e-13	0.14	0.73	++-+++++	0.06	47.9	t/c	0.415064	0.426302	1.05	0.009	3.95e-09	t/c	0.575466	0.582029	1.03	0.007	0.0001214	t/c	0.27205	0.279412	1.04	0.02	0.051	t/c	0.725434	0.733354	1.08	0.062	0.217	t/c	0.783584	0.832841	1.38	0.123	0.009	t/c	0.138107	0.142575	1.1	0.211	0.66	t/c	0.430756	0.429187	0.94	0.052	0.275	t/c	0.456668	0.474477	1.05	0.029	0.111
7:114009237	rs2694941	7	114009237	a/t	NONE,FOXP2	intergenic	10.3	0.2	0.96	0.01	0.95	0.97	1.8e-12	0.22	0.86	--+-----	0.05	49.5	a/t	0.40292	0.41383	0.95	0.009	7.19e-09	a/t	0.585833	0.592319	0.97	0.007	0.000163352	a/t	0.231189	0.238778	0.96	0.021	0.064	a/t	0.775774	0.778411	0.94	0.065	0.362	a/t	0.778352	0.829586	0.72	0.123	0.006	a/t	0.138952	0.150434	0.86	0.207	0.452	a/t	0.442359	0.44132	1.06	0.052	0.281	a/t	0.441924	0.46121	0.96	0.029	0.115
7:114009931	rs2694943	7	114009931	t/c	NONE,FOXP2	intergenic	10.6	0.2	0.96	0.01	0.95	0.97	9.5e-13	0.27	0.86	--+-----	0.08	45.1	t/c	0.414045	0.425304	0.95	0.009	3.88e-09	t/c	0.576196	0.582592	0.97	0.007	0.000182307	t/c	0.269084	0.276569	0.96	0.02	0.053	t/c	0.728574	0.736807	0.92	0.062	0.196	t/c	0.783133	0.831764	0.73	0.122	0.012	t/c	0.137452	0.142484	0.91	0.211	0.645	t/c	0.435734	0.436536	1.05	0.052	0.374	t/c	0.455076	0.472324	0.96	0.029	0.139
7:114010165	rs2694944	7	114010165	t/c	NONE,FOXP2	intergenic	10.8	0.2	0.96	0.01	0.95	0.97	8e-13	0.27	0.86	--+-----	0.08	44.6	t/c	0.414045	0.425304	0.95	0.009	3.88e-09	t/c	0.576119	0.58258	0.97	0.007	0.000159482	t/c	0.269084	0.276569	0.96	0.02	0.053	t/c	0.728702	0.73684	0.92	0.062	0.197	t/c	0.783133	0.831764	0.73	0.122	0.012	t/c	0.137467	0.142499	0.91	0.211	0.646	t/c	0.435724	0.436536	1.05	0.052	0.375	t/c	0.455076	0.472324	0.96	0.029	0.139
7:114010651	rs11505922	7	114010651	t/c	NONE,FOXP2	intergenic	9.5	0.3	0.97	0.01	0.96	0.98	2e-11	0.5	0.86	--+-----	0.03	54.3	t/c	0.486671	0.474963	0.95	0.009	2.5e-09	t/c	0.498759	0.492769	0.98	0.007	0.00276492	t/c	0.475474	0.468348	0.96	0.018	0.035	t/c	0.526229	0.529904	0.98	0.054	0.778	t/c	0.178238	0.135931	0.73	0.126	0.012	t/c	0.864819	0.859417	0.89	0.212	0.579	t/c	0.694528	0.692776	1.04	0.057	0.45	t/c	0.457653	0.440173	0.94	0.03	0.042
7:114010863	rs10953756	7	114010863	a/g	NONE,FOXP2	intergenic	10.8	0.2	1.04	0.01	1.03	1.05	8.2e-13	0.14	0.73	++-+++++	0.08	44.7	a/g	0.414045	0.425304	1.05	0.009	3.88e-09	a/g	0.576061	0.582504	1.03	0.007	0.000164173	a/g	0.269084	0.276569	1.04	0.02	0.053	a/g	0.72866	0.736815	1.08	0.062	0.194	a/g	0.783133	0.831764	1.36	0.122	0.012	a/g	0.137405	0.142392	1.1	0.211	0.648	a/g	0.435674	0.436524	0.96	0.052	0.377	a/g	0.455076	0.472324	1.04	0.029	0.139
7:114011103	rs1916985	7	114011103	a/c	NONE,FOXP2	intergenic	10.7	0.2	1.04	0.01	1.03	1.05	7.2e-13	0.14	0.73	++-+++++	0.1	42.3	a/c	0.421237	0.43268	1.05	0.009	3.91e-09	a/c	0.576047	0.582506	1.03	0.007	0.000154037	a/c	0.273983	0.28173	1.04	0.019	0.049	a/c	0.728663	0.736834	1.08	0.062	0.194	a/c	0.800018	0.848919	1.35	0.12	0.013	a/c	0.13735	0.142331	1.1	0.211	0.649	a/c	0.435623	0.4365	0.96	0.052	0.377	a/c	0.462421	0.479367	1.04	0.029	0.167
7:114012911	rs6466484	7	114012911	c/a	NONE,FOXP2	intergenic	12.3	0.1	1.04	0.01	1.03	1.05	2e-14	0.06	0.4	+--+++++	0.15	34.5	c/a	0.37869	0.365648	1.06	0.009	2.27e-11	c/a	0.605655	0.597606	1.03	0.007	8.24e-05	c/a	0.398405	0.393087	1.04	0.019	0.056	c/a	0.602394	0.605032	1.04	0.056	0.515	c/a	0.0919855	0.0763493	1.09	0.17	0.601	c/a	0.939892	0.936146	0.95	0.296	0.858	c/a	0.74644	0.747458	0.95	0.059	0.365	c/a	0.308736	0.2929	1.06	0.032	0.053
7:114014574	rs10249531	7	114014574	c/t	NONE,FOXP2	intergenic	12.4	0.2	1.04	0.01	1.03	1.05	1.4e-14	0.06	0.43	+--+++++	0.11	39.9	c/t	0.378879	0.365751	1.06	0.009	1.65e-11	c/t	0.606733	0.598836	1.03	0.007	9.24e-05	c/t	0.424782	0.418874	1.04	0.019	0.05	c/t	0.57192	0.573219	1.04	0.055	0.483	c/t	0.0925416	0.0762847	1.11	0.17	0.546	c/t	0.94211	0.944658	0.84	0.315	0.571	c/t	0.748714	0.749443	0.95	0.059	0.37	c/t	0.312032	0.294769	1.07	0.032	0.036
7:114015707	rs12705960	7	114015707	a/c	NONE,FOXP2	intergenic	13.5	0.1	0.96	0.01	0.95	0.97	9.9e-16	0.23	0.64	--------	0.73	0	a/c	0.508736	0.520938	0.95	0.008	1.11e-09	a/c	0.484484	0.492986	0.97	0.007	1.82e-06	a/c	0.23164	0.23856	0.97	0.02	0.095	a/c	0.772863	0.778184	0.92	0.064	0.195	a/c	0.62428	0.647535	0.89	0.089	0.179	a/c	0.382093	0.414729	0.92	0.14	0.556	a/c	0.477086	0.487536	0.99	0.05	0.843	a/c	0.45356	0.465109	0.96	0.029	0.13
7:114017067	rs28431297	7	114017067	a/g	NONE,FOXP2	intergenic	12.4	0.2	1.04	0.01	1.03	1.05	1.4e-14	0.06	0.43	+--+++++	0.12	38.5	a/g	0.378585	0.365544	1.06	0.009	2.21e-11	a/g	0.606722	0.598823	1.03	0.007	9.42e-05	a/g	0.4241	0.417874	1.04	0.019	0.041	a/g	0.573599	0.575552	1.04	0.055	0.521	a/g	0.093363	0.076489	1.11	0.17	0.522	a/g	0.941037	0.936936	0.96	0.296	0.879	a/g	0.748891	0.750095	0.95	0.059	0.347	a/g	0.311894	0.294328	1.07	0.032	0.03
7:114017246	rs12705961	7	114017246	a/g	NONE,FOXP2	intergenic	13.5	0.1	0.96	0.01	0.95	0.97	1e-15	0.23	0.63	--------	0.71	0	a/g	0.500423	0.512431	0.95	0.009	1.14e-09	a/g	0.484818	0.493336	0.97	0.007	1.78e-06	a/g	0.228299	0.235279	0.96	0.021	0.084	a/g	0.772004	0.776739	0.92	0.064	0.211	a/g	0.609913	0.633147	0.88	0.091	0.176	a/g	0.383406	0.416127	0.92	0.14	0.546	a/g	0.47874	0.488042	0.99	0.05	0.878	a/g	0.446451	0.457388	0.96	0.029	0.132
7:114018191	rs4730634	7	114018191	a/t	NONE,FOXP2	intergenic	13.4	0.1	0.96	0.01	0.95	0.97	1.5e-15	0.23	0.63	--------	0.74	0	a/t	0.500066	0.511915	0.95	0.009	1.92e-09	a/t	0.484818	0.493351	0.97	0.007	1.68e-06	a/t	0.228191	0.235208	0.96	0.021	0.082	a/t	0.772036	0.7767	0.92	0.064	0.213	a/t	0.609908	0.633129	0.88	0.091	0.177	a/t	0.383123	0.416157	0.92	0.14	0.54	a/t	0.478429	0.487848	0.99	0.05	0.875	a/t	0.446367	0.457225	0.96	0.029	0.137
7:114018456	rs66647990	7	114018456	t/c	NONE,FOXP2	intergenic	12.3	0.2	1.04	0.01	1.03	1.05	1.4e-14	0.06	0.43	+--+++++	0.11	40.2	t/c	0.378778	0.365658	1.06	0.009	1.69e-11	t/c	0.606739	0.598858	1.03	0.007	9.83e-05	t/c	0.42504	0.418828	1.04	0.019	0.04	t/c	0.573543	0.57554	1.04	0.055	0.523	t/c	0.092385	0.0760319	1.11	0.17	0.555	t/c	0.942318	0.944688	0.84	0.315	0.578	t/c	0.749239	0.7502	0.95	0.059	0.353	t/c	0.312247	0.295154	1.07	0.032	0.037
7:114019696	rs9641516	7	114019696	c/g	NONE,FOXP2	intergenic	12.8	0.1	1.04	0.01	1.03	1.05	1.8e-15	0.37	0.77	++++++++	0.72	0	c/g	0.499927	0.511757	1.05	0.009	1.97e-09	c/g	0.484827	0.493367	1.03	0.007	1.64e-06	c/g	0.227589	0.234245	1.03	0.021	0.102	c/g	0.773331	0.778763	1.09	0.064	0.187	c/g	0.60989	0.633156	1.13	0.091	0.176	c/g	0.383163	0.416234	1.09	0.14	0.538	c/g	0.478515	0.487829	1.01	0.05	0.88	c/g	0.446139	0.456951	1.04	0.029	0.14
7:114021196	rs6972929	7	114021196	a/g	NONE,FOXP2	intergenic	12.4	0.2	1.04	0.01	1.03	1.05	1.7e-14	0.06	0.43	+--+++++	0.11	40.5	a/g	0.379084	0.36602	1.06	0.009	1.96e-11	a/g	0.606743	0.598856	1.03	0.007	9.69e-05	a/g	0.42469	0.418747	1.04	0.019	0.048	a/g	0.571376	0.573227	1.04	0.055	0.5	a/g	0.0925271	0.0761052	1.11	0.17	0.551	a/g	0.942417	0.944703	0.84	0.315	0.581	a/g	0.749223	0.750328	0.95	0.059	0.347	a/g	0.312655	0.295204	1.07	0.032	0.033
7:114021306	rs10259672	7	114021306	t/c	NONE,FOXP2	intergenic	12.5	0.2	1.04	0.01	1.03	1.05	1.6e-14	0.06	0.43	+--+++++	0.11	40.7	t/c	0.378924	0.365826	1.06	0.009	1.76e-11	t/c	0.606749	0.598865	1.03	0.007	9.74e-05	t/c	0.424657	0.418711	1.04	0.019	0.048	t/c	0.572086	0.57424	1.04	0.055	0.523	t/c	0.0923764	0.0759887	1.11	0.17	0.553	t/c	0.942423	0.944718	0.84	0.316	0.58	t/c	0.749341	0.750328	0.95	0.059	0.351	t/c	0.312469	0.29507	1.07	0.032	0.033
7:114021410	rs2396726	7	114021410	t/c	NONE,FOXP2	intergenic	13.3	0.1	0.96	0.01	0.95	0.97	1.6e-15	0.23	0.63	--------	0.72	0	t/c	0.499855	0.511709	0.95	0.009	1.83e-09	t/c	0.484795	0.493342	0.97	0.007	1.59e-06	t/c	0.227586	0.234235	0.97	0.021	0.102	t/c	0.77315	0.778624	0.92	0.064	0.185	t/c	0.60989	0.633156	0.88	0.091	0.176	t/c	0.383198	0.416295	0.92	0.14	0.536	t/c	0.478486	0.487762	0.99	0.051	0.883	t/c	0.446109	0.4569	0.96	0.029	0.141
7:114021527	rs10233347	7	114021527	g/a	NONE,FOXP2	intergenic	12	0.2	1.04	0.01	1.03	1.05	1.6e-14	0.06	0.43	+--+++++	0.11	40.8	g/a	0.378924	0.365826	1.06	0.009	1.76e-11	g/a	0.606716	0.598831	1.03	0.007	9.77e-05	g/a	0.424657	0.418711	1.04	0.019	0.048	g/a	0.571375	0.573182	1.04	0.055	0.498	g/a	0.0923764	0.0759887	1.11	0.17	0.553	g/a	0.942428	0.944718	0.84	0.316	0.581	g/a	0.749164	0.750332	0.95	0.059	0.345	g/a	0.312469	0.29507	1.07	0.032	0.033
7:114021870	rs66571810	7	114021870	c/t	NONE,FOXP2	intergenic	8.8	0.1	0.97	0.01	0.95	0.98	6.1e-11	0.06	0.39	--------	0.65	0	c/t	0.366138	0.375965	0.96	0.009	5.48e-07	c/t	0.610743	0.617397	0.97	0.007	0.00013052	c/t	0.0665959	0.0721449	0.92	0.037	0.034	c/t	0.944866	0.943313	0.93	0.125	0.542	c/t	0.108995	0.10913	0.82	0.174	0.247	c/t	0.925213	0.930446	0.89	0.294	0.69	c/t	0.810412	0.816659	0.94	0.066	0.323	c/t	0.248368	0.249062	0.97	0.035	0.375
7:114022000	rs3997266	7	114022000	g/a	NONE,FOXP2	intergenic	12.2	0.2	1.04	0.01	1.03	1.05	1.6e-14	0.06	0.43	+--+++++	0.11	40.9	g/a	0.378924	0.365826	1.06	0.009	1.76e-11	g/a	0.606788	0.598916	1.03	0.007	0.000100587	g/a	0.424657	0.418711	1.04	0.019	0.048	g/a	0.57138	0.573186	1.04	0.055	0.498	g/a	0.0923764	0.0759887	1.11	0.17	0.553	g/a	0.942439	0.944718	0.84	0.316	0.581	g/a	0.749211	0.750368	0.95	0.059	0.345	g/a	0.312469	0.29507	1.07	0.032	0.033
7:114023285	rs7779476	7	114023285	a/c	NONE,FOXP2	intergenic	13.9	0.1	0.96	0.01	0.95	0.97	3.2e-16	0.16	0.62	--------	0.4	4.1	a/c	0.498195	0.51015	0.95	0.009	1.25e-09	a/c	0.485065	0.493489	0.97	0.007	2.14e-06	a/c	0.171121	0.179992	0.95	0.024	0.032	a/c	0.840002	0.852192	0.84	0.076	0.025	a/c	0.602094	0.627017	0.88	0.092	0.155	a/c	0.384025	0.416674	0.92	0.141	0.55	a/c	0.479389	0.489813	0.99	0.051	0.808	a/c	0.437316	0.449672	0.95	0.029	0.106
7:114023482	rs10244257	7	114023482	t/c	NONE,FOXP2	intergenic	14	0.1	0.96	0.01	0.95	0.97	3.9e-16	0.35	0.94	-++-----	0.21	26.8	t/c	0.460507	0.44776	0.95	0.009	7.52e-11	t/c	0.533254	0.52511	0.97	0.007	7.37e-06	t/c	0.637986	0.629265	0.96	0.02	0.028	t/c	0.348073	0.341228	0.92	0.057	0.161	t/c	0.116778	0.0921715	0.87	0.164	0.391	t/c	0.940788	0.943046	1.21	0.311	0.54	t/c	0.633195	0.631679	1.04	0.053	0.42	t/c	0.383807	0.36279	0.93	0.031	0.029
7:114023767	rs13225495	7	114023767	a/g	NONE,FOXP2	intergenic	13.4	0.1	1.04	0.01	1.03	1.05	1.2e-15	0.06	0.83	+--+++++	0.14	36.4	a/g	0.51131	0.523575	1.06	0.009	3.11e-10	a/g	0.475203	0.483483	1.03	0.007	4.89e-06	a/g	0.191971	0.201432	1.06	0.023	0.015	a/g	0.829081	0.838123	1.16	0.074	0.042	a/g	0.859175	0.885485	1.16	0.161	0.346	a/g	0.0598423	0.057304	0.81	0.31	0.499	a/g	0.373331	0.372497	0.95	0.052	0.3	a/g	0.571933	0.59235	1.04	0.03	0.149
7:114024179	rs10229691	7	114024179	a/g	NONE,FOXP2	intergenic	12.9	0.2	1.04	0.01	1.03	1.05	4.1e-15	0.06	0.52	+--+++++	0.1	41	a/g	0.379599	0.366487	1.06	0.009	1.35e-11	a/g	0.608165	0.600271	1.03	0.007	7.98e-05	a/g	0.500548	0.492233	1.04	0.019	0.03	a/g	0.480386	0.476567	1.06	0.054	0.273	a/g	0.0999628	0.081824	1.12	0.17	0.491	a/g	0.941973	0.944521	0.83	0.316	0.554	a/g	0.748966	0.749291	0.95	0.059	0.384	a/g	0.32249	0.30358	1.07	0.032	0.03
7:114024316	rs12667224	7	114024316	a/g	NONE,FOXP2	intergenic	14.5	0.1	0.96	0.01	0.95	0.97	9.5e-17	0.16	0.62	--------	0.34	11.6	a/g	0.502272	0.514337	0.95	0.009	7.08e-10	a/g	0.481302	0.489736	0.97	0.007	1.69e-06	a/g	0.175083	0.184215	0.95	0.024	0.025	a/g	0.835747	0.848306	0.84	0.075	0.024	a/g	0.60294	0.629382	0.87	0.092	0.129	a/g	0.383415	0.416447	0.92	0.141	0.542	a/g	0.462701	0.473023	0.99	0.051	0.888	a/g	0.440531	0.454062	0.95	0.029	0.069
7:114024424	rs4310137	7	114024424	a/g	NONE,FOXP2	intergenic	13.1	0.2	1.04	0.01	1.03	1.05	3.3e-15	0.06	0.52	+--+++++	0.11	41	a/g	0.379646	0.366533	1.06	0.009	1.37e-11	a/g	0.608163	0.600247	1.03	0.007	7.57e-05	a/g	0.502943	0.49445	1.04	0.019	0.026	a/g	0.480503	0.476575	1.06	0.054	0.269	a/g	0.0999151	0.0817812	1.12	0.17	0.491	a/g	0.941978	0.944536	0.83	0.316	0.553	a/g	0.748836	0.749295	0.95	0.059	0.38	a/g	0.322581	0.303705	1.07	0.032	0.029
7:114025053	rs12537376	7	114025053	g/a	NONE,FOXP2	intergenic	9.1	0.2	0.96	0.01	0.95	0.98	4.1e-11	0.06	0.39	--------	0.63	0	g/a	0.367612	0.377304	0.96	0.009	7.1e-07	g/a	0.607087	0.613893	0.97	0.007	9.71e-05	g/a	0.0679456	0.0739112	0.92	0.037	0.02	g/a	0.943065	0.94123	0.94	0.122	0.596	g/a	0.109226	0.109342	0.82	0.174	0.247	g/a	0.925152	0.930674	0.88	0.295	0.672	g/a	0.810368	0.816377	0.94	0.067	0.332	g/a	0.249138	0.250044	0.97	0.035	0.348
7:114025213	rs2396727	7	114025213	c/g	NONE,FOXP2	intergenic	12.9	0.2	0.96	0.01	0.95	0.97	4.2e-15	0.48	0.94	-++-----	0.1	41.3	c/g	0.379657	0.366543	0.94	0.009	1.37e-11	c/g	0.60814	0.60024	0.97	0.007	7.84e-05	c/g	0.503504	0.495361	0.96	0.019	0.032	c/g	0.479148	0.474437	0.94	0.054	0.241	c/g	0.0999173	0.0817828	0.89	0.17	0.491	c/g	0.942013	0.944536	1.21	0.316	0.555	c/g	0.748835	0.749326	1.05	0.059	0.378	c/g	0.322679	0.303862	0.93	0.032	0.03
7:114025385	rs13232831	7	114025385	a/c	NONE,FOXP2	intergenic	14.3	0.1	0.96	0.01	0.95	0.97	1.2e-16	0.16	0.62	--------	0.34	12.1	a/c	0.502317	0.514389	0.95	0.009	6.95e-10	a/c	0.481291	0.48972	0.97	0.007	1.74e-06	a/c	0.174566	0.183356	0.95	0.024	0.034	a/c	0.835657	0.848293	0.84	0.075	0.023	a/c	0.602939	0.62948	0.87	0.092	0.127	a/c	0.383472	0.416523	0.92	0.141	0.541	a/c	0.462495	0.472619	0.99	0.051	0.905	a/c	0.440451	0.45394	0.95	0.029	0.071
7:114025485	rs2396728	7	114025485	a/g	NONE,FOXP2	intergenic	12.9	0.2	0.96	0.01	0.95	0.97	3.9e-15	0.48	0.94	-++-----	0.1	41.9	a/g	0.379601	0.366482	0.94	0.009	1.34e-11	a/g	0.608121	0.600232	0.97	0.007	8.17e-05	a/g	0.503618	0.495247	0.96	0.019	0.028	a/g	0.479744	0.475509	0.94	0.054	0.258	a/g	0.099914	0.0816849	0.89	0.17	0.482	a/g	0.942023	0.944551	1.21	0.316	0.555	a/g	0.749076	0.749665	1.05	0.059	0.371	a/g	0.322623	0.303725	0.93	0.032	0.029
7:114027269	rs1852470	7	114027269	t/g	NONE,FOXP2	intergenic	13.4	0.1	1.04	0.01	1.03	1.05	1.2e-15	0.06	0.83	+--+++++	0.14	35.7	t/g	0.511536	0.523818	1.06	0.009	2.94e-10	t/g	0.475249	0.483521	1.03	0.007	4.93e-06	t/g	0.191135	0.200683	1.06	0.023	0.015	t/g	0.829324	0.838027	1.16	0.074	0.047	t/g	0.859215	0.885615	1.17	0.161	0.336	t/g	0.0597074	0.0572578	0.81	0.311	0.501	t/g	0.373536	0.372876	0.95	0.053	0.307	t/g	0.572022	0.592398	1.04	0.03	0.151
7:114029251	rs17137004	7	114029251	g/a	NONE,FOXP2	intergenic	12.7	0.2	1.04	0.01	1.03	1.05	5.4e-15	0.06	0.45	+--+++++	0.11	40	g/a	0.378672	0.365603	1.06	0.009	1.58e-11	g/a	0.607992	0.600163	1.03	0.007	0.000102041	g/a	0.44404	0.435808	1.04	0.019	0.019	g/a	0.544953	0.541908	1.06	0.054	0.318	g/a	0.098472	0.081265	1.11	0.171	0.534	g/a	0.942312	0.944658	0.83	0.317	0.563	g/a	0.749544	0.749481	0.95	0.059	0.398	g/a	0.315695	0.298269	1.07	0.032	0.038
7:114029863	rs10953758	7	114029863	a/g	NONE,FOXP2	intergenic	14.4	0.1	1.04	0.01	1.03	1.05	7.6e-17	0.38	0.83	++++++++	0.28	19	a/g	0.502432	0.514481	1.05	0.009	7.45e-10	a/g	0.481135	0.489568	1.03	0.007	1.74e-06	a/g	0.177705	0.186971	1.05	0.023	0.022	a/g	0.829956	0.844106	1.2	0.075	0.014	a/g	0.602914	0.629509	1.15	0.092	0.126	a/g	0.383573	0.416765	1.09	0.141	0.536	a/g	0.462007	0.47269	1.01	0.051	0.874	a/g	0.439966	0.453588	1.06	0.029	0.064
7:114030784	rs1818998	7	114030784	t/c	NONE,FOXP2	intergenic	13.6	0.1	1.04	0.01	1.03	1.05	7.4e-16	0.06	0.82	+--+++++	0.1	41.7	t/c	0.512232	0.524534	1.06	0.009	2.74e-10	t/c	0.474952	0.483261	1.03	0.007	4.95e-06	t/c	0.194663	0.204446	1.06	0.023	0.011	t/c	0.822886	0.834977	1.19	0.074	0.019	t/c	0.859167	0.885514	1.17	0.161	0.339	t/c	0.0594724	0.0571821	0.81	0.312	0.504	t/c	0.373352	0.373121	0.95	0.053	0.322	t/c	0.572448	0.592599	1.04	0.03	0.152
7:114031014	rs1818999	7	114031014	t/c	NONE,FOXP2	intergenic	13.6	0.1	1.04	0.01	1.03	1.05	1.1e-15	0.06	0.82	+--+++++	0.1	41.6	t/c	0.511468	0.523722	1.06	0.009	3.23e-10	t/c	0.47494	0.483206	1.03	0.007	5.61e-06	t/c	0.194572	0.204198	1.06	0.023	0.013	t/c	0.822875	0.834959	1.19	0.074	0.019	t/c	0.85908	0.885439	1.17	0.161	0.34	t/c	0.0594502	0.0571973	0.81	0.312	0.506	t/c	0.373253	0.372827	0.95	0.053	0.313	t/c	0.57204	0.592398	1.05	0.03	0.146
7:114032019	rs4730636	7	114032019	t/c	NONE,FOXP2	intergenic	13	0.1	1.04	0.01	1.03	1.05	2.1e-15	0.06	0.83	+--+++++	0.14	36.3	t/c	0.508806	0.52082	1.05	0.009	7.66e-10	t/c	0.477196	0.485538	1.03	0.007	4.75e-06	t/c	0.192995	0.202556	1.06	0.023	0.014	t/c	0.824669	0.836519	1.19	0.074	0.02	t/c	0.858585	0.884056	1.15	0.161	0.392	t/c	0.0597916	0.057395	0.81	0.311	0.505	t/c	0.388335	0.388399	0.95	0.052	0.361	t/c	0.569549	0.589108	1.04	0.03	0.194
7:114033544	rs2396724	7	114033544	a/g	NONE,FOXP2	intergenic	12.8	0.2	1.04	0.01	1.03	1.05	4.8e-15	0.06	0.48	+--+++++	0.1	42.1	a/g	0.378897	0.365863	1.06	0.009	1.76e-11	a/g	0.607878	0.60006	1.03	0.007	0.000103572	a/g	0.471067	0.462286	1.04	0.019	0.019	a/g	0.515969	0.513791	1.05	0.054	0.339	a/g	0.0996841	0.0814826	1.13	0.17	0.484	a/g	0.942905	0.944582	0.84	0.318	0.59	a/g	0.749945	0.750357	0.95	0.059	0.37	a/g	0.318904	0.300346	1.08	0.032	0.023
7:114035053	rs34536024	7	114035053	g/ga	NONE,FOXP2	intergenic	11.3	0.1	0.96	0.01	0.95	0.97	2e-13	0.49	0.94	-++-----	0.1	41.4	g/ga	0.386455	0.374278	0.94	0.009	2.23e-10	g/ga	0.598713	0.591108	0.97	0.007	0.000253221	g/ga	0.490664	0.483195	0.97	0.019	0.079	g/ga	0.488942	0.482628	0.93	0.054	0.161	g/ga	0.108954	0.089569	0.87	0.178	0.442	g/ga	0.943285	0.942242	1.13	0.32	0.71	g/ga	0.742149	0.742728	1.05	0.06	0.373	g/ga	0.330545	0.310543	0.92	0.033	0.017
7:114037958	rs6942634	7	114037958	a/g	NONE,FOXP2	intergenic	12.8	0.1	0.96	0.01	0.95	0.97	5.6e-15	0.22	0.94	-++-----	0.21	27.9	a/g	0.510997	0.522678	0.95	0.009	1.46e-09	a/g	0.473832	0.481639	0.97	0.007	1.67e-05	a/g	0.229618	0.239079	0.95	0.022	0.018	a/g	0.783152	0.794337	0.87	0.068	0.045	a/g	0.842926	0.868788	0.85	0.169	0.345	a/g	0.0570175	0.0570449	1.18	0.314	0.591	a/g	0.358586	0.362202	1.03	0.053	0.615	a/g	0.565718	0.588903	0.94	0.031	0.033
7:114039451	rs12534017	7	114039451	a/c	NONE,FOXP2	intergenic	12.2	0.2	1.04	0.01	1.03	1.05	1.4e-14	0.06	0.82	+--+++++	0.23	25.1	a/c	0.507757	0.519291	1.05	0.009	2.52e-09	a/c	0.476472	0.484277	1.03	0.007	1.79e-05	a/c	0.197523	0.20681	1.06	0.023	0.016	a/c	0.821475	0.832351	1.17	0.073	0.035	a/c	0.84245	0.867543	1.15	0.169	0.411	a/c	0.0571646	0.0570452	0.84	0.314	0.584	a/c	0.373681	0.377651	0.98	0.053	0.658	a/c	0.561021	0.582734	1.06	0.031	0.075
7:114039998	rs113341106	7	114039998	g/gc	NONE,FOXP2	intergenic	11.5	0.5	0.96	0.01	0.95	0.97	2.1e-13	0.4	0.94	-+------	0.04	52.5	g/gc	0.410609	0.397512	0.94	0.009	2.7e-11	g/gc	0.568625	0.561889	0.98	0.007	0.00255963	g/gc	0.578351	0.568883	0.96	0.019	0.018	g/gc	0.39688	0.381097	0.89	0.057	0.048	g/gc	0.115965	0.0950641	0.88	0.172	0.448	g/gc	0.944579	0.948002	1.31	0.338	0.426	g/gc	0.750109	0.738495	0.98	0.06	0.748	g/gc	0.347914	0.328781	0.94	0.032	0.037
7:114040103	rs35624276	7	114040103	a/g	NONE,FOXP2	intergenic	12.4	0.1	0.96	0.01	0.95	0.97	9.5e-15	0.17	0.94	-++-----	0.16	34.2	a/g	0.478911	0.491127	0.95	0.009	2.89e-10	a/g	0.513124	0.520804	0.97	0.007	5.4e-05	a/g	0.19245	0.201216	0.95	0.024	0.021	a/g	0.824513	0.835495	0.86	0.074	0.038	a/g	0.833895	0.862739	0.84	0.165	0.275	a/g	0.059368	0.0578817	1.21	0.317	0.546	a/g	0.375743	0.384991	1	0.053	0.977	a/g	0.551564	0.573106	0.94	0.031	0.065
7:114043159	rs12536335	7	114043159	a/g	NONE,FOXP2	intergenic	12.8	0.1	1.04	0.01	1.03	1.05	5.3e-15	0.41	0.86	++++++++	0.27	19.7	a/g	0.41492	0.427073	1.05	0.009	1.63e-09	a/g	0.570038	0.577662	1.03	0.007	3.36e-05	a/g	0.143023	0.150742	1.06	0.026	0.03	a/g	0.860473	0.868802	1.16	0.081	0.065	a/g	0.537114	0.576048	1.16	0.091	0.102	a/g	0.40729	0.447348	1.15	0.143	0.329	a/g	0.599034	0.619091	1.06	0.053	0.307	a/g	0.381334	0.393489	1.06	0.03	0.06
7:114046156	.	7	114046156	a/aat	NONE,FOXP2	intergenic	10.3	0.1	0.96	0.01	0.95	0.97	9.8e-13	0.4	0.61	--------	0.13	37.8	a/aat	0.522013	0.53497	0.95	0.009	6.47e-10	a/aat	0.471486	0.478102	0.98	0.007	0.00203146	a/aat	0.39989	0.407496	0.97	0.018	0.059	a/aat	0.581478	0.597174	0.91	0.056	0.074	a/aat	0.577076	0.604289	0.9	0.09	0.236	a/aat	0.386799	0.421113	0.89	0.144	0.405	a/aat	0.44971	0.47398	0.92	0.052	0.12	a/aat	0.478082	0.485887	0.95	0.03	0.076
7:114046160	.	7	114046160	t/c	NONE,FOXP2	intergenic	10.6	0.2	1.04	0.01	1.03	1.05	9.8e-13	0.39	0.6	++++++++	0.13	37.8	t/c	0.522013	0.53497	1.06	0.009	6.47e-10	t/c	0.471486	0.478102	1.02	0.007	0.00203146	t/c	0.39989	0.407496	1.04	0.018	0.059	t/c	0.581478	0.597174	1.1	0.056	0.074	t/c	0.577076	0.604289	1.11	0.09	0.236	t/c	0.386799	0.421113	1.13	0.144	0.405	t/c	0.44971	0.47398	1.08	0.052	0.12	t/c	0.478082	0.485887	1.05	0.03	0.076
7:114046161	rs2030913	7	114046161	a/t	NONE,FOXP2	intergenic	10.6	0.1	0.96	0.01	0.95	0.97	9.8e-13	0.4	0.61	--------	0.13	37.8	a/t	0.522013	0.53497	0.95	0.009	6.47e-10	a/t	0.471486	0.478102	0.98	0.007	0.00203146	a/t	0.39989	0.407496	0.97	0.018	0.059	a/t	0.581478	0.597174	0.91	0.056	0.074	a/t	0.577076	0.604289	0.9	0.09	0.236	a/t	0.386799	0.421113	0.89	0.144	0.405	a/t	0.44971	0.47398	0.92	0.052	0.12	a/t	0.478082	0.485887	0.95	0.03	0.076
7:114046162	.	7	114046162	a/ac	NONE,FOXP2	intergenic	10.6	0.1	1.04	0.01	1.03	1.05	9.8e-13	0.39	0.6	++++++++	0.13	37.8	a/ac	0.522013	0.53497	1.06	0.009	6.47e-10	a/ac	0.471484	0.478102	1.02	0.007	0.00202908	a/ac	0.39989	0.407496	1.04	0.018	0.059	a/ac	0.581474	0.597176	1.1	0.056	0.074	a/ac	0.577076	0.604289	1.11	0.09	0.236	a/ac	0.386797	0.421129	1.13	0.144	0.404	a/ac	0.449709	0.473965	1.08	0.052	0.121	a/ac	0.478082	0.485887	1.05	0.03	0.076
7:114046369	rs2030915	7	114046369	c/g	NONE,FOXP2	intergenic	12.5	0.1	1.04	0.01	1.03	1.05	9.7e-15	0.4	0.85	++++++++	0.35	10	c/g	0.415095	0.427221	1.05	0.009	1.81e-09	c/g	0.569807	0.577444	1.03	0.007	3.32e-05	c/g	0.157346	0.164605	1.05	0.025	0.054	c/g	0.843974	0.851761	1.14	0.077	0.089	c/g	0.552158	0.58877	1.14	0.09	0.148	c/g	0.392588	0.434064	1.18	0.144	0.251	c/g	0.597679	0.619155	1.06	0.053	0.264	c/g	0.383016	0.394136	1.05	0.03	0.079
7:114047140	rs7795397	7	114047140	a/t	NONE,FOXP2	intergenic	10.9	0.1	1.04	0.01	1.03	1.05	3.9e-13	0.39	0.6	++++++++	0.18	30.8	a/t	0.522726	0.535667	1.05	0.009	6.84e-10	a/t	0.470964	0.477851	1.02	0.007	0.00107032	a/t	0.399117	0.407542	1.04	0.018	0.036	a/t	0.589522	0.601442	1.08	0.056	0.167	a/t	0.577264	0.604587	1.11	0.09	0.233	a/t	0.390279	0.431798	1.18	0.144	0.242	a/t	0.451401	0.473326	1.07	0.051	0.173	a/t	0.478999	0.486522	1.05	0.03	0.081
7:114047542	rs8180817	7	114047542	c/g	NONE,FOXP2	intergenic	13.2	0.1	0.96	0.01	0.95	0.97	1.8e-15	0.22	0.6	--------	0.3	16.4	c/g	0.418533	0.430894	0.95	0.009	8.55e-10	c/g	0.566897	0.57457	0.97	0.007	2.99e-05	c/g	0.213135	0.221377	0.95	0.022	0.038	c/g	0.783268	0.792128	0.89	0.068	0.1	c/g	0.552381	0.589949	0.87	0.09	0.129	c/g	0.392089	0.433517	0.85	0.144	0.252	c/g	0.582055	0.603117	0.95	0.053	0.299	c/g	0.39141	0.404172	0.94	0.03	0.027
7:114056055	rs12533005	7	114056055	c/g	FOXP2	intronic	12.6	0.1	0.96	0.01	0.95	0.97	6.8e-15	0.16	0.6	--------	0.38	7	c/g	0.415091	0.427218	0.95	0.009	1.81e-09	c/g	0.569774	0.577485	0.97	0.007	2.84e-05	c/g	0.157809	0.165402	0.95	0.025	0.041	c/g	0.842124	0.849248	0.88	0.077	0.108	c/g	0.552116	0.588742	0.88	0.09	0.148	c/g	0.392654	0.43417	0.85	0.144	0.252	c/g	0.598079	0.61926	0.94	0.053	0.274	c/g	0.383099	0.394244	0.95	0.03	0.077
7:114056495	rs71149745	7	114056495	a/aaatttcat	FOXP2	intronic	12.5	0.1	1.04	0.01	1.03	1.05	6.9e-15	0.39	0.84	++++++++	0.38	6.2	a/aaatttcat	0.415091	0.427218	1.05	0.009	1.81e-09	a/aaatttcat	0.570563	0.578035	1.03	0.007	3.41e-05	a/aaatttcat	0.157809	0.165402	1.05	0.025	0.041	a/aaatttcat	0.842283	0.850475	1.14	0.078	0.09	a/aaatttcat	0.552116	0.588742	1.14	0.09	0.148	a/aaatttcat	0.388159	0.422694	1.12	0.144	0.414	a/aaatttcat	0.59588	0.620108	1.08	0.054	0.177	a/aaatttcat	0.383099	0.394244	1.05	0.03	0.077
7:114058731	rs34291892	7	114058731	c/ca	FOXP2	intronic	8.4	0.1	0.97	0.01	0.95	0.98	1.6e-10	0.06	0.38	-+------	0.55	0	c/ca	0.364461	0.373993	0.96	0.009	1.07e-06	c/ca	0.623248	0.629408	0.97	0.007	0.000294116	c/ca	0.0753402	0.0802731	0.94	0.037	0.077	c/ca	0.937391	0.938242	0.93	0.124	0.563	c/ca	0.107621	0.111023	0.77	0.172	0.131	c/ca	0.902659	0.89541	1.08	0.245	0.765	c/ca	0.804613	0.812241	0.92	0.067	0.203	c/ca	0.247896	0.251821	0.95	0.036	0.115
7:114059156	rs2894699	7	114059156	t/c	FOXP2	intronic	12.2	0.1	0.96	0.01	0.95	0.97	4.1e-15	0.14	0.6	--------	0.28	19.5	t/c	0.414784	0.426981	0.95	0.009	1.47e-09	t/c	0.569816	0.577506	0.97	0.007	2.95e-05	t/c	0.142805	0.150528	0.95	0.026	0.03	t/c	0.860942	0.869764	0.86	0.081	0.056	t/c	0.551943	0.588475	0.88	0.09	0.15	t/c	0.392706	0.434216	0.85	0.144	0.252	t/c	0.598341	0.619347	0.94	0.053	0.281	t/c	0.381303	0.393318	0.95	0.03	0.064
7:114060663	rs10228350	7	114060663	t/a	FOXP2	intronic	10	0.2	1.04	0.01	1.03	1.05	4.2e-12	0.06	0.42	+-+-++++	0.16	33.7	t/a	0.385409	0.37312	1.06	0.009	1.44e-10	t/a	0.578504	0.570641	1.02	0.007	0.000567471	t/a	0.1608	0.159304	1.03	0.027	0.333	t/a	0.862092	0.868359	0.99	0.083	0.882	t/a	0.0917546	0.0759703	1.1	0.197	0.627	t/a	0.94296	0.940705	0.96	0.314	0.886	t/a	0.75499	0.746949	1.01	0.06	0.856	t/a	0.272369	0.260996	1.08	0.035	0.037
7:114069536	rs7785701	7	114069536	c/g	FOXP2	intronic	12.5	0.1	0.96	0.01	0.95	0.97	1.2e-14	0.17	0.61	--------	0.54	0	c/g	0.566331	0.554229	0.95	0.009	2.46e-09	c/g	0.430252	0.422497	0.97	0.007	2.22e-05	c/g	0.808843	0.801814	0.96	0.024	0.066	c/g	0.166186	0.161321	0.91	0.074	0.211	c/g	0.420794	0.384667	0.88	0.09	0.171	c/g	0.608253	0.570969	0.86	0.145	0.302	c/g	0.402048	0.381071	0.94	0.053	0.281	c/g	0.594706	0.583323	0.95	0.03	0.091
7:114071035	rs1476535	7	114071035	t/c	FOXP2	intronic	12.5	0.1	1.04	0.01	1.03	1.05	3.5e-15	0.39	0.78	++++++++	0.46	0	t/c	0.553468	0.5411	1.05	0.009	1.49e-09	t/c	0.440489	0.432699	1.03	0.007	1.97e-05	t/c	0.759038	0.751745	1.04	0.022	0.057	t/c	0.22489	0.212471	1.12	0.067	0.099	t/c	0.415793	0.381574	1.12	0.089	0.206	t/c	0.608635	0.572382	1.16	0.145	0.316	t/c	0.408947	0.385993	1.07	0.053	0.2	t/c	0.576608	0.565906	1.06	0.03	0.068
7:114074257	rs10268637	7	114074257	t/c	FOXP2	intronic	11	0.1	1.04	0.01	1.03	1.05	3.8e-13	0.39	0.62	++++++++	0.24	23.8	t/c	0.467859	0.454809	1.05	0.008	1.34e-09	t/c	0.528985	0.522016	1.02	0.007	0.00082005	t/c	0.618501	0.609942	1.04	0.018	0.053	t/c	0.380305	0.368391	1.09	0.057	0.116	t/c	0.412353	0.382789	1.11	0.086	0.232	t/c	0.609258	0.572915	1.16	0.145	0.311	t/c	0.548201	0.527374	1.07	0.051	0.2	t/c	0.515913	0.506517	1.06	0.029	0.055
7:114075140	rs28534444	7	114075140	t/c	FOXP2	intronic	11	0.1	0.96	0.01	0.95	0.97	4.3e-13	0.4	0.62	--------	0.22	26.5	t/c	0.459119	0.446259	0.95	0.009	1.12e-09	t/c	0.529033	0.522122	0.98	0.007	0.000938605	t/c	0.582637	0.574416	0.96	0.018	0.041	t/c	0.404117	0.39173	0.92	0.056	0.12	t/c	0.39668	0.369561	0.9	0.089	0.263	t/c	0.60925	0.572975	0.86	0.145	0.312	t/c	0.548312	0.527448	0.94	0.051	0.198	t/c	0.501767	0.492801	0.95	0.029	0.063
7:114075686	rs10246733	7	114075686	a/c	FOXP2	intronic	11	0.1	0.96	0.01	0.95	0.97	3.4e-13	0.38	0.62	--------	0.2	28.1	a/c	0.459314	0.446458	0.95	0.009	1.12e-09	a/c	0.528974	0.522005	0.98	0.007	0.000820766	a/c	0.603282	0.594796	0.96	0.018	0.048	a/c	0.379054	0.366291	0.91	0.057	0.1	a/c	0.398202	0.370045	0.9	0.089	0.24	a/c	0.609243	0.572854	0.86	0.145	0.31	a/c	0.548249	0.527386	0.94	0.051	0.198	a/c	0.504006	0.494449	0.94	0.029	0.054
7:114076394	rs10280045	7	114076394	c/g	FOXP2	intronic	12.5	0.1	0.96	0.01	0.95	0.97	9.8e-15	0.17	0.6	--------	0.54	0	c/g	0.567082	0.554894	0.95	0.009	1.9e-09	c/g	0.430365	0.422602	0.97	0.007	2.17e-05	c/g	0.809136	0.802107	0.96	0.024	0.066	c/g	0.166009	0.160836	0.91	0.075	0.209	c/g	0.422415	0.385969	0.88	0.09	0.17	c/g	0.607179	0.570786	0.87	0.145	0.322	c/g	0.398667	0.378853	0.95	0.053	0.306	c/g	0.595514	0.583933	0.95	0.03	0.085
7:114080336	rs2014265	7	114080336	g/t	FOXP2	intronic	9.7	0.1	1.04	0.01	1.03	1.05	7.1e-12	0.38	0.48	++++++++	0.29	17.7	g/t	0.456485	0.443896	1.05	0.009	2.15e-09	g/t	0.529458	0.52238	1.02	0.007	0.00111437	g/t	0.478338	0.473522	1.03	0.019	0.16	g/t	0.520726	0.516274	1.05	0.055	0.383	g/t	0.393932	0.368471	1.11	0.091	0.272	g/t	0.608933	0.575727	1.15	0.145	0.341	g/t	0.540242	0.524393	1.05	0.051	0.371	g/t	0.485685	0.478901	1.06	0.03	0.065
7:114080435	rs10486026	7	114080435	g/a	FOXP2	intronic	6.3	0.1	1.04	0.01	1.02	1.05	1.5e-08	0.05	0.25	+---++++	0.77	0	g/a	0.241591	0.234044	1.05	0.01	2.39e-06	g/a	0.751906	0.746554	1.03	0.008	0.000862594	g/a	0.0977317	0.0948149	1.05	0.034	0.133	g/a	0.91913	0.920333	0.98	0.103	0.821	g/a	0.0508041	0.0438251	1.12	0.25	0.638	g/a	0.955028	0.954142	0.92	0.354	0.809	g/a	0.926583	0.924365	0.97	0.1	0.787	g/a	0.131707	0.128212	1.01	0.046	0.805
7:114082494	rs10261780	7	114082494	c/t	FOXP2	intronic	9.9	0.1	1.04	0.01	1.03	1.05	5.3e-12	0.38	0.48	++++++++	0.31	15.4	c/t	0.456441	0.443852	1.05	0.009	2.15e-09	c/t	0.52939	0.522228	1.02	0.007	0.00096996	c/t	0.477796	0.472715	1.03	0.019	0.14	c/t	0.522104	0.518386	1.05	0.055	0.42	c/t	0.393696	0.368301	1.1	0.091	0.274	c/t	0.608792	0.575711	1.15	0.145	0.342	c/t	0.540259	0.524577	1.05	0.051	0.378	c/t	0.485568	0.478765	1.06	0.03	0.064
7:114083550	rs10228494	7	114083550	c/g	FOXP2	intronic	11.7	0.1	0.96	0.01	0.95	0.97	6.2e-14	0.2	0.6	--------	0.38	6.8	c/g	0.564937	0.552417	0.95	0.009	5.52e-10	c/g	0.429081	0.421737	0.97	0.007	4.39e-05	c/g	0.773355	0.767903	0.98	0.023	0.294	c/g	0.204013	0.208124	0.98	0.068	0.758	c/g	0.425983	0.388378	0.87	0.091	0.14	c/g	0.605872	0.573188	0.88	0.145	0.363	c/g	0.399298	0.38516	0.97	0.053	0.574	c/g	0.588211	0.576154	0.94	0.03	0.042
7:114086097	rs5886708	7	114086097	g/ga	FOXP2	intronic	12	0.1	0.96	0.01	0.95	0.97	4.3e-14	0.21	0.6	--------	0.48	0	g/ga	0.566059	0.553676	0.95	0.009	7.84e-10	g/ga	0.437035	0.429869	0.97	0.007	2.52e-05	g/ga	0.77141	0.766407	0.98	0.023	0.338	g/ga	0.205211	0.207729	0.97	0.069	0.606	g/ga	0.424847	0.386496	0.87	0.092	0.128	g/ga	0.606823	0.575605	0.9	0.145	0.468	g/ga	0.386489	0.37023	0.96	0.054	0.401	g/ga	0.587358	0.575824	0.95	0.031	0.07
7:114086133	rs5886709	7	114086133	g/gtc	FOXP2	intronic	9.6	0.1	1.04	0.01	1.03	1.05	9.2e-12	0.27	0.46	++++++++	0.29	18	g/gtc	0.44403	0.431756	1.05	0.009	3.53e-09	g/gtc	0.537482	0.5301	1.02	0.007	0.000965996	g/gtc	0.295064	0.290665	1.03	0.021	0.15	g/gtc	0.72956	0.732284	1.01	0.063	0.933	g/gtc	0.386494	0.357974	1.13	0.094	0.198	g/gtc	0.61272	0.580029	1.13	0.145	0.409	g/gtc	0.544228	0.527548	1.06	0.052	0.295	g/gtc	0.44826	0.444153	1.06	0.031	0.053
7:114091753	rs10262192	7	114091753	a/g	FOXP2	intronic	10	0.1	1.04	0.01	1.03	1.05	3.8e-12	0.37	0.47	++++++++	0.29	17.5	a/g	0.453004	0.440448	1.05	0.009	1.42e-09	a/g	0.530032	0.522744	1.02	0.007	0.000765745	a/g	0.406145	0.400581	1.03	0.019	0.13	a/g	0.592326	0.586568	1.04	0.056	0.489	a/g	0.390901	0.362049	1.13	0.093	0.205	a/g	0.608008	0.575423	1.15	0.145	0.345	a/g	0.541253	0.525395	1.05	0.051	0.365	a/g	0.47054	0.465499	1.05	0.03	0.102
7:114091844	rs10262103	7	114091844	a/c	FOXP2	intronic	11.6	0.1	1.04	0.01	1.03	1.05	7.4e-14	0.4	0.79	++++++++	0.32	14.7	a/c	0.566028	0.553644	1.06	0.009	7.96e-10	a/c	0.42662	0.419169	1.03	0.007	3.33e-05	a/c	0.760151	0.756032	1.01	0.023	0.521	a/c	0.207529	0.207657	1.07	0.069	0.31	a/c	0.424299	0.385181	1.15	0.092	0.123	a/c	0.605403	0.573189	1.14	0.145	0.367	a/c	0.384289	0.369194	1.04	0.053	0.487	a/c	0.587214	0.574504	1.06	0.031	0.044
7:114096846	rs10231382	7	114096846	t/a	FOXP2	intronic	9.9	0.1	1.04	0.01	1.03	1.05	4.9e-12	0.37	0.47	++++++++	0.28	18.8	t/a	0.453027	0.440466	1.05	0.009	1.42e-09	t/a	0.530283	0.522972	1.02	0.007	0.000715592	t/a	0.418105	0.413185	1.03	0.019	0.192	t/a	0.581353	0.575034	1.05	0.055	0.403	t/a	0.391644	0.362706	1.13	0.093	0.202	t/a	0.607448	0.575225	1.15	0.145	0.349	t/a	0.541328	0.526118	1.04	0.051	0.396	t/a	0.471409	0.46638	1.05	0.03	0.104
7:114104389	rs10228327	7	114104389	c/t	FOXP2	intronic	8.1	0.1	1.03	0.01	1.02	1.04	3.3e-10	0.4	0.49	++++++++	0.39	5.3	c/t	0.472996	0.461265	1.05	0.009	4.3e-08	c/t	0.509917	0.502713	1.02	0.007	0.00185436	c/t	0.442047	0.437259	1.03	0.019	0.175	c/t	0.56963	0.564792	1.03	0.055	0.576	c/t	0.429938	0.388201	1.17	0.09	0.076	c/t	0.578936	0.567306	1.02	0.145	0.874	c/t	0.537018	0.522812	1.04	0.051	0.425	c/t	0.491017	0.488268	1.03	0.03	0.261
7:114109349	rs727644	7	114109349	a/g	FOXP2	intronic	10.4	0.1	0.96	0.01	0.95	0.97	1.6e-12	0.2	0.57	--------	0.52	0	a/g	0.585751	0.574427	0.95	0.009	3.86e-08	a/g	0.408523	0.400997	0.97	0.007	4.85e-05	a/g	0.793254	0.788299	0.98	0.023	0.293	a/g	0.196588	0.195745	0.95	0.069	0.415	a/g	0.462891	0.411413	0.84	0.088	0.041	a/g	0.575639	0.564965	0.99	0.145	0.919	a/g	0.377178	0.365069	0.97	0.053	0.626	a/g	0.604709	0.59271	0.95	0.03	0.075
7:114110568	rs4727799	7	114110568	c/t	FOXP2	intronic	7.2	0.3	0.97	0.01	0.96	0.98	3.2e-09	0.05	0.36	---+----	0.17	31.8	c/t	0.64119	0.631779	0.96	0.009	5.13e-06	c/t	0.354184	0.347896	0.97	0.007	0.000463603	c/t	0.921164	0.917212	0.95	0.038	0.141	c/t	0.052885	0.055029	1.02	0.124	0.88	c/t	0.917446	0.902681	0.55	0.201	0.003	c/t	0.0568826	0.0595533	0.91	0.318	0.764	c/t	0.159676	0.164315	0.99	0.067	0.834	c/t	0.751847	0.750648	0.96	0.035	0.288
7:114115049	rs2396751	7	114115049	g/a	FOXP2	intronic	8.1	0.1	1.03	0.01	1.02	1.04	3e-10	0.4	0.49	++++++++	0.41	3	g/a	0.475619	0.463818	1.05	0.009	4.26e-08	g/a	0.509916	0.502657	1.02	0.007	0.00170286	g/a	0.443231	0.438471	1.03	0.019	0.182	g/a	0.570363	0.564729	1.04	0.055	0.526	g/a	0.431558	0.389772	1.17	0.089	0.08	g/a	0.578487	0.567457	1.02	0.145	0.887	g/a	0.537186	0.523618	1.04	0.051	0.468	g/a	0.493045	0.49043	1.03	0.03	0.274
7:114115268	rs2189011	7	114115268	c/t	FOXP2	intronic	8.1	0.1	1.03	0.01	1.02	1.04	3.1e-10	0.4	0.49	++++++++	0.41	2.2	c/t	0.47569	0.463918	1.05	0.009	4.63e-08	c/t	0.509888	0.502627	1.02	0.007	0.00169593	c/t	0.443053	0.438269	1.03	0.019	0.179	c/t	0.570379	0.564729	1.04	0.055	0.525	c/t	0.431603	0.389769	1.17	0.089	0.08	c/t	0.578488	0.567457	1.02	0.145	0.887	c/t	0.537189	0.523629	1.04	0.051	0.469	c/t	0.493085	0.490353	1.03	0.03	0.267
7:114116881	rs7783012	7	114116881	a/g	FOXP2	intronic	10.4	0.1	1.04	0.01	1.03	1.05	8e-13	0.42	0.83	++++++++	0.54	0	a/g	0.585847	0.574216	1.05	0.009	2.28e-08	a/g	0.410954	0.403183	1.03	0.007	2.5e-05	a/g	0.813045	0.808463	1.02	0.024	0.391	a/g	0.174632	0.175117	1.05	0.072	0.49	a/g	0.463947	0.411859	1.2	0.088	0.04	a/g	0.57603	0.564919	1.02	0.145	0.912	a/g	0.377576	0.365248	1.03	0.053	0.62	a/g	0.604818	0.594116	1.05	0.03	0.108
7:114119430	rs2189010	7	114119430	a/g	FOXP2	intronic	10.4	0.1	1.04	0.01	1.03	1.05	1.4e-12	0.42	0.8	++++++++	0.52	0	a/g	0.587064	0.575586	1.05	0.009	3.39e-08	a/g	0.408631	0.401067	1.03	0.007	4.44e-05	a/g	0.797239	0.792392	1.02	0.023	0.331	a/g	0.1961	0.195712	1.06	0.069	0.43	a/g	0.463566	0.412002	1.19	0.088	0.043	a/g	0.575971	0.564965	1.02	0.145	0.913	a/g	0.37733	0.365349	1.03	0.053	0.636	a/g	0.605862	0.593496	1.06	0.03	0.068
7:114122506	rs2106900	7	114122506	t/c	FOXP2	intronic	8.5	0.1	1.03	0.01	1.02	1.04	1.4e-10	0.3	0.49	+++-++++	0.36	9.4	t/c	0.471098	0.459148	1.05	0.009	2.58e-08	t/c	0.512925	0.505443	1.02	0.007	0.00117059	t/c	0.326446	0.322613	1.03	0.02	0.184	t/c	0.699384	0.703498	1	0.06	0.94	t/c	0.429306	0.387074	1.17	0.089	0.074	t/c	0.579046	0.567503	1.03	0.145	0.854	t/c	0.537496	0.523753	1.04	0.051	0.464	t/c	0.473442	0.472164	1.04	0.03	0.171
7:114123308	rs2189008	7	114123308	t/c	FOXP2	intronic	8.6	0.1	1.03	0.01	1.02	1.04	9.9e-11	0.4	0.49	++++++++	0.42	0.7	t/c	0.474011	0.462038	1.05	0.009	2.77e-08	t/c	0.512368	0.504865	1.02	0.007	0.00101403	t/c	0.44265	0.437653	1.03	0.019	0.162	t/c	0.570646	0.565554	1.03	0.055	0.546	t/c	0.432011	0.389889	1.17	0.089	0.078	t/c	0.578474	0.567503	1.02	0.145	0.889	t/c	0.537366	0.523731	1.04	0.051	0.466	t/c	0.491119	0.488832	1.03	0.03	0.264
7:114124660	rs6974757	7	114124660	c/g	FOXP2	intronic	10.7	0.1	0.96	0.01	0.95	0.97	6.3e-13	0.2	0.58	--------	0.53	0	c/g	0.585279	0.573635	0.95	0.009	2.38e-08	c/g	0.410623	0.402922	0.97	0.007	3.19e-05	c/g	0.794023	0.789095	0.98	0.023	0.293	c/g	0.197037	0.196549	0.95	0.069	0.436	c/g	0.46366	0.411666	0.84	0.088	0.041	c/g	0.575912	0.565026	0.98	0.145	0.916	c/g	0.377385	0.365266	0.97	0.053	0.631	c/g	0.603739	0.591888	0.95	0.03	0.069
7:114125580	rs55960959	7	114125580	a/ag	FOXP2	intronic	8.1	0.1	1.03	0.01	1.02	1.04	4e-10	0.4	0.49	++++++++	0.37	7.6	a/ag	0.475538	0.463713	1.05	0.009	4.08e-08	a/ag	0.509773	0.502662	1.02	0.007	0.00246265	a/ag	0.443076	0.438246	1.03	0.019	0.176	a/ag	0.572495	0.566984	1.04	0.055	0.479	a/ag	0.432054	0.390367	1.17	0.089	0.081	a/ag	0.574236	0.550662	1.07	0.143	0.625	a/ag	0.537235	0.522684	1.04	0.051	0.442	a/ag	0.493044	0.490339	1.03	0.03	0.27
7:114129137	rs10249234	7	114129137	a/g	FOXP2	intronic	9.3	0.1	1.04	0.01	1.03	1.05	1.9e-12	0.42	0.8	++++++++	0.51	0	a/g	0.586955	0.575464	1.05	0.009	3.46e-08	a/g	0.408467	0.400978	1.03	0.007	5.66e-05	a/g	0.794489	0.789733	1.02	0.023	0.318	a/g	0.196941	0.196572	1.05	0.069	0.448	a/g	0.463717	0.412146	1.19	0.088	0.043	a/g	0.576002	0.565071	1.02	0.145	0.914	a/g	0.377341	0.365353	1.03	0.053	0.636	a/g	0.605725	0.593454	1.06	0.03	0.071
7:114137940	rs1989903	7	114137940	a/g	FOXP2	intronic	10.2	0.1	0.96	0.01	0.95	0.97	2.1e-12	0.19	0.57	--------	0.49	0	a/g	0.595402	0.583688	0.95	0.009	3.32e-08	a/g	0.408391	0.400892	0.97	0.007	5.32e-05	a/g	0.81314	0.808726	0.98	0.022	0.431	a/g	0.196102	0.195019	0.94	0.069	0.397	a/g	0.475774	0.422867	0.84	0.085	0.043	a/g	0.57555	0.565132	0.99	0.145	0.926	a/g	0.377205	0.3653	0.98	0.053	0.642	a/g	0.616755	0.60443	0.95	0.029	0.07
7:114138751	rs2040658	7	114138751	c/g	FOXP2	intronic	10.3	0.1	1.04	0.01	1.03	1.05	2.1e-12	0.43	0.8	++++++++	0.5	0	c/g	0.587307	0.575769	1.05	0.009	3.34e-08	c/g	0.408368	0.400891	1.03	0.007	5.63e-05	c/g	0.795625	0.791088	1.02	0.023	0.357	c/g	0.196869	0.196099	1.06	0.069	0.422	c/g	0.464761	0.413196	1.19	0.087	0.045	c/g	0.575518	0.565163	1.01	0.145	0.928	c/g	0.377206	0.365389	1.02	0.053	0.647	c/g	0.6062	0.59398	1.05	0.03	0.073
7:114139684	rs12113612	7	114139684	a/g	FOXP2	intronic	8	0.1	1.03	0.01	1.02	1.04	3.2e-10	0.41	0.49	++++++++	0.4	3.7	a/g	0.475847	0.463975	1.05	0.009	3.84e-08	a/g	0.510047	0.502776	1.02	0.007	0.0016771	a/g	0.438856	0.433971	1.03	0.018	0.171	a/g	0.575378	0.573389	1.01	0.055	0.796	a/g	0.433872	0.392208	1.17	0.088	0.084	a/g	0.57786	0.567639	1.02	0.145	0.905	a/g	0.536824	0.523483	1.04	0.051	0.472	a/g	0.493038	0.490407	1.03	0.029	0.266
7:114142250	rs1015511	7	114142250	a/g	FOXP2	intronic	10.1	0.1	0.96	0.01	0.95	0.97	2.5e-12	0.2	0.57	--------	0.49	0	a/g	0.586974	0.575437	0.95	0.009	3.21e-08	a/g	0.408679	0.40124	0.97	0.007	6.72e-05	a/g	0.795903	0.791411	0.98	0.023	0.372	a/g	0.196235	0.195133	0.94	0.069	0.396	a/g	0.464779	0.413204	0.84	0.087	0.045	a/g	0.575202	0.565512	0.99	0.145	0.94	a/g	0.377799	0.364881	0.97	0.053	0.584	a/g	0.606149	0.593914	0.95	0.03	0.073
7:114143407	rs10266297	7	114143407	t/c	FOXP2	intronic	10.1	0.1	1.04	0.01	1.03	1.05	2.6e-12	0.43	0.8	++++++++	0.49	0	t/c	0.586988	0.575451	1.05	0.009	3.22e-08	t/c	0.40865	0.401217	1.03	0.007	6.79e-05	t/c	0.79591	0.791419	1.02	0.023	0.372	t/c	0.196208	0.195479	1.06	0.069	0.42	t/c	0.464846	0.413299	1.19	0.087	0.045	t/c	0.574941	0.565649	1.01	0.145	0.95	t/c	0.37765	0.36497	1.03	0.053	0.601	t/c	0.606205	0.59397	1.05	0.03	0.073
7:114143651	rs9649368	7	114143651	a/t	FOXP2	intronic	8.2	0.1	1.03	0.01	1.02	1.04	3e-10	0.41	0.49	++++++++	0.39	5.6	a/t	0.475907	0.464013	1.05	0.009	3.41e-08	a/t	0.510428	0.503178	1.02	0.007	0.00187512	a/t	0.452771	0.448014	1.02	0.018	0.198	a/t	0.562224	0.554417	1.04	0.055	0.506	a/t	0.435019	0.393676	1.17	0.089	0.084	a/t	0.577376	0.567852	1.01	0.145	0.921	a/t	0.537328	0.523479	1.04	0.051	0.449	a/t	0.495051	0.491802	1.03	0.029	0.256
7:114145525	rs6466488	7	114145525	a/g	FOXP2	intronic	10	0.1	1.04	0.01	1.03	1.05	2.3e-12	0.43	0.8	++++++++	0.5	0	a/g	0.587619	0.576041	1.05	0.009	2.79e-08	a/g	0.40774	0.400321	1.03	0.007	7.28e-05	a/g	0.79158	0.78666	1.02	0.022	0.302	a/g	0.201571	0.203805	1.03	0.068	0.676	a/g	0.464825	0.413399	1.19	0.087	0.045	a/g	0.575455	0.565983	1.01	0.145	0.933	a/g	0.377719	0.36474	1.03	0.053	0.585	a/g	0.607568	0.594989	1.06	0.03	0.064
7:114147217	rs10279936	7	114147217	a/c	FOXP2	intronic	8	0.1	1.03	0.01	1.02	1.04	4.7e-10	0.41	0.49	+-++++++	0.36	8.9	a/c	0.474394	0.462542	1.05	0.009	3.37e-08	a/c	0.509598	0.502361	1.02	0.007	0.00201238	a/c	0.444771	0.440596	1.02	0.018	0.272	a/c	0.562989	0.558622	1.04	0.055	0.474	a/c	0.434176	0.395568	1.16	0.09	0.099	a/c	0.578739	0.572017	1	0.144	0.996	a/c	0.535467	0.520153	1.04	0.051	0.407	a/c	0.494687	0.491824	1.03	0.03	0.25
7:114148243	rs2189015	7	114148243	a/g	FOXP2	intronic	8.7	0.1	0.97	0.01	0.96	0.98	8.9e-11	0.16	0.41	--------	0.75	0	a/g	0.594969	0.583926	0.95	0.009	7.68e-08	a/g	0.400115	0.393305	0.97	0.007	0.00020233	a/g	0.826098	0.82261	0.99	0.025	0.568	a/g	0.156477	0.1527	0.93	0.075	0.337	a/g	0.620502	0.602525	0.96	0.099	0.642	a/g	0.405021	0.39164	0.98	0.144	0.864	a/g	0.283035	0.274668	0.95	0.058	0.422	a/g	0.651989	0.648082	0.96	0.032	0.225
7:114148331	rs2396753	7	114148331	c/a	FOXP2	intronic	8.9	0.1	0.97	0.01	0.96	0.98	6e-11	0.19	0.41	--------	0.7	0	c/a	0.594637	0.583621	0.95	0.009	8.22e-08	c/a	0.400211	0.393426	0.97	0.007	0.000217292	c/a	0.800556	0.796381	0.98	0.024	0.451	c/a	0.186964	0.178747	0.91	0.071	0.165	c/a	0.620049	0.602179	0.96	0.099	0.647	c/a	0.405081	0.391685	0.98	0.144	0.862	c/a	0.283086	0.274687	0.95	0.058	0.42	c/a	0.649113	0.645042	0.96	0.032	0.192
7:114158954	rs9969232	7	114158954	g/a	FOXP2	intronic	7	0.2	0.97	0.01	0.96	0.98	5.1e-09	0.06	0.36	-+++----	0.23	25	g/a	0.642536	0.633089	0.96	0.009	4.65e-06	g/a	0.352005	0.345769	0.98	0.007	0.000681624	g/a	0.91925	0.915164	0.94	0.038	0.114	g/a	0.0558086	0.0582425	1.02	0.123	0.866	g/a	0.911778	0.901166	0.59	0.201	0.009	g/a	0.0568938	0.0693416	1.13	0.296	0.679	g/a	0.151782	0.157385	1	0.069	0.962	g/a	0.754204	0.751911	0.96	0.036	0.229
7:114160742	rs6969188	7	114160742	a/g	FOXP2	intronic	7.6	0.2	1.03	0.01	1.02	1.04	1.2e-09	0.04	0.45	+---++++	0.02	57.5	a/g	0.405689	0.394198	1.06	0.009	3.27e-09	a/g	0.552115	0.544836	1.02	0.007	0.00474428	a/g	0.172281	0.170104	1.03	0.026	0.193	a/g	0.851116	0.857489	0.95	0.079	0.538	a/g	0.115079	0.0904372	1.33	0.191	0.14	a/g	0.95588	0.976258	0.38	0.53	0.069	a/g	0.739339	0.737125	0.98	0.059	0.686	a/g	0.292039	0.282458	1.06	0.035	0.102
7:114160871	rs6969376	7	114160871	g/a	FOXP2	intronic	8.6	0.1	0.97	0.01	0.96	0.98	1e-10	0.17	0.41	--------	0.72	0	g/a	0.593796	0.582842	0.95	0.009	9.32e-08	g/a	0.399919	0.393128	0.97	0.007	0.000208724	g/a	0.814471	0.810575	0.98	0.025	0.524	g/a	0.165849	0.158605	0.91	0.074	0.214	g/a	0.622664	0.607379	0.97	0.102	0.729	g/a	0.404521	0.392385	0.98	0.144	0.896	g/a	0.281916	0.274136	0.96	0.058	0.452	g/a	0.650236	0.64694	0.96	0.032	0.239
7:114161816	rs34948690	7	114161816	t/taaag	FOXP2	intronic	8.2	0.1	0.97	0.01	0.96	0.98	1e-10	0.18	0.41	--------	0.68	0	t/taaag	0.593614	0.582637	0.95	0.009	8.57e-08	t/taaag	0.399024	0.392276	0.97	0.007	0.000222024	t/taaag	0.797948	0.794244	0.99	0.024	0.541	t/taaag	0.184368	0.178612	0.91	0.071	0.189	t/taaag	0.622251	0.607077	0.97	0.102	0.735	t/taaag	0.399152	0.385195	0.96	0.144	0.777	t/taaag	0.282859	0.278158	0.98	0.058	0.698	t/taaag	0.649257	0.645011	0.96	0.032	0.171
7:114162740	rs6980093	7	114162740	g/a	FOXP2	intronic	8.5	0.1	0.97	0.01	0.96	0.98	1.2e-10	0.16	0.41	--------	0.73	0	g/a	0.593933	0.58294	0.95	0.009	8.22e-08	g/a	0.399829	0.393031	0.97	0.007	0.000206752	g/a	0.821841	0.818644	0.99	0.025	0.619	g/a	0.155953	0.151734	0.93	0.076	0.341	g/a	0.622673	0.607395	0.97	0.102	0.729	g/a	0.404472	0.392506	0.98	0.144	0.9	g/a	0.28197	0.274277	0.96	0.058	0.456	g/a	0.651926	0.648004	0.96	0.032	0.21
7:114180062	rs10262462	7	114180062	a/g	FOXP2	intronic	8.8	0.1	0.97	0.01	0.96	0.98	8.2e-11	0.19	0.41	--------	0.65	0	a/g	0.594171	0.583208	0.95	0.009	7.83e-08	a/g	0.400005	0.393228	0.97	0.007	0.00021126	a/g	0.796026	0.792416	0.99	0.024	0.554	a/g	0.188239	0.180161	0.91	0.07	0.159	a/g	0.627363	0.612968	0.97	0.103	0.755	a/g	0.404022	0.392825	0.99	0.144	0.917	a/g	0.28115	0.273645	0.96	0.058	0.452	a/g	0.648297	0.644447	0.96	0.032	0.185
7:114184098	rs7458242	7	114184098	g/a	FOXP2	intronic	8.4	0.1	0.97	0.01	0.96	0.98	1.1e-10	0.19	0.41	--------	0.76	0	g/a	0.593781	0.582801	0.95	0.009	8.51e-08	g/a	0.399985	0.393221	0.97	0.007	0.000217145	g/a	0.794647	0.790755	0.98	0.023	0.488	g/a	0.188445	0.184482	0.95	0.069	0.417	g/a	0.623777	0.607554	0.96	0.102	0.674	g/a	0.40377	0.392841	0.99	0.144	0.924	g/a	0.280774	0.273728	0.96	0.058	0.475	g/a	0.648351	0.644965	0.96	0.032	0.204
7:114192545	rs7794413	7	114192545	t/c	FOXP2	intronic	7.6	0.1	0.97	0.01	0.96	0.98	1.3e-09	0.5	0.58	--------	0.38	6.9	t/c	0.479048	0.46726	0.95	0.009	3.19e-08	t/c	0.507836	0.50091	0.98	0.007	0.00339882	t/c	0.420213	0.415833	0.98	0.018	0.234	t/c	0.582008	0.582496	0.99	0.054	0.82	t/c	0.447172	0.417294	0.89	0.094	0.195	t/c	0.575246	0.564873	0.98	0.143	0.885	t/c	0.528766	0.514733	0.96	0.051	0.407	t/c	0.504532	0.502182	0.97	0.03	0.248
7:114194615	rs1859100	7	114194615	t/g	FOXP2	intronic	8.5	0.1	0.97	0.01	0.96	0.98	1e-10	0.19	0.41	--------	0.78	0	t/g	0.596264	0.585334	0.95	0.009	1.04e-07	t/g	0.400001	0.393197	0.97	0.007	0.000198615	t/g	0.79581	0.791698	0.98	0.023	0.461	t/g	0.188448	0.183688	0.94	0.069	0.369	t/g	0.637199	0.624961	0.97	0.106	0.801	t/g	0.400806	0.384587	0.96	0.145	0.763	t/g	0.277588	0.2716	0.96	0.058	0.491	t/g	0.651961	0.648691	0.96	0.032	0.197
7:114623566	rs6466505	7	114623566	a/g	MDFIC	intronic	6.9	0.1	0.97	0.01	0.96	0.98	5.2e-09	0.48	0.79	--+-----	0.66	0	a/g	0.445187	0.43679	0.97	0.009	5.06e-05	a/g	0.552686	0.546413	0.97	0.007	6.03e-05	a/g	0.318722	0.31739	0.99	0.02	0.711	a/g	0.679663	0.671011	0.94	0.058	0.301	a/g	0.292622	0.267972	0.99	0.105	0.924	a/g	0.788416	0.783509	0.87	0.173	0.419	a/g	0.480656	0.484062	1.03	0.052	0.622	a/g	0.438147	0.429153	0.94	0.031	0.035
7:6497559	rs113574957	7	6497559	t/c	DAGLB,KDELR2	intergenic	7.5	0.1	1.04	0.01	1.03	1.05	1.4e-09	0.01	0.23	+--+++++	0.89	0	t/c	0.223211	0.216974	1.04	0.011	0.000384	t/c	0.774943	0.767414	1.04	0.008	4.59e-07	t/c	0.10831	0.108069	1	0.029	0.914	t/c	0.901412	0.898009	1.04	0.09	0.697	t/c	0.032051	0.0225837	1.03	0.308	0.929	t/c	0.994286	0.997371	0.11	2.87	0.447	t/c	0.844706	0.84533	0.98	0.072	0.791	t/c	0.135052	0.125629	1.04	0.045	0.396
7:6499647	rs56133913	7	6499647	t/g	DAGLB,KDELR2	intergenic	7.1	0.1	1.04	0.01	1.03	1.05	4e-09	0	0.22	+--+++-+	0.87	0	t/g	0.219159	0.213739	1.03	0.011	0.0019	t/g	0.779424	0.772053	1.04	0.008	5.87e-07	t/g	0.0816515	0.0813852	1.01	0.033	0.812	t/g	0.926281	0.919133	1.11	0.1	0.296	t/g	0.0299851	0.0221225	0.94	0.312	0.834	t/g	0.996426	0.998997	0.01	6.36	0.424	t/g	0.848146	0.849287	0.98	0.072	0.824	t/g	0.132619	0.122828	1.05	0.045	0.248
7:6500717	rs79571214	7	6500717	g/a	KDELR2	UTR3	7.2	0.1	1.04	0.01	1.03	1.05	2.8e-09	0	0.23	++-+++++	0.88	0	g/a	0.221406	0.215983	1.03	0.011	0.00157	g/a	0.773321	0.765818	1.04	0.008	4.83e-07	g/a	0.0819426	0.0817814	1.01	0.033	0.832	g/a	0.925531	0.918742	1.11	0.1	0.318	g/a	0.0313903	0.0221651	1.02	0.315	0.942	g/a	0.996075	0.99579	2.31	1.495	0.576	g/a	0.844855	0.847349	0.97	0.072	0.669	g/a	0.135472	0.125112	1.06	0.045	0.223
7:6503518	rs58074950	7	6503518	t/a	KDELR2	intronic	7	0.1	1.04	0.01	1.03	1.05	5.3e-09	0	0.22	-+--++--+	0.76	0	t/a	0.215304	0.210437	1.03	0.011	0.00502	t/a	0.783776	0.776066	1.05	0.009	1.23e-07	t/a	0.0889517	0.089455	1	0.031	0.936	t/a	0.918828	0.9155	1.06	0.096	0.577	t/a	0.0289428	0.0225872	0.9	0.313	0.727	t/a	0.996856	0.999271	0	7.466	0.463	t/a	0.84868	0.848127	0.99	0.071	0.934	t/a	0.13356	0.123001	1.06	0.045	0.23
7:6504106	rs113908625	7	6504106	t/c	KDELR2	intronic	7.1	0.1	1.04	0.01	1.03	1.05	3.5e-09	0	0.22	+--++--+	0.73	0	t/c	0.21491	0.210039	1.03	0.011	0.005	t/c	0.784914	0.777068	1.05	0.008	9.5e-08	t/c	0.0626466	0.0639059	0.99	0.037	0.818	t/c	0.947904	0.943193	1.12	0.119	0.339	t/c	0.0289244	0.0220942	0.92	0.314	0.795	t/c	0.996777	0.998632	0.19	3.272	0.613	t/c	0.848726	0.849563	0.98	0.071	0.825	t/c	0.130918	0.120564	1.06	0.046	0.202
7:6506375	rs113907280	7	6506375	c/t	KDELR2	intronic	7.6	0.1	1.04	0.01	1.03	1.05	9.1e-10	0	0.21	++-++--+	0.6	0	c/t	0.2057	0.200868	1.03	0.011	0.00551	c/t	0.794553	0.786403	1.05	0.009	1.72e-08	c/t	0.0788609	0.0792229	1	0.033	0.956	c/t	0.929942	0.922946	1.11	0.101	0.313	c/t	0.0261838	0.0213358	0.85	0.318	0.614	c/t	0.997387	0.996657	3.27	1.369	0.387	c/t	0.852863	0.852945	0.99	0.071	0.908	c/t	0.128318	0.118206	1.06	0.046	0.225
7:6510055	rs78988929	7	6510055	a/g	KDELR2	intronic	7.4	0.1	1.04	0.01	1.03	1.05	1.4e-09	0	0.21	+--+++-+	0.85	0	a/g	0.210146	0.204727	1.03	0.011	0.00192	a/g	0.788848	0.781059	1.05	0.008	1.3e-07	a/g	0.079606	0.0796414	1	0.033	0.944	a/g	0.929508	0.922555	1.1	0.101	0.331	a/g	0.0273478	0.0213684	0.87	0.315	0.661	a/g	0.997494	0.999514	0.03	8.274	0.682	a/g	0.852739	0.852908	0.99	0.071	0.907	a/g	0.129284	0.119583	1.05	0.045	0.257
7:6510642	rs147919565	7	6510642	a/g	KDELR2	intronic	7.3	0.2	1.04	0.01	1.03	1.05	2.1e-09	0	0.21	+++++--+	0.58	0	a/g	0.210583	0.205142	1.03	0.011	0.00185	a/g	0.788622	0.780849	1.05	0.008	1.35e-07	a/g	0.0872053	0.0880642	0.99	0.031	0.76	a/g	0.921954	0.915469	1.1	0.096	0.342	a/g	0.0273586	0.0218566	0.85	0.314	0.598	a/g	0.997493	0.995653	4.58	1.153	0.187	a/g	0.849836	0.847886	1.01	0.07	0.838	a/g	0.130953	0.121375	1.05	0.045	0.32
7:6513779	rs17777087	7	6513779	c/t	KDELR2	intronic	7.5	0.1	1.04	0.01	1.03	1.05	1.3e-09	0	0.21	+++++--+	0.28	19.5	c/t	0.21053	0.205076	1.03	0.011	0.00185	c/t	0.788748	0.780931	1.05	0.008	1.18e-07	c/t	0.0613551	0.0626623	0.99	0.037	0.758	c/t	0.950209	0.944668	1.13	0.119	0.315	c/t	0.0273825	0.0213851	0.87	0.315	0.663	c/t	0.997509	0.992765	8.5	0.935	0.022	c/t	0.849621	0.84793	1.01	0.07	0.868	c/t	0.128639	0.118981	1.05	0.045	0.26
7:6516437	rs17198191	7	6516437	g/t	KDELR2	intronic	7.4	0.2	1.04	0.01	1.03	1.05	1.8e-09	0	0.2	+++++--+	0.34	11.6	g/t	0.205306	0.199834	1.03	0.011	0.00199	g/t	0.797157	0.789624	1.05	0.009	1.68e-07	g/t	0.0788914	0.0790571	1	0.033	0.962	g/t	0.930193	0.923442	1.1	0.101	0.347	g/t	0.0268549	0.0205465	0.9	0.313	0.739	g/t	0.997922	0.993221	8.03	0.931	0.025	g/t	0.851816	0.850024	1.01	0.07	0.863	g/t	0.129472	0.119819	1.05	0.045	0.279
7:6520070	rs55832126	7	6520070	c/t	KDELR2	intronic	6.7	0.1	1.04	0.01	1.03	1.05	7.3e-09	0	0.2	+++++--+	0.59	0	c/t	0.204477	0.199209	1.03	0.01	0.00324	c/t	0.798272	0.790737	1.05	0.009	1.94e-07	c/t	0.0871137	0.0879845	0.99	0.031	0.729	c/t	0.922343	0.917015	1.08	0.096	0.425	c/t	0.0270646	0.0209077	0.88	0.306	0.683	c/t	0.998108	0.996124	3.85	1.109	0.224	c/t	0.851138	0.849473	1.01	0.07	0.878	c/t	0.130919	0.121332	1.04	0.044	0.357
7:6520384	rs56364677	7	6520384	g/a	KDELR2	intronic	6.9	0.1	1.04	0.01	1.03	1.05	6.9e-09	0	0.2	+++++--+	0.58	0	g/a	0.203486	0.198217	1.03	0.01	0.00304	g/a	0.79841	0.790888	1.05	0.009	2.21e-07	g/a	0.0866773	0.0874566	0.99	0.031	0.759	g/a	0.922672	0.9169	1.09	0.096	0.392	g/a	0.0268638	0.0207284	0.88	0.308	0.682	g/a	0.998332	0.996109	4.54	1.134	0.182	g/a	0.851594	0.849999	1.01	0.07	0.875	g/a	0.130158	0.120682	1.04	0.044	0.358
7:6520786	rs111425146	7	6520786	c/g	KDELR2	intronic	6.8	0.1	1.04	0.01	1.03	1.05	6.7e-09	0	0.2	+++++--+	0.24	23.7	c/g	0.203499	0.198221	1.03	0.011	0.003	c/g	0.798576	0.791052	1.05	0.009	2.23e-07	c/g	0.0866066	0.0874777	0.99	0.031	0.73	c/g	0.922672	0.916912	1.08	0.096	0.394	c/g	0.0270074	0.0207989	0.88	0.308	0.689	c/g	0.998301	0.993175	8.45	0.93	0.022	c/g	0.85163	0.849977	1.01	0.07	0.872	c/g	0.130245	0.120673	1.04	0.044	0.353
7:6521300	rs111818780	7	6521300	a/g	KDELR2	intronic	6.9	0.1	1.04	0.01	1.03	1.05	4.8e-09	0	0.2	+++++--+	0.64	0	a/g	0.203043	0.197789	1.03	0.011	0.00309	a/g	0.798405	0.790898	1.05	0.009	2.58e-07	a/g	0.0757958	0.0762834	1	0.033	0.881	a/g	0.931428	0.924356	1.1	0.101	0.325	a/g	0.0271882	0.0205289	0.91	0.309	0.751	a/g	0.998274	0.995926	4.73	1.122	0.166	a/g	0.8518	0.850022	1.01	0.07	0.863	a/g	0.12834	0.118809	1.05	0.044	0.291
7:6521430	rs79080474	7	6521430	t/c	KDELR2	intronic	6.4	0.2	1.04	0.01	1.03	1.05	7.4e-09	0	0.2	+++++--+	0.58	0	t/c	0.203469	0.198183	1.03	0.011	0.00292	t/c	0.798375	0.790874	1.05	0.009	2.62e-07	t/c	0.086605	0.0873956	0.99	0.031	0.755	t/c	0.92335	0.917404	1.09	0.096	0.367	t/c	0.0270074	0.0207989	0.88	0.308	0.689	t/c	0.998266	0.996033	4.57	1.134	0.18	t/c	0.851664	0.849935	1.01	0.07	0.867	t/c	0.130155	0.120671	1.04	0.044	0.356
7:6521916	rs76479690	7	6521916	g/c	KDELR2	intronic	7	0.1	1.04	0.01	1.03	1.05	4.6e-09	0	0.2	+++++--+	0.68	0	g/c	0.203037	0.197789	1.03	0.011	0.00312	g/c	0.798386	0.790894	1.05	0.009	2.69e-07	g/c	0.078599	0.0786894	1	0.032	0.981	g/c	0.931425	0.924356	1.1	0.101	0.325	g/c	0.0269955	0.0203198	0.91	0.309	0.753	g/c	0.998231	0.995972	4.62	1.131	0.176	g/c	0.851871	0.849997	1.01	0.07	0.856	g/c	0.1284	0.118931	1.05	0.044	0.3
7:6522129	rs55841143	7	6522129	a/g	KDELR2	intronic	6.9	0.1	1.04	0.01	1.03	1.05	4.6e-09	0	0.2	+++++--+	0.67	0	a/g	0.203037	0.197789	1.03	0.011	0.00312	a/g	0.798387	0.790894	1.05	0.009	2.67e-07	a/g	0.078599	0.0786894	1	0.032	0.981	a/g	0.931461	0.924352	1.11	0.101	0.323	a/g	0.0269955	0.0203198	0.91	0.309	0.753	a/g	0.99822	0.995942	4.65	1.129	0.173	a/g	0.851872	0.849982	1.01	0.07	0.855	a/g	0.1284	0.118931	1.05	0.044	0.3
7:6523824	rs117668038	7	6523824	t/c	KDELR2	UTR5	6.7	0.1	1.04	0.01	1.03	1.05	6.4e-09	0	0.2	+++++--+	0.57	0	t/c	0.202961	0.197711	1.03	0.011	0.00313	t/c	0.79868	0.791197	1.05	0.009	2.96e-07	t/c	0.0602183	0.0614444	0.99	0.037	0.732	t/c	0.95123	0.945391	1.13	0.119	0.303	t/c	0.0269986	0.0208438	0.87	0.308	0.644	t/c	0.99807	0.995668	4.84	1.115	0.157	t/c	0.851717	0.849992	1.01	0.07	0.887	t/c	0.127415	0.117994	1.05	0.045	0.3
7:6528090	rs56209753	7	6528090	t/c	KDELR2,GRID2IP	intergenic	6.9	0.1	1.04	0.01	1.03	1.05	5.1e-09	0	0.2	+++++--+	0.61	0	t/c	0.20286	0.197597	1.03	0.011	0.00292	t/c	0.798773	0.791322	1.05	0.009	3e-07	t/c	0.0785176	0.0788605	1	0.033	0.914	t/c	0.930947	0.924201	1.1	0.101	0.337	t/c	0.027407	0.0211321	0.87	0.311	0.655	t/c	0.997736	0.995212	5.03	1.099	0.141	t/c	0.851685	0.849576	1.01	0.07	0.856	t/c	0.128604	0.118931	1.05	0.044	0.286
7:6529251	rs77415516	7	6529251	c/g	KDELR2,GRID2IP	intergenic	7.6	0.1	1.04	0.01	1.03	1.05	8.1e-10	0.01	0.24	++++++-+	0.79	0	c/g	0.239101	0.233229	1.03	0.01	0.00145	c/g	0.762564	0.75458	1.04	0.008	2.05e-07	c/g	0.143035	0.140985	1.01	0.025	0.592	c/g	0.863121	0.857012	1.04	0.077	0.648	c/g	0.0291034	0.0251619	0.75	0.299	0.342	c/g	0.995147	0.993692	2.1	0.961	0.439	c/g	0.831997	0.8302	1.01	0.066	0.899	c/g	0.159527	0.146939	1.07	0.041	0.112
7:6529864	rs6961072	7	6529864	t/c	KDELR2,GRID2IP	intergenic	6.8	0.1	1.04	0.01	1.03	1.05	4.4e-09	0	0.2	++++++-+	0.6	0	t/c	0.202962	0.197582	1.03	0.011	0.00239	t/c	0.798838	0.791372	1.04	0.009	3.66e-07	t/c	0.135788	0.134502	1	0.026	0.89	t/c	0.869209	0.861147	1.05	0.077	0.543	t/c	0.0274017	0.021123	0.87	0.311	0.655	t/c	0.996634	0.993647	4.13	0.975	0.146	t/c	0.850783	0.849206	1.01	0.071	0.924	t/c	0.133088	0.121227	1.07	0.044	0.147
7:6530594	rs74830403	7	6530594	t/c	KDELR2,GRID2IP	intergenic	7.1	0.1	1.04	0.01	1.03	1.05	3.1e-09	0	0.2	+++++--+	0.63	0	t/c	0.202616	0.197229	1.03	0.011	0.00219	t/c	0.798932	0.791351	1.05	0.009	2.42e-07	t/c	0.0778426	0.0782201	0.99	0.033	0.876	t/c	0.93177	0.924481	1.11	0.102	0.298	t/c	0.0284999	0.0217395	0.89	0.312	0.698	t/c	0.997519	0.99538	4.62	1.153	0.184	t/c	0.852301	0.850808	1	0.071	0.958	t/c	0.127907	0.118225	1.05	0.045	0.257
7:6530904	rs75358246	7	6530904	g/c	KDELR2,GRID2IP	intergenic	7.1	0.1	1.04	0.01	1.03	1.05	3.8e-09	0	0.2	+++++--+	0.36	9.6	g/c	0.202597	0.197206	1.03	0.011	0.00218	g/c	0.798448	0.791004	1.05	0.009	3.28e-07	g/c	0.0780014	0.0783676	0.99	0.033	0.878	g/c	0.931369	0.923871	1.12	0.101	0.28	g/c	0.0281661	0.021705	0.88	0.312	0.673	g/c	0.997497	0.993175	7.82	0.987	0.037	g/c	0.851887	0.850413	1	0.071	0.944	g/c	0.12788	0.118186	1.05	0.045	0.257
7:6531355	rs112957563	7	6531355	t/c	KDELR2,GRID2IP	intergenic	7.1	0.2	1.04	0.01	1.03	1.05	3.2e-09	0	0.2	+++++--+	0.59	0	t/c	0.202379	0.196969	1.03	0.011	0.00206	t/c	0.803798	0.796426	1.05	0.009	1.79e-07	t/c	0.059456	0.0610754	0.98	0.037	0.585	t/c	0.952294	0.947436	1.12	0.122	0.365	t/c	0.0281467	0.0216578	0.88	0.312	0.676	t/c	0.996861	0.995303	3.68	1.139	0.253	t/c	0.853805	0.852075	1.01	0.071	0.897	t/c	0.126827	0.11713	1.05	0.045	0.251
7:6531360	rs113242762	7	6531360	t/c	KDELR2,GRID2IP	intergenic	7.1	0.2	1.04	0.01	1.03	1.05	4.7e-09	0	0.2	+++++--+	0.59	0	t/c	0.200706	0.195435	1.03	0.011	0.00248	t/c	0.803746	0.796415	1.05	0.009	2.11e-07	t/c	0.0591321	0.0607927	0.98	0.038	0.558	t/c	0.951164	0.946562	1.1	0.122	0.42	t/c	0.0279793	0.0215444	0.88	0.314	0.673	t/c	0.996858	0.995303	3.68	1.14	0.253	t/c	0.853798	0.852052	1.01	0.071	0.895	t/c	0.125967	0.116371	1.05	0.045	0.253
7:6531375	rs111283052	7	6531375	g/a	KDELR2,GRID2IP	intergenic	7.1	0.2	1.04	0.01	1.03	1.05	3.8e-09	0	0.2	+++++--+	0.68	0	g/a	0.200742	0.195498	1.03	0.011	0.0026	g/a	0.802773	0.795384	1.05	0.009	2.11e-07	g/a	0.0771036	0.0775927	0.99	0.033	0.832	g/a	0.931888	0.925834	1.09	0.103	0.382	g/a	0.0279643	0.0215615	0.87	0.314	0.669	g/a	0.996845	0.995303	3.61	1.135	0.258	g/a	0.852898	0.851095	1.01	0.071	0.889	g/a	0.126913	0.11727	1.05	0.045	0.253
7:6531422	rs111374168	7	6531422	a/c	KDELR2,GRID2IP	intergenic	6.6	0.1	1.04	0.01	1.03	1.05	5.4e-09	0	0.2	+++++--+	0.7	0	a/c	0.202584	0.197198	1.03	0.011	0.00217	a/c	0.799208	0.791885	1.04	0.009	4.7e-07	a/c	0.0778484	0.0783216	0.99	0.033	0.842	a/c	0.931348	0.923914	1.12	0.101	0.281	a/c	0.0281608	0.0216942	0.88	0.312	0.674	a/c	0.996814	0.995288	3.5	1.127	0.266	a/c	0.852165	0.850343	1.01	0.071	0.888	a/c	0.127897	0.118146	1.05	0.045	0.252
7:6532167	rs113471597	7	6532167	g/c	KDELR2,GRID2IP	intergenic	7.7	0.1	1.04	0.01	1.03	1.05	4.3e-10	0.01	0.24	++++++-+	0.63	0	g/c	0.239072	0.233046	1.03	0.01	0.00103	g/c	0.762429	0.754337	1.04	0.008	1.59e-07	g/c	0.143053	0.141147	1.01	0.025	0.642	g/c	0.863179	0.856482	1.04	0.076	0.597	g/c	0.0302504	0.0261006	0.76	0.299	0.359	g/c	0.994889	0.991093	3.19	0.831	0.163	g/c	0.832177	0.830091	1.01	0.066	0.886	g/c	0.159085	0.146442	1.07	0.041	0.099
7:6533929	rs150436006	7	6533929	t/c	KDELR2,GRID2IP	intergenic	7.1	0.1	1.04	0.01	1.03	1.05	3.6e-09	0	0.2	+++++--+	0.6	0	t/c	0.2028	0.197365	1.03	0.011	0.00201	t/c	0.798477	0.79107	1.04	0.009	3.57e-07	t/c	0.0778586	0.0782569	0.99	0.033	0.87	t/c	0.931314	0.923929	1.11	0.102	0.286	t/c	0.0291404	0.0217455	0.93	0.308	0.821	t/c	0.997249	0.994437	5.08	1.064	0.126	t/c	0.851749	0.849475	1.01	0.07	0.851	t/c	0.127952	0.118332	1.05	0.045	0.26
7:6537913	rs79970150	7	6537913	g/a	GRID2IP	intronic	7.1	0.1	1.04	0.01	1.02	1.05	4.6e-09	0.01	0.25	+++++--+	0.53	0	g/a	0.251161	0.244959	1.03	0.01	0.000868	g/a	0.749254	0.741662	1.04	0.008	1.97e-06	g/a	0.106004	0.107543	0.99	0.029	0.8	g/a	0.902287	0.890749	1.2	0.089	0.041	g/a	0.0394199	0.0300867	0.97	0.277	0.898	g/a	0.993322	0.990607	1.95	0.815	0.413	g/a	0.826168	0.824462	1.01	0.066	0.92	g/a	0.160168	0.149685	1.06	0.041	0.178
7:95706596	rs739511	7	95706596	a/g	DYNC1I1	intronic	12	0.1	1.04	0.01	1.03	1.05	4e-14	0.33	0.46	++-+++-+	0.09	43.7	a/g	0.338744	0.330931	1.04	0.009	6.67e-06	a/g	0.660235	0.652568	1.04	0.007	1.06e-07	a/g	0.434653	0.424328	1.05	0.019	0.014	a/g	0.545658	0.521108	1.11	0.054	0.048	a/g	0.364201	0.386168	0.95	0.09	0.541	a/g	0.605429	0.536176	1.49	0.136	0.003	a/g	0.583872	0.593133	0.96	0.052	0.396	a/g	0.382445	0.381259	1.04	0.031	0.253
7:95708331	rs370604166	7	95708331	gt/g	DYNC1I1	intronic	6.3	0.1	1.04	0.01	1.03	1.06	2.9e-08	0.05	0.33	++-+++-+	0.08	45.1	gt/g	0.131528	0.12693	1.05	0.013	0.000416	gt/g	0.861855	0.857013	1.04	0.01	5.13e-05	gt/g	0.0735658	0.0719161	1.04	0.039	0.315	gt/g	0.946979	0.942638	1.16	0.125	0.237	gt/g	0.287169	0.315054	0.94	0.096	0.542	gt/g	0.676591	0.61932	1.49	0.142	0.005	gt/g	0.842497	0.858264	0.89	0.075	0.117	gt/g	0.217228	0.221442	1.05	0.037	0.212
7:95710662	rs12672406	7	95710662	t/c	DYNC1I1	intronic	12.3	0.1	1.04	0.01	1.03	1.05	1.7e-14	0.34	0.58	++-+++-+	0.11	40.1	t/c	0.345361	0.337677	1.04	0.009	1.73e-05	t/c	0.663118	0.655194	1.04	0.007	8.49e-08	t/c	0.567894	0.552443	1.06	0.018	0.001	t/c	0.420766	0.402923	1.07	0.053	0.178	t/c	0.381767	0.403676	0.96	0.085	0.606	t/c	0.601513	0.531008	1.47	0.134	0.004	t/c	0.590205	0.599712	0.96	0.051	0.403	t/c	0.405877	0.401198	1.04	0.029	0.191
7:95711128	rs2214162	7	95711128	a/t	DYNC1I1	intronic	12.7	0.1	1.04	0.01	1.03	1.05	5.8e-15	0.34	0.58	++-+++-+	0.09	43.4	a/t	0.339009	0.331443	1.04	0.009	1.6e-05	a/t	0.662579	0.654589	1.04	0.007	5.57e-08	a/t	0.553733	0.537568	1.06	0.018	0.001	a/t	0.418892	0.402729	1.07	0.054	0.22	a/t	0.366991	0.390163	0.94	0.088	0.516	a/t	0.604346	0.533333	1.49	0.134	0.003	a/t	0.590838	0.598613	0.96	0.051	0.483	a/t	0.396517	0.391631	1.04	0.03	0.171
7:95711278	rs10228472	7	95711278	t/c	DYNC1I1	intronic	12.7	0.2	0.96	0.01	0.95	0.97	6.2e-15	0.42	0.67	--+---+-	0.09	43.5	t/c	0.339033	0.331463	0.96	0.009	1.58e-05	t/c	0.662499	0.654522	0.96	0.007	5.78e-08	t/c	0.553737	0.537582	0.94	0.018	0.001	t/c	0.418965	0.402917	0.94	0.054	0.224	t/c	0.367149	0.390414	1.06	0.088	0.512	t/c	0.604347	0.533318	0.67	0.134	0.003	t/c	0.590794	0.5986	1.04	0.051	0.48	t/c	0.396559	0.391713	0.96	0.03	0.174
7:95711902	rs2299285	7	95711902	a/g	DYNC1I1	intronic	12.7	0.2	1.04	0.01	1.03	1.05	7.1e-15	0.34	0.58	++-+++-+	0.09	44	a/g	0.34067	0.333182	1.04	0.009	1.77e-05	a/g	0.659457	0.651473	1.04	0.007	7.21e-08	a/g	0.55407	0.537742	1.07	0.018	0	a/g	0.418747	0.403128	1.07	0.054	0.234	a/g	0.367164	0.390348	0.94	0.088	0.514	a/g	0.604063	0.533409	1.49	0.134	0.003	a/g	0.59031	0.598077	0.96	0.051	0.477	a/g	0.398792	0.393698	1.04	0.03	0.15
7:95711902	rs2299285	7	95711902	a/g	DYNC1I1	intronic	12.7234	0.178	1.042	0.005	1.03184	1.05226	7.1e-15	0.3367	0.5831	++-+++-+	0.08539	44	a/g	0.34067	0.333182	1.04	0.009	1.77e-05	a/g	0.659457	0.651473	1.04	0.007	7.21e-08	a/g	0.55407	0.537742	1.07	0.018	0	a/g	0.418747	0.403128	1.07	0.054	0.234	a/g	0.367164	0.390348	0.94	0.088	0.514	a/g	0.604063	0.533409	1.49	0.134	0.003	a/g	0.59031	0.598077	0.96	0.051	0.477	a/g	0.398792	0.393698	1.04	0.03	0.15
7:95715297	rs756930	7	95715297	a/g	DYNC1I1	intronic	10.8	0.2	1.04	0.01	1.03	1.05	6.6e-13	0.36	0.47	++-+++-+	0.08	45.3	a/g	0.363551	0.356529	1.04	0.009	9.87e-05	a/g	0.632934	0.624985	1.04	0.007	2.08e-07	a/g	0.453369	0.441705	1.05	0.018	0.006	a/g	0.532091	0.51029	1.1	0.054	0.076	a/g	0.372364	0.389005	0.97	0.089	0.759	a/g	0.604522	0.530096	1.52	0.135	0.002	a/g	0.590182	0.600839	0.95	0.052	0.368	a/g	0.399095	0.398027	1.03	0.03	0.272
7:95718496	rs11456119	7	95718496	t/ta	DYNC1I1	intronic	11.7	0.1	0.96	0.01	0.95	0.97	8.8e-14	0.45	0.64	--+---+-	0.14	36.5	t/ta	0.364103	0.356843	0.96	0.009	6.64e-05	t/ta	0.632883	0.62487	0.96	0.007	1.9e-07	t/ta	0.526715	0.511887	0.94	0.018	0.001	t/ta	0.450546	0.432513	0.93	0.054	0.169	t/ta	0.380058	0.391838	1	0.089	0.979	t/ta	0.601421	0.537377	0.68	0.136	0.005	t/ta	0.589175	0.59895	1.04	0.052	0.428	t/ta	0.405567	0.401482	0.96	0.03	0.176
7:95719833	rs11409738	7	95719833	t/ta	DYNC1I1	intronic	11.1	0.2	0.96	0.01	0.95	0.97	2.2e-13	0.42	0.64	--+---+-	0.05	50.7	t/ta	0.363285	0.35598	0.96	0.009	5.77e-05	t/ta	0.633358	0.625373	0.96	0.007	1.66e-07	t/ta	0.552982	0.542796	0.96	0.019	0.014	t/ta	0.425769	0.399303	0.87	0.056	0.014	t/ta	0.377626	0.392299	1.01	0.09	0.896	t/ta	0.60196	0.527634	0.64	0.137	0.001	t/ta	0.59117	0.599395	1.04	0.052	0.5	t/ta	0.402075	0.398294	0.96	0.031	0.212
7:95740335	rs10267710	7	95740335	t/g	DYNC1I1,SLC25A13	intergenic	9.1	0.1	1.04	0.01	1.03	1.05	3.7e-11	0.36	0.68	++++++-+	0.97	0	t/g	0.369549	0.362599	1.04	0.009	8.31e-05	t/g	0.636382	0.629122	1.03	0.007	2.76e-06	t/g	0.652417	0.643945	1.04	0.02	0.037	t/g	0.318613	0.30635	1.07	0.06	0.278	t/g	0.593845	0.616853	0.92	0.104	0.417	t/g	0.40174	0.393799	1.04	0.146	0.772	t/g	0.425969	0.429653	1.03	0.052	0.62	t/g	0.443043	0.439391	1.04	0.032	0.214
7:95764128	rs13230949	7	95764128	g/c	SLC25A13	intronic	7	0.1	1.06	0.01	1.04	1.07	4.4e-09	0.02	0.26	++++++-+	0.72	0	g/c	0.108259	0.104056	1.05	0.014	0.000905	g/c	0.912894	0.908364	1.06	0.013	7.95e-06	g/c	0.038727	0.0386521	1.02	0.055	0.741	g/c	0.980047	0.978031	1.06	0.2	0.755	g/c	0.257559	0.263068	1	0.108	0.99	g/c	0.75828	0.726236	1.37	0.16	0.049	g/c	0.817103	0.821692	1.01	0.068	0.904	g/c	0.176465	0.176365	1.08	0.04	0.05
7:95798654	rs6944608	7	95798654	c/g	SLC25A13	intronic	7.7	0.1	0.97	0.01	0.96	0.98	7.5e-10	0.38	0.76	-+----+-	0.59	0	c/g	0.361328	0.354449	0.97	0.009	0.000848	c/g	0.638885	0.631565	0.97	0.007	2.12e-05	c/g	0.238691	0.233013	0.96	0.021	0.087	c/g	0.761039	0.751751	0.92	0.062	0.207	c/g	0.614374	0.618271	1.02	0.092	0.857	c/g	0.402899	0.437605	1.15	0.139	0.301	c/g	0.476305	0.462907	0.91	0.05	0.065	c/g	0.355511	0.347808	0.93	0.031	0.023
7:95798765	rs10631575	7	95798765	cat/c	SLC25A13	intronic	6.1	0.1	1.03	0.01	1.02	1.04	3.5e-08	0.37	0.63	+-+++--+	0.36	9	cat/c	0.372079	0.364827	1.03	0.009	0.000524	cat/c	0.631622	0.624234	1.03	0.007	2.05e-05	cat/c	0.4994	0.500117	0.99	0.018	0.677	cat/c	0.478029	0.469493	1.09	0.055	0.131	cat/c	0.629838	0.637445	0.97	0.093	0.714	cat/c	0.386288	0.403663	0.93	0.142	0.607	cat/c	0.451666	0.443053	1.08	0.051	0.113	cat/c	0.386758	0.378308	1.05	0.03	0.107
7:95800820	rs2301629	7	95800820	t/c	SLC25A13	exonic	7.6	0.1	0.97	0.01	0.96	0.98	1.1e-09	0.38	0.75	-+----+-	0.6	0	t/c	0.361876	0.355002	0.97	0.009	0.000856	t/c	0.638758	0.631468	0.97	0.007	2.39e-05	t/c	0.253112	0.247924	0.97	0.021	0.121	t/c	0.745092	0.733674	0.92	0.061	0.189	t/c	0.614501	0.618289	1.02	0.092	0.861	t/c	0.402876	0.437756	1.16	0.139	0.298	t/c	0.476432	0.462807	0.91	0.05	0.064	t/c	0.357133	0.349654	0.93	0.031	0.027
7:95801350	rs10641951	7	95801350	ctt/c	SLC25A13	intronic	7	0.1	1.03	0.01	1.02	1.04	2.5e-09	0.37	0.69	+-++++-+	0.69	0	ctt/c	0.373708	0.366525	1.03	0.009	0.000611	ctt/c	0.631899	0.624468	1.03	0.007	1.86e-05	ctt/c	0.64057	0.635862	1.02	0.019	0.383	ctt/c	0.309717	0.297921	1.1	0.059	0.101	ctt/c	0.631201	0.638408	0.97	0.094	0.718	ctt/c	0.385106	0.403207	0.93	0.142	0.597	ctt/c	0.448467	0.438661	1.09	0.051	0.088	ctt/c	0.402466	0.390393	1.06	0.03	0.061
7:95801906	rs3779487	7	95801906	a/g	SLC25A13	intronic	7.8	0.1	0.97	0.01	0.96	0.98	7.2e-10	0.38	0.76	-+----+-	0.59	0	a/g	0.361328	0.354449	0.97	0.009	0.000848	a/g	0.638882	0.631534	0.97	0.007	2.03e-05	a/g	0.238691	0.233013	0.96	0.021	0.087	a/g	0.761575	0.752379	0.93	0.062	0.212	a/g	0.614374	0.618271	1.02	0.092	0.857	a/g	0.40305	0.437787	1.15	0.139	0.301	a/g	0.476475	0.462943	0.91	0.05	0.064	a/g	0.355511	0.347808	0.93	0.031	0.023
7:95805703	rs768172	7	95805703	a/t	SLC25A13	intronic	7.4	0.1	0.97	0.01	0.96	0.98	1.6e-09	0.33	0.63	-+----+-	0.65	0	a/t	0.373437	0.366255	0.97	0.009	0.000615	a/t	0.632721	0.625263	0.97	0.007	1.65e-05	a/t	0.627122	0.622572	0.98	0.019	0.357	a/t	0.332517	0.321076	0.9	0.058	0.083	a/t	0.631138	0.638297	1.03	0.094	0.72	a/t	0.385664	0.400533	1.06	0.142	0.688	a/t	0.44985	0.440267	0.92	0.051	0.082	a/t	0.401297	0.38869	0.94	0.03	0.045
7:95806183	rs6978550	7	95806183	t/c	SLC25A13	intronic	7.6	0.1	0.97	0.01	0.96	0.98	1.1e-09	0.38	0.75	-+----+-	0.61	0	t/c	0.361885	0.355004	0.97	0.009	0.000846	t/c	0.638754	0.631429	0.97	0.007	2.31e-05	t/c	0.253119	0.247925	0.97	0.021	0.121	t/c	0.745755	0.734588	0.92	0.061	0.199	t/c	0.614501	0.618289	1.02	0.092	0.861	t/c	0.402945	0.437787	1.15	0.139	0.3	t/c	0.476345	0.462657	0.91	0.05	0.062	t/c	0.357134	0.349668	0.93	0.031	0.027
7:95807138	rs2375044	7	95807138	a/g	SLC25A13	intronic	6.2	0.1	0.97	0.01	0.96	0.98	2.5e-08	0.35	0.63	-+---++-	0.4	3.6	a/g	0.377639	0.37029	0.97	0.009	0.000546	a/g	0.633193	0.625685	0.97	0.007	1.47e-05	a/g	0.50723	0.507717	1.01	0.017	0.727	a/g	0.476366	0.472245	0.93	0.055	0.204	a/g	0.643593	0.651324	1.03	0.091	0.712	a/g	0.386971	0.40149	1.06	0.142	0.688	a/g	0.451613	0.442096	0.92	0.051	0.089	a/g	0.392267	0.383847	0.95	0.03	0.1
7:95811083	rs4727335	7	95811083	a/g	SLC25A13	intronic	7	0.1	1.03	0.01	1.02	1.04	4.1e-09	0.36	0.68	+-++++-+	0.71	0	a/g	0.370123	0.363088	1.03	0.009	0.000766	a/g	0.639267	0.632099	1.03	0.007	3.54e-05	a/g	0.638295	0.632875	1.02	0.019	0.309	a/g	0.319519	0.306411	1.11	0.059	0.075	a/g	0.62932	0.635264	0.97	0.094	0.754	a/g	0.390007	0.401323	0.95	0.142	0.731	a/g	0.452006	0.442173	1.09	0.051	0.088	a/g	0.401262	0.38927	1.06	0.03	0.064
7:95812558	rs4729240	7	95812558	a/g	SLC25A13	intronic	7.4	0.1	1.03	0.01	1.02	1.04	1.7e-09	0.37	0.67	+-++++-+	0.69	0	a/g	0.372031	0.364938	1.03	0.009	0.000699	a/g	0.632829	0.625351	1.03	0.007	1.56e-05	a/g	0.624817	0.62003	1.02	0.019	0.341	a/g	0.331676	0.321021	1.1	0.058	0.104	a/g	0.62922	0.63502	0.97	0.094	0.763	a/g	0.389621	0.403223	0.94	0.142	0.67	a/g	0.45038	0.440263	1.09	0.051	0.079	a/g	0.40019	0.387589	1.06	0.03	0.045
7:95814876	rs4729241	7	95814876	t/c	SLC25A13	intronic	7	0.1	0.97	0.01	0.96	0.98	5e-09	0.33	0.64	-+----+-	0.71	0	t/c	0.372122	0.365027	0.97	0.009	0.000705	t/c	0.639271	0.632095	0.97	0.007	3.52e-05	t/c	0.629763	0.625063	0.98	0.019	0.377	t/c	0.332879	0.322928	0.91	0.058	0.117	t/c	0.631091	0.638658	1.04	0.094	0.706	t/c	0.386144	0.400654	1.06	0.142	0.698	t/c	0.451248	0.441491	0.92	0.051	0.089	t/c	0.401111	0.388659	0.94	0.03	0.053
7:95817231	rs1029391	7	95817231	a/c	SLC25A13	intronic	6.3	0.1	0.97	0.01	0.96	0.98	2e-08	0.34	0.63	-+---++-	0.41	1.9	a/c	0.612235	0.619368	0.97	0.009	0.000602	a/c	0.366763	0.37426	0.97	0.007	1.51e-05	a/c	0.499889	0.499863	1	0.018	0.788	a/c	0.505024	0.50786	0.93	0.055	0.187	a/c	0.348187	0.33964	1.04	0.094	0.676	a/c	0.613031	0.598039	1.06	0.142	0.679	a/c	0.548231	0.55816	0.92	0.051	0.084	a/c	0.599025	0.607383	0.95	0.03	0.084
7:95827119	rs6465489	7	95827119	t/c	SLC25A13	intronic	7.3	0.1	0.97	0.01	0.96	0.98	1.6e-09	0.33	0.63	-+----+-	0.62	0	t/c	0.608859	0.615909	0.97	0.009	0.000676	t/c	0.367384	0.374885	0.97	0.007	1.57e-05	t/c	0.357316	0.361966	0.98	0.019	0.346	t/c	0.668355	0.680028	0.9	0.058	0.078	t/c	0.347224	0.338614	1.04	0.096	0.682	t/c	0.614831	0.59778	1.07	0.142	0.619	t/c	0.550666	0.560991	0.91	0.051	0.073	t/c	0.580474	0.592458	0.94	0.03	0.048
7:95827551	rs6976802	7	95827551	a/c	SLC25A13	intronic	7.7	0.1	0.97	0.01	0.96	0.98	7.8e-10	0.39	0.77	-+----+-	0.55	0	a/c	0.359658	0.352825	0.97	0.009	0.000884	a/c	0.638889	0.63152	0.97	0.007	2.18e-05	a/c	0.236446	0.230584	0.96	0.021	0.083	a/c	0.762289	0.753089	0.93	0.062	0.224	a/c	0.609523	0.614292	1.02	0.094	0.844	a/c	0.402736	0.438943	1.17	0.139	0.269	a/c	0.476203	0.461567	0.91	0.05	0.053	a/c	0.354062	0.346361	0.93	0.031	0.024
7:95828497	rs12538111	7	95828497	t/c	SLC25A13	intronic	7.4	0.1	0.97	0.01	0.96	0.98	1.5e-09	0.33	0.63	-+----+-	0.59	0	t/c	0.608998	0.616048	0.97	0.009	0.000679	t/c	0.367317	0.374808	0.97	0.007	1.62e-05	t/c	0.357456	0.362108	0.98	0.019	0.346	t/c	0.666784	0.679517	0.9	0.058	0.058	t/c	0.348759	0.341284	1.04	0.095	0.713	t/c	0.614315	0.597674	1.07	0.142	0.651	t/c	0.550641	0.561049	0.91	0.051	0.072	t/c	0.580931	0.59299	0.94	0.03	0.047
7:95831231	rs4273779	7	95831231	t/c	SLC25A13	intronic	7.5	0.1	0.97	0.01	0.96	0.98	1.5e-09	0.33	0.63	-+----+-	0.6	0	t/c	0.608998	0.616047	0.97	0.009	0.000679	t/c	0.367529	0.375009	0.97	0.007	1.54e-05	t/c	0.357453	0.362105	0.98	0.019	0.346	t/c	0.666782	0.679486	0.9	0.058	0.058	t/c	0.348757	0.341279	1.04	0.095	0.713	t/c	0.614628	0.597462	1.07	0.142	0.638	t/c	0.551248	0.56113	0.92	0.051	0.082	t/c	0.58093	0.592981	0.94	0.03	0.047
7:95832061	rs13307036	7	95832061	a/g	SLC25A13	intronic	7.4	0.1	0.97	0.01	0.96	0.98	1.7e-09	0.33	0.63	-+----+-	0.59	0	a/g	0.609045	0.616102	0.97	0.009	0.000666	a/g	0.367332	0.374771	0.97	0.007	1.78e-05	a/g	0.357884	0.362502	0.98	0.019	0.349	a/g	0.668243	0.680585	0.9	0.058	0.067	a/g	0.349799	0.34404	1.03	0.095	0.783	a/g	0.613083	0.59199	1.09	0.142	0.543	a/g	0.549785	0.560568	0.91	0.051	0.072	a/g	0.58108	0.593153	0.94	0.03	0.046
7:95832814	rs6969831	7	95832814	a/g	SLC25A13	intronic	7.4	0.1	1.03	0.01	1.02	1.04	1.6e-09	0.37	0.67	+-++++-+	0.62	0	a/g	0.607864	0.614867	1.03	0.009	0.000677	a/g	0.367331	0.374778	1.03	0.007	1.79e-05	a/g	0.357931	0.362644	1.02	0.019	0.328	a/g	0.666224	0.67931	1.12	0.058	0.055	a/g	0.35494	0.350331	0.98	0.097	0.829	a/g	0.611917	0.591564	0.92	0.142	0.543	a/g	0.551732	0.560559	1.09	0.051	0.101	a/g	0.579659	0.591782	1.06	0.031	0.045
7:95837078	rs28579874	7	95837078	a/c	SLC25A13	intronic	8	0.1	0.97	0.01	0.96	0.98	4.5e-10	0.39	0.75	-+----+-	0.54	0	a/c	0.372289	0.365287	0.97	0.009	0.00054	a/c	0.625553	0.618251	0.97	0.007	2.07e-05	a/c	0.256521	0.250683	0.97	0.021	0.085	a/c	0.741424	0.73289	0.94	0.06	0.304	a/c	0.605894	0.606992	1	0.095	0.981	a/c	0.401957	0.441465	1.18	0.14	0.231	a/c	0.465352	0.448885	0.9	0.051	0.037	a/c	0.364522	0.356399	0.93	0.031	0.025
7:95838831	rs4530969	7	95838831	t/c	SLC25A13	intronic	7.7	0.1	0.97	0.01	0.96	0.98	1e-09	0.31	0.63	-+----+-	0.63	0	t/c	0.606516	0.613538	0.97	0.009	0.000668	t/c	0.368061	0.375463	0.97	0.007	1.44e-05	t/c	0.340527	0.345824	0.98	0.019	0.242	t/c	0.685614	0.697065	0.9	0.059	0.081	t/c	0.354136	0.347975	1.03	0.097	0.771	t/c	0.610028	0.585895	1.11	0.142	0.446	t/c	0.552621	0.56236	0.92	0.051	0.083	t/c	0.577713	0.590208	0.94	0.031	0.043
7:95839394	rs12531991	7	95839394	c/g	SLC25A13	intronic	7.2	0.1	0.97	0.01	0.96	0.98	2.6e-09	0.32	0.64	-+----+-	0.72	0	c/g	0.608911	0.61586	0.97	0.009	0.000753	c/g	0.36147	0.368537	0.97	0.007	3.53e-05	c/g	0.346558	0.352639	0.97	0.019	0.19	c/g	0.675142	0.686244	0.91	0.059	0.12	c/g	0.355407	0.35077	1.02	0.097	0.834	c/g	0.609495	0.585712	1.11	0.142	0.454	c/g	0.550938	0.560869	0.92	0.051	0.086	c/g	0.579025	0.590934	0.94	0.031	0.05
7:95839628	rs7807280	7	95839628	t/c	SLC25A13	intronic	7.3	0.1	0.97	0.01	0.96	0.98	2.5e-09	0.32	0.64	-+----+-	0.65	0	t/c	0.608874	0.615818	0.97	0.009	0.000763	t/c	0.361401	0.368465	0.97	0.007	3.56e-05	t/c	0.341268	0.346969	0.98	0.019	0.208	t/c	0.680863	0.69332	0.9	0.059	0.077	t/c	0.354226	0.347982	1.03	0.097	0.768	t/c	0.609567	0.587719	1.1	0.142	0.497	t/c	0.550834	0.560875	0.92	0.051	0.085	t/c	0.578403	0.590581	0.94	0.031	0.047
7:95839843	rs7811016	7	95839843	a/t	SLC25A13	intronic	7.2	0.1	1.03	0.01	1.02	1.04	2.3e-09	0.36	0.65	+-++++-+	0.86	0	a/t	0.611212	0.618113	1.03	0.009	0.000804	a/t	0.360975	0.368096	1.03	0.007	3.24e-05	a/t	0.46694	0.473873	1.03	0.018	0.097	a/t	0.545919	0.548308	1.05	0.055	0.353	a/t	0.355686	0.349271	0.97	0.096	0.768	a/t	0.608501	0.585089	0.9	0.142	0.457	a/t	0.549315	0.557805	1.08	0.051	0.118	a/t	0.593217	0.60364	1.06	0.031	0.054
7:95840943	rs12155198	7	95840943	a/c	SLC25A13	intronic	7.2	0.1	1.03	0.01	1.02	1.04	2.8e-09	0.36	0.65	+-++++-+	0.87	0	a/c	0.611144	0.618039	1.03	0.009	0.000808	a/c	0.360961	0.368085	1.03	0.007	3.22e-05	a/c	0.472351	0.479295	1.03	0.018	0.109	a/c	0.541449	0.541361	1.03	0.055	0.539	a/c	0.356608	0.352189	0.98	0.097	0.849	a/c	0.607244	0.584253	0.9	0.142	0.467	a/c	0.547952	0.558203	1.09	0.051	0.092	a/c	0.593674	0.603885	1.06	0.031	0.057
7:95844561	rs6465491	7	95844561	c/g	SLC25A13	intronic	7.5	0.1	0.97	0.01	0.96	0.98	1.3e-09	0.32	0.63	-+----+-	0.71	0	c/g	0.606534	0.613563	0.97	0.009	0.00066	c/g	0.367915	0.375315	0.97	0.007	1.58e-05	c/g	0.346458	0.351952	0.98	0.019	0.242	c/g	0.6791	0.68929	0.92	0.059	0.14	c/g	0.35495	0.350138	1.02	0.097	0.84	c/g	0.610028	0.584663	1.11	0.142	0.444	c/g	0.551118	0.561625	0.91	0.051	0.075	c/g	0.578396	0.590477	0.94	0.031	0.048
7:95844896	rs10156143	7	95844896	t/c	SLC25A13	intronic	8.1	0.1	0.97	0.01	0.96	0.98	3.1e-10	0.4	0.75	-+----+-	0.54	0	t/c	0.360663	0.353798	0.97	0.009	0.000802	t/c	0.642094	0.634696	0.97	0.007	1.1e-05	t/c	0.253628	0.247164	0.96	0.02	0.06	t/c	0.745653	0.735661	0.93	0.06	0.236	t/c	0.600387	0.602709	1.01	0.094	0.952	t/c	0.405053	0.450297	1.21	0.139	0.173	t/c	0.474353	0.462074	0.92	0.051	0.081	t/c	0.355039	0.346856	0.93	0.031	0.023
7:95847099	rs11768132	7	95847099	t/c	SLC25A13	intronic	7.2	0.1	1.03	0.01	1.02	1.04	2.6e-09	0.36	0.68	+-++++-+	0.66	0	t/c	0.607752	0.614658	1.03	0.009	0.000756	t/c	0.361377	0.368469	1.03	0.007	3.45e-05	t/c	0.342	0.347533	1.02	0.02	0.219	t/c	0.680069	0.692008	1.11	0.059	0.087	t/c	0.35883	0.353928	0.98	0.097	0.852	t/c	0.61162	0.585058	0.9	0.142	0.435	t/c	0.550882	0.5608	1.09	0.051	0.088	t/c	0.577176	0.589335	1.06	0.031	0.047
7:95848370	rs6956954	7	95848370	a/g	SLC25A13	intronic	7.6	0.1	0.97	0.01	0.96	0.98	1.1e-09	0.3	0.63	-+----+-	0.64	0	a/g	0.605994	0.61302	0.97	0.009	0.000574	a/g	0.367973	0.375358	0.97	0.007	1.59e-05	a/g	0.326637	0.33182	0.98	0.02	0.281	a/g	0.700487	0.713978	0.9	0.06	0.069	a/g	0.360057	0.356199	1.01	0.098	0.9	a/g	0.610986	0.584299	1.12	0.142	0.434	a/g	0.552807	0.56239	0.92	0.051	0.086	a/g	0.575548	0.587765	0.94	0.031	0.054
7:95851768	rs6465494	7	95851768	t/c	SLC25A13	intronic	8	0.1	0.97	0.01	0.96	0.98	2.3e-10	0.4	0.71	-+------	0.59	0	t/c	0.362915	0.356024	0.97	0.009	0.000782	t/c	0.63619	0.628756	0.97	0.007	1.05e-05	t/c	0.294535	0.286616	0.96	0.019	0.037	t/c	0.701172	0.692106	0.94	0.058	0.307	t/c	0.597228	0.597166	0.99	0.094	0.924	t/c	0.404392	0.45057	1.21	0.139	0.168	t/c	0.47279	0.459867	0.91	0.051	0.074	t/c	0.360913	0.352649	0.94	0.031	0.033
7:95854025	rs4729243	7	95854025	a/t	SLC25A13	intronic	8	0.1	0.97	0.01	0.96	0.98	3.8e-10	0.39	0.63	-+----+-	0.85	0	a/t	0.3693	0.362457	0.97	0.009	0.000887	a/t	0.632223	0.624798	0.97	0.007	1.35e-05	a/t	0.542739	0.533116	0.96	0.019	0.024	a/t	0.420341	0.412406	0.96	0.055	0.449	a/t	0.609448	0.614257	1.02	0.096	0.847	a/t	0.392014	0.415505	1.11	0.142	0.48	a/t	0.448159	0.438731	0.92	0.051	0.087	a/t	0.388873	0.378772	0.95	0.031	0.065
7:95855471	rs12155373	7	95855471	t/c	SLC25A13	intronic	7.9	0.1	0.97	0.01	0.96	0.98	5.9e-10	0.31	0.63	-+----+-	0.52	0	t/c	0.604928	0.611846	0.97	0.009	0.000715	t/c	0.369844	0.377343	0.97	0.007	9.33e-06	t/c	0.33733	0.342737	0.98	0.02	0.23	t/c	0.684269	0.701851	0.88	0.059	0.029	t/c	0.357158	0.353271	1.01	0.098	0.896	t/c	0.610506	0.58474	1.11	0.142	0.448	t/c	0.552095	0.563499	0.91	0.051	0.063	t/c	0.575374	0.5864	0.95	0.031	0.075
7:95856795	rs10953168	7	95856795	t/c	SLC25A13	intronic	7.9	0.1	0.97	0.01	0.96	0.98	4.8e-10	0.33	0.63	-+----+-	0.65	0	t/c	0.607159	0.614023	0.97	0.009	0.000739	t/c	0.369779	0.377311	0.97	0.007	8.61e-06	t/c	0.35838	0.364309	0.97	0.019	0.178	t/c	0.663301	0.677179	0.9	0.058	0.064	t/c	0.358458	0.356199	1	0.098	0.965	t/c	0.609552	0.582611	1.12	0.142	0.427	t/c	0.552831	0.563497	0.91	0.051	0.07	t/c	0.578018	0.589012	0.94	0.031	0.063
7:95858025	rs11770026	7	95858025	t/c	SLC25A13	intronic	7.7	0.1	0.97	0.01	0.96	0.98	6.3e-10	0.34	0.63	-+----+-	0.66	0	t/c	0.605287	0.612191	0.97	0.009	0.000739	t/c	0.36997	0.377463	0.97	0.007	9.11e-06	t/c	0.357786	0.363343	0.98	0.019	0.209	t/c	0.663363	0.676692	0.9	0.058	0.07	t/c	0.35746	0.353592	1.01	0.098	0.895	t/c	0.610395	0.584694	1.11	0.142	0.449	t/c	0.553304	0.563789	0.91	0.051	0.074	t/c	0.577348	0.588456	0.94	0.031	0.062
7:95861922	rs6964534	7	95861922	a/t	SLC25A13	intronic	8	0.1	0.97	0.01	0.96	0.98	4.5e-10	0.41	0.77	-+------	0.74	0	a/t	0.359458	0.352487	0.97	0.009	0.000593	a/t	0.636497	0.628896	0.97	0.007	7.04e-06	a/t	0.230714	0.226391	0.97	0.021	0.147	a/t	0.768639	0.760674	0.94	0.063	0.332	a/t	0.590066	0.590808	0.99	0.096	0.938	a/t	0.408606	0.448686	1.19	0.139	0.219	a/t	0.472095	0.461851	0.92	0.051	0.105	a/t	0.350978	0.344989	0.94	0.031	0.043
7:95862000	rs6965113	7	95862000	a/g	SLC25A13	intronic	7.4	0.1	1.03	0.01	1.02	1.04	9.7e-10	0.22	0.59	+-++++++	0.76	0	a/g	0.360821	0.353969	1.03	0.009	0.000768	a/g	0.6382	0.630896	1.03	0.007	9.1e-06	a/g	0.225104	0.221727	1.03	0.022	0.212	a/g	0.773853	0.763804	1.08	0.064	0.239	a/g	0.590046	0.590513	1.01	0.096	0.925	a/g	0.410216	0.446481	0.86	0.14	0.283	a/g	0.473861	0.462522	1.09	0.051	0.09	a/g	0.35144	0.346725	1.06	0.031	0.059
7:95918696	rs4333519	7	95918696	a/g	SLC25A13	intronic	7.1	0.1	0.97	0.01	0.96	0.98	1.2e-09	0.44	0.7	-+----+-	0.66	0	a/g	0.652803	0.659264	0.97	0.009	0.000714	a/g	0.321407	0.328438	0.97	0.007	9.87e-06	a/g	0.678942	0.683943	0.97	0.019	0.189	a/g	0.301709	0.313576	0.95	0.058	0.329	a/g	0.438944	0.43788	1	0.09	0.998	a/g	0.552089	0.503785	1.23	0.135	0.133	a/g	0.507995	0.513443	0.94	0.05	0.242	a/g	0.634953	0.640942	0.94	0.031	0.032
7:95920516	rs7799079	7	95920516	a/g	SLC25A13	intronic	6.5	0.1	0.97	0.01	0.96	0.98	4e-09	0.44	0.68	-+------	0.52	0	a/g	0.652621	0.659184	0.97	0.009	0.000591	a/g	0.321439	0.328419	0.97	0.007	1.11e-05	a/g	0.652807	0.655228	0.99	0.019	0.558	a/g	0.332043	0.343064	0.94	0.056	0.293	a/g	0.437909	0.437129	1	0.089	0.992	a/g	0.552099	0.503861	1.23	0.135	0.133	a/g	0.508504	0.512917	0.95	0.05	0.272	a/g	0.631855	0.638621	0.93	0.031	0.03
7:95922784	rs140169293	7	95922784	a/t	SLC25A13	intronic	7	0.1	1.03	0.01	1.02	1.04	4.1e-09	0.32	0.56	+-++++++	0.52	0	a/t	0.652621	0.659184	1.03	0.009	0.000591	a/t	0.321434	0.328414	1.03	0.007	1.11e-05	a/t	0.652807	0.655228	1.01	0.019	0.558	a/t	0.33206	0.343103	1.06	0.056	0.293	a/t	0.437909	0.437129	1	0.089	0.992	a/t	0.552077	0.503891	0.82	0.135	0.133	a/t	0.508512	0.512944	1.06	0.05	0.271	a/t	0.631855	0.638621	1.07	0.031	0.03
7:95923037	rs138763040	7	95923037	a/g	SLC25A13	intronic	7.4	0.1	0.97	0.01	0.96	0.98	1.9e-09	0.44	0.68	-+------	0.49	0	a/g	0.652162	0.658726	0.97	0.009	0.000606	a/g	0.321587	0.328605	0.97	0.007	9.8e-06	a/g	0.61417	0.617736	0.98	0.018	0.408	a/g	0.374752	0.390596	0.92	0.055	0.118	a/g	0.437517	0.436715	1	0.09	0.993	a/g	0.552537	0.503997	1.23	0.136	0.131	a/g	0.509505	0.513461	0.95	0.05	0.289	a/g	0.626594	0.634043	0.94	0.031	0.031
7:95923634	rs62472391	7	95923634	t/c	SLC25A13	intronic	6.7	0.1	1.03	0.01	1.02	1.04	1.9e-09	0.32	0.56	+-++++++	0.49	0	t/c	0.652161	0.658726	1.03	0.009	0.000605	t/c	0.321584	0.328601	1.03	0.007	9.88e-06	t/c	0.614121	0.617674	1.02	0.018	0.41	t/c	0.374833	0.390659	1.09	0.055	0.118	t/c	0.437546	0.436792	1	0.09	0.992	t/c	0.552302	0.503998	0.82	0.135	0.132	t/c	0.509406	0.513461	1.06	0.05	0.286	t/c	0.627322	0.634856	1.07	0.031	0.031
7:95924622	rs7458218	7	95924622	t/c	SLC25A13	intronic	8	0.1	1.03	0.01	1.02	1.04	4.6e-10	0.33	0.7	+-++++-+	0.72	0	t/c	0.643108	0.649468	1.03	0.009	0.000983	t/c	0.327469	0.334657	1.03	0.007	6.12e-06	t/c	0.325762	0.332569	1.03	0.02	0.143	t/c	0.701128	0.714405	1.11	0.06	0.077	t/c	0.417975	0.415985	0.99	0.092	0.932	t/c	0.569017	0.542377	0.89	0.137	0.397	t/c	0.534094	0.535196	1.05	0.051	0.338	t/c	0.588363	0.601302	1.07	0.031	0.024
7:95924789	rs4518578	7	95924789	t/c	SLC25A13	intronic	7.5	0.1	1.03	0.01	1.02	1.04	1.8e-09	0.32	0.56	+-++++++	0.47	0	t/c	0.652258	0.658823	1.03	0.009	0.000605	t/c	0.321317	0.328331	1.03	0.007	1e-05	t/c	0.614227	0.617789	1.02	0.018	0.409	t/c	0.372013	0.388395	1.09	0.055	0.107	t/c	0.4377	0.436895	1	0.09	0.993	t/c	0.552548	0.504089	0.82	0.135	0.133	t/c	0.509177	0.514376	1.06	0.05	0.25	t/c	0.62743	0.634957	1.07	0.031	0.031
7:95925809	rs11771432	7	95925809	t/c	SLC25A13	intronic	6.7	0.1	1.03	0.01	1.02	1.04	1.7e-09	0.35	0.58	+-++++-+	0.77	0	t/c	0.641041	0.647423	1.03	0.009	0.000851	t/c	0.347416	0.35443	1.03	0.007	1.8e-05	t/c	0.442797	0.447953	1.03	0.019	0.164	t/c	0.576665	0.59449	1.1	0.056	0.082	t/c	0.417522	0.415793	0.99	0.092	0.943	t/c	0.570946	0.544323	0.89	0.138	0.392	t/c	0.539853	0.540023	1.05	0.051	0.387	t/c	0.601352	0.61141	1.07	0.031	0.035
7:95928221	rs11463872	7	95928221	ca/c	SLC25A13	intronic	7.9	0.1	0.97	0.01	0.96	0.98	5.7e-10	0.44	0.67	-+----+-	0.83	0	ca/c	0.647123	0.653559	0.97	0.009	0.000745	ca/c	0.325468	0.332838	0.97	0.007	3.34e-06	ca/c	0.489591	0.494671	0.98	0.019	0.173	ca/c	0.521695	0.53482	0.93	0.055	0.157	ca/c	0.438529	0.437131	1.01	0.093	0.882	ca/c	0.537425	0.501444	1.16	0.137	0.272	ca/c	0.524682	0.524994	0.96	0.051	0.401	ca/c	0.626095	0.633721	0.94	0.032	0.073
7:95931975	rs13234223	7	95931975	t/g	SLC25A13	intronic	7.2	0.1	1.03	0.01	1.02	1.04	3.3e-09	0.32	0.55	+-++++++	0.52	0	t/g	0.671311	0.678064	1.03	0.009	0.000545	t/g	0.321302	0.328255	1.03	0.007	1.22e-05	t/g	0.668644	0.671482	1.01	0.018	0.508	t/g	0.332387	0.344468	1.07	0.056	0.243	t/g	0.455455	0.455446	1	0.086	0.955	t/g	0.552333	0.503876	0.82	0.135	0.131	t/g	0.508795	0.514382	1.06	0.05	0.244	t/g	0.648972	0.656263	1.07	0.03	0.031
7:95932259	rs58153428	7	95932259	t/c	SLC25A13	intronic	7.6	0.1	1.03	0.01	1.02	1.04	9.8e-10	0.33	0.7	+-++++-+	0.65	0	t/c	0.643276	0.649653	1.03	0.009	0.000944	t/c	0.327434	0.33459	1.03	0.007	7.06e-06	t/c	0.333763	0.339321	1.02	0.02	0.244	t/c	0.693184	0.708103	1.12	0.06	0.055	t/c	0.419429	0.417507	0.99	0.092	0.938	t/c	0.567363	0.535127	0.87	0.138	0.311	t/c	0.534252	0.535219	1.05	0.051	0.341	t/c	0.590905	0.602544	1.07	0.031	0.037
7:95934624	rs34257126	7	95934624	a/c	SLC25A13	intronic	7.6	0.1	1.03	0.01	1.02	1.04	1.1e-09	0.32	0.56	+-++++++	0.66	0	a/c	0.651387	0.657983	1.03	0.009	0.000548	a/c	0.321764	0.328713	1.03	0.007	1.19e-05	a/c	0.575116	0.580601	1.02	0.018	0.182	a/c	0.413778	0.427451	1.08	0.055	0.165	a/c	0.436437	0.436887	1.01	0.089	0.933	a/c	0.552764	0.504347	0.82	0.135	0.132	a/c	0.510386	0.514925	1.06	0.05	0.264	a/c	0.622978	0.629948	1.06	0.031	0.051
7:95935414	rs34178317	7	95935414	t/c	SLC25A13	intronic	7.8	0	0.97	0.01	0.96	0.98	8.8e-10	0.42	0.67	-+----+-	0.87	0	t/c	0.645191	0.651691	0.97	0.009	0.000704	t/c	0.327009	0.334209	0.97	0.007	6.63e-06	t/c	0.474204	0.478991	0.98	0.019	0.195	t/c	0.538423	0.554579	0.92	0.055	0.125	t/c	0.420611	0.418746	1.01	0.092	0.946	t/c	0.56805	0.54145	1.12	0.137	0.402	t/c	0.533002	0.532739	0.96	0.051	0.409	t/c	0.608167	0.616507	0.94	0.031	0.058
7:95936163	rs12704843	7	95936163	a/g	SLC25A13	intronic	7.7	0.1	0.97	0.01	0.96	0.98	1.1e-09	0.44	0.68	-+------	0.59	0	a/g	0.65186	0.658447	0.97	0.009	0.000538	a/g	0.321736	0.328695	0.97	0.007	1.18e-05	a/g	0.57448	0.579915	0.98	0.019	0.185	a/g	0.413326	0.427036	0.93	0.055	0.165	a/g	0.439369	0.440124	0.99	0.09	0.905	a/g	0.551438	0.497264	1.26	0.136	0.094	a/g	0.509745	0.514611	0.94	0.05	0.251	a/g	0.623173	0.630005	0.94	0.031	0.053
7:95939442	rs12671196	7	95939442	a/g	SLC25A13	intronic	7.2	0.1	1.03	0.01	1.02	1.04	2e-09	0.32	0.56	+-++++++	0.41	2.4	a/g	0.652618	0.659223	1.03	0.009	0.000543	a/g	0.321379	0.328338	1.03	0.007	1.18e-05	a/g	0.613526	0.616992	1.01	0.019	0.424	a/g	0.371913	0.387863	1.09	0.055	0.116	a/g	0.441425	0.441158	1.01	0.09	0.956	a/g	0.55129	0.497127	0.8	0.136	0.094	a/g	0.508878	0.514382	1.06	0.05	0.235	a/g	0.627542	0.635075	1.07	0.031	0.031
7:95939585	rs12669236	7	95939585	t/c	SLC25A13	intronic	7.1	0.1	1.03	0.01	1.02	1.04	3.8e-09	0.32	0.56	+-++++++	0.43	0	t/c	0.653027	0.65963	1.03	0.009	0.000532	t/c	0.321324	0.328263	1.03	0.007	1.25e-05	t/c	0.652108	0.654479	1.01	0.019	0.571	t/c	0.331514	0.343324	1.07	0.056	0.251	t/c	0.441499	0.44109	1	0.09	0.961	t/c	0.550823	0.496854	0.8	0.136	0.094	t/c	0.50816	0.513814	1.06	0.05	0.229	t/c	0.631932	0.638701	1.07	0.031	0.03
7:95941508	rs12670428	7	95941508	t/c	SLC25A13	intronic	7.6	0.1	1.03	0.01	1.02	1.04	1.1e-09	0.32	0.56	+-++++++	0.58	0	t/c	0.651437	0.65806	1.03	0.009	0.000502	t/c	0.321583	0.328515	1.03	0.007	1.24e-05	t/c	0.574327	0.579702	1.02	0.019	0.191	t/c	0.413318	0.426962	1.08	0.055	0.167	t/c	0.439291	0.440031	1.01	0.09	0.905	t/c	0.551548	0.49731	0.8	0.136	0.093	t/c	0.509572	0.5146	1.06	0.05	0.245	t/c	0.622793	0.629757	1.06	0.031	0.051
7:95941941	rs72389575	7	95941941	g/gacaa	SLC25A13	intronic	7.6	0.1	0.97	0.01	0.96	0.98	1.1e-09	0.44	0.68	-+------	0.6	0	g/gacaa	0.65149	0.658114	0.97	0.009	0.000501	g/gacaa	0.32085	0.3278	0.97	0.007	1.24e-05	g/gacaa	0.574425	0.579778	0.98	0.019	0.193	g/gacaa	0.41354	0.427075	0.93	0.055	0.172	g/gacaa	0.439324	0.440073	0.99	0.09	0.905	g/gacaa	0.551626	0.498358	1.25	0.136	0.097	g/gacaa	0.509243	0.513867	0.94	0.05	0.255	g/gacaa	0.622832	0.629793	0.94	0.031	0.051
7:95942726	rs34792894	7	95942726	a/g	SLC25A13	intronic	7	0.1	0.97	0.01	0.96	0.98	1.9e-09	0.44	0.68	-+------	0.4	3.3	a/g	0.65262	0.659226	0.97	0.009	0.000542	a/g	0.321472	0.328449	0.97	0.007	1.12e-05	a/g	0.613646	0.61712	0.99	0.019	0.422	a/g	0.371996	0.38835	0.92	0.055	0.107	a/g	0.441318	0.440873	1	0.09	0.962	a/g	0.551348	0.497189	1.26	0.136	0.094	a/g	0.509059	0.51442	0.94	0.05	0.236	a/g	0.627474	0.634986	0.93	0.031	0.031
7:95943131	rs2375057	7	95943131	t/c	SLC25A13	intronic	7.7	0.1	1.03	0.01	1.02	1.04	1.1e-09	0.32	0.56	+-++++++	0.58	0	t/c	0.65151	0.658137	1.03	0.009	0.000498	t/c	0.321493	0.328422	1.03	0.007	1.25e-05	t/c	0.574555	0.579917	1.02	0.019	0.192	t/c	0.413329	0.426964	1.08	0.055	0.167	t/c	0.439361	0.4401	1.01	0.09	0.905	t/c	0.551577	0.497371	0.8	0.136	0.093	t/c	0.509508	0.514628	1.06	0.05	0.244	t/c	0.622858	0.629807	1.06	0.031	0.051
7:95943524	rs12704844	7	95943524	t/c	SLC25A13	intronic	7.7	0.1	1.03	0.01	1.02	1.04	9.2e-10	0.33	0.58	+-++++-+	0.85	0	t/c	0.645197	0.651694	1.03	0.009	0.00071	t/c	0.32708	0.334287	1.03	0.007	6.08e-06	t/c	0.474193	0.478976	1.02	0.019	0.196	t/c	0.537754	0.552833	1.08	0.055	0.166	t/c	0.423524	0.422075	1	0.092	0.979	t/c	0.566914	0.534413	0.87	0.138	0.31	t/c	0.532474	0.532328	1.04	0.051	0.407	t/c	0.608221	0.616516	1.06	0.031	0.059
7:95943576	rs12704845	7	95943576	a/g	SLC25A13	intronic	7.4	0.1	1.03	0.01	1.02	1.04	2e-09	0.32	0.56	+-++++++	0.4	3.5	a/g	0.652643	0.659252	1.03	0.009	0.000538	a/g	0.321359	0.328304	1.03	0.007	1.21e-05	a/g	0.613532	0.616997	1.01	0.019	0.424	a/g	0.371985	0.388367	1.09	0.055	0.107	a/g	0.441317	0.440936	1	0.09	0.96	a/g	0.55136	0.497219	0.8	0.136	0.094	a/g	0.508991	0.514429	1.06	0.05	0.235	a/g	0.627492	0.635026	1.07	0.031	0.031
7:95944485	rs11773446	7	95944485	a/g	SLC25A13	intronic	7.6	0.1	1.03	0.01	1.02	1.04	1.2e-09	0.32	0.56	+-++++++	0.58	0	a/g	0.65149	0.658114	1.03	0.009	0.000501	a/g	0.32147	0.328371	1.03	0.007	1.36e-05	a/g	0.574425	0.579778	1.02	0.019	0.193	a/g	0.413337	0.426987	1.08	0.055	0.167	a/g	0.439324	0.440073	1.01	0.09	0.905	a/g	0.55158	0.497356	0.8	0.136	0.093	a/g	0.509519	0.514642	1.06	0.05	0.243	a/g	0.622832	0.629793	1.06	0.031	0.051
7:95945907	rs1859277	7	95945907	t/c	SLC25A13	intronic	7.1	0.1	0.97	0.01	0.96	0.98	3.8e-09	0.44	0.68	-+------	0.43	0.5	t/c	0.653027	0.65963	0.97	0.009	0.000532	t/c	0.321337	0.32826	0.97	0.007	1.28e-05	t/c	0.652108	0.654479	0.99	0.019	0.571	t/c	0.331581	0.34383	0.94	0.056	0.235	t/c	0.441499	0.44109	1	0.09	0.961	t/c	0.550915	0.496976	1.26	0.136	0.094	t/c	0.50828	0.513899	0.94	0.05	0.228	t/c	0.631932	0.638701	0.93	0.031	0.03
8:11070360	rs2409743	8	11070360	c/g	XKR6,MTMR9	intergenic	6.4	0.1	1.03	0.01	1.02	1.04	2.3e-08	0.1	0.93	++++++-+	0.55	0	c/g	0.481242	0.489682	1.03	0.009	0.000579	c/g	0.501069	0.510835	1.03	0.007	2.62e-05	c/g	0.827678	0.82983	1.04	0.028	0.199	c/g	0.0961964	0.110383	1.13	0.093	0.203	c/g	0.136031	0.105477	0.82	0.15	0.186	c/g	0.926759	0.952394	1.58	0.315	0.146	c/g	0.530323	0.539977	1.04	0.05	0.485	c/g	0.377438	0.366407	1	0.032	0.958
8:11074365	rs36095784	8	11074365	cta/c	XKR6,MTMR9	intergenic	6.1	0.1	0.97	0.01	0.96	0.98	4.1e-08	0.07	0.85	------++	0.59	0	cta/c	0.494658	0.502325	0.97	0.009	0.00239	cta/c	0.481805	0.491207	0.97	0.007	1.02e-05	cta/c	0.775275	0.778104	0.97	0.025	0.165	cta/c	0.149009	0.16244	0.92	0.076	0.297	cta/c	0.133237	0.103403	1.23	0.155	0.191	cta/c	0.923818	0.950312	0.65	0.307	0.159	cta/c	0.527173	0.535541	0.97	0.05	0.586	cta/c	0.375145	0.363988	1	0.032	0.929
8:143929581	rs55800515	8	143929581	c/t	GML,CYP11B1	intergenic	7.7	0.1	0.95	0.01	0.93	0.96	1.2e-09	0	0.23	-+-+---+	0.48	0	c/t	0.080627	0.0834001	0.95	0.016	0.00111	c/t	0.918631	0.922417	0.95	0.013	2.38e-05	c/t	0.201469	0.211094	0.93	0.022	0.002	c/t	0.770224	0.756687	1.03	0.062	0.607	c/t	0.0108563	0.0103722	0.78	0.468	0.591	c/t	0.999527	0.996079	8.22	1.557	0.176	c/t	0.904331	0.909868	0.86	0.089	0.093	c/t	0.0670893	0.065066	1	0.06	0.978
8:143930977	rs4466381	8	143930977	t/c	GML,CYP11B1	intergenic	7.9	0.1	0.95	0.01	0.93	0.96	5e-10	0	0.26	-+-+----	0.56	0	t/c	0.0817436	0.0846125	0.95	0.016	0.00102	t/c	0.918154	0.922063	0.95	0.013	1.58e-05	t/c	0.226491	0.235992	0.94	0.021	0.002	t/c	0.74586	0.734973	1.01	0.06	0.849	t/c	0.0110162	0.0109952	0.75	0.459	0.523	t/c	0.999483	0.996079	8.01	1.551	0.18	t/c	0.905346	0.910823	0.85	0.089	0.078	t/c	0.0725862	0.0701953	1	0.057	0.957
8:143932868	rs7826884	8	143932868	t/c	GML,CYP11B1	intergenic	8	0.1	0.95	0.01	0.93	0.96	4.5e-10	0	0.26	-+-+----	0.54	0	t/c	0.0817345	0.084614	0.95	0.016	0.000978	t/c	0.918156	0.922062	0.95	0.013	1.61e-05	t/c	0.226433	0.236032	0.94	0.021	0.002	t/c	0.745991	0.735034	1.01	0.06	0.841	t/c	0.011013	0.0109909	0.75	0.459	0.523	t/c	0.999493	0.996079	8.12	1.552	0.177	t/c	0.90547	0.911276	0.85	0.089	0.072	t/c	0.0725453	0.070195	1	0.057	0.949
8:143933470	rs115437571	8	143933470	c/t	GML,CYP11B1	intergenic	7.8	0.1	0.95	0.01	0.93	0.96	5.2e-10	0	0.26	-+-+----	0.55	0	c/t	0.0819826	0.0848651	0.95	0.016	0.000955	c/t	0.918094	0.921979	0.95	0.013	1.75e-05	c/t	0.226627	0.236259	0.94	0.021	0.002	c/t	0.74624	0.734766	1.02	0.06	0.803	c/t	0.011013	0.0109968	0.75	0.459	0.523	c/t	0.999494	0.996079	8.14	1.552	0.177	c/t	0.903003	0.908469	0.86	0.088	0.085	c/t	0.0726461	0.070221	1	0.057	0.964
8:143936649	rs150272596	8	143936649	g/a	GML,CYP11B1	intergenic	8	0.1	0.95	0.01	0.93	0.96	4.7e-10	0	0.28	-+-+----	0.62	0	g/a	0.0820909	0.0849813	0.95	0.016	0.000968	g/a	0.917988	0.921943	0.95	0.013	1.3e-05	g/a	0.251728	0.260997	0.94	0.02	0.003	g/a	0.720276	0.709125	1.01	0.058	0.8	g/a	0.0119276	0.0110123	0.84	0.444	0.694	g/a	0.999507	0.996079	8.28	1.554	0.174	g/a	0.902756	0.908394	0.86	0.088	0.079	g/a	0.0748884	0.0726185	0.98	0.056	0.781
8:143938449	rs116883198	8	143938449	t/c	GML,CYP11B1	intergenic	7	0.1	0.95	0.01	0.93	0.97	1.6e-09	0	0.3	-+------	0.72	0	t/c	0.0822866	0.0851646	0.95	0.016	0.00105	t/c	0.916183	0.920054	0.95	0.013	1.99e-05	t/c	0.266761	0.274928	0.95	0.02	0.009	t/c	0.70344	0.696455	1	0.058	0.977	t/c	0.0119869	0.0111177	0.84	0.445	0.686	t/c	0.999507	0.995987	8.84	1.56	0.162	t/c	0.902102	0.90761	0.86	0.088	0.084	t/c	0.0760352	0.0739264	0.98	0.056	0.701
8:143939709	rs59522100	8	143939709	g/a	GML,CYP11B1	intergenic	7.6	0.1	0.95	0.01	0.93	0.97	1e-09	0	0.3	-+-+----	0.72	0	g/a	0.0822963	0.0851647	0.95	0.016	0.00108	g/a	0.917707	0.921666	0.95	0.013	1.39e-05	g/a	0.269434	0.277801	0.95	0.02	0.008	g/a	0.702944	0.692839	1.01	0.057	0.854	g/a	0.0119869	0.0111177	0.84	0.445	0.686	g/a	0.999217	0.996079	5.29	1.369	0.224	g/a	0.902635	0.908358	0.86	0.088	0.078	g/a	0.0765078	0.0746721	0.97	0.056	0.603
8:143940454	rs4492795	8	143940454	a/t	GML,CYP11B1	intergenic	7.9	0.1	0.95	0.01	0.93	0.96	4.3e-10	0	0.3	-+-+----	0.71	0	a/t	0.0820573	0.0849447	0.95	0.016	0.000979	a/t	0.917677	0.921707	0.94	0.013	7.93e-06	a/t	0.267191	0.275731	0.95	0.02	0.006	a/t	0.703251	0.695064	1	0.058	0.965	a/t	0.011962	0.0111015	0.83	0.445	0.684	a/t	0.999522	0.996002	8.79	1.56	0.163	a/t	0.903075	0.908669	0.86	0.088	0.085	a/t	0.0762364	0.074494	0.97	0.056	0.589
8:143962143	rs374378001	8	143962143	t/c	CYP11B1	upstream	8	0.1	0.95	0.01	0.93	0.96	1.6e-10	0	0.25	-+-+----	0.46	0	t/c	0.0862874	0.0889469	0.96	0.015	0.00243	t/c	0.915163	0.919322	0.94	0.013	7.12e-06	t/c	0.222856	0.234234	0.93	0.021	0	t/c	0.750646	0.740031	1.02	0.06	0.746	t/c	0.010425	0.010381	0.74	0.46	0.515	t/c	0.999124	0.995866	6.77	1.433	0.182	t/c	0.90183	0.907714	0.86	0.087	0.075	t/c	0.0737155	0.0727236	0.98	0.056	0.712
8:143963307	.	8	143963307	a/g	CYP11B1,CYP11B2	intergenic	8	0.1	0.95	0.01	0.93	0.97	4.9e-10	0	0.26	-+-+----	0.51	0	a/g	0.0841739	0.0869705	0.95	0.015	0.00195	a/g	0.917638	0.921617	0.94	0.013	1.14e-05	a/g	0.230786	0.240912	0.94	0.021	0.001	a/g	0.743937	0.732431	1.02	0.06	0.786	a/g	0.00996534	0.00982408	0.75	0.46	0.527	a/g	0.999685	0.996124	9.15	1.561	0.156	a/g	0.902437	0.908304	0.85	0.087	0.071	a/g	0.0728398	0.0714136	0.98	0.056	0.767
8:143965037	rs113440504	8	143965037	a/at	CYP11B1,CYP11B2	intergenic	7.9	0.1	0.95	0.01	0.93	0.97	4.3e-10	0	0.26	-+-+----	0.51	0	a/at	0.0841803	0.0869707	0.95	0.015	0.00198	a/at	0.917633	0.921621	0.94	0.013	1.07e-05	a/at	0.231168	0.241395	0.94	0.021	0.001	a/at	0.743936	0.732564	1.02	0.06	0.795	a/at	0.00996534	0.00982408	0.75	0.46	0.527	a/at	0.999685	0.996124	9.15	1.561	0.156	a/at	0.902551	0.908356	0.85	0.087	0.071	a/at	0.0728418	0.0714197	0.98	0.056	0.767
8:143966318	rs113598356	8	143966318	t/c	CYP11B1,CYP11B2	intergenic	7.9	0.1	0.95	0.01	0.93	0.97	5.3e-10	0	0.26	-+-+----	0.52	0	t/c	0.0841739	0.0869705	0.95	0.015	0.00195	t/c	0.918037	0.921996	0.94	0.013	1.24e-05	t/c	0.230786	0.240912	0.94	0.021	0.001	t/c	0.744568	0.733469	1.02	0.06	0.797	t/c	0.00996534	0.00982408	0.75	0.46	0.527	t/c	0.999684	0.996124	9.14	1.561	0.156	t/c	0.902583	0.908373	0.85	0.087	0.072	t/c	0.0728398	0.0714136	0.98	0.056	0.767
8:143966582	rs66814031	8	143966582	a/g	CYP11B1,CYP11B2	intergenic	7.6	0.1	0.95	0.01	0.93	0.97	6.5e-10	0	0.26	-+-+----	0.72	0	a/g	0.0843117	0.0871088	0.95	0.015	0.00197	a/g	0.917906	0.921871	0.94	0.013	1.22e-05	a/g	0.238189	0.247953	0.94	0.02	0.002	a/g	0.737853	0.727011	1.01	0.059	0.81	a/g	0.0106044	0.00996443	0.8	0.453	0.619	a/g	0.998582	0.996124	3.24	1.278	0.357	a/g	0.9024	0.908309	0.85	0.087	0.069	a/g	0.0736028	0.0725578	0.97	0.055	0.64
8:143968600	rs370939589	8	143968600	t/ttc	CYP11B1,CYP11B2	intergenic	8	0.1	0.95	0.01	0.93	0.97	4.4e-10	0	0.26	-+-+----	0.52	0	t/ttc	0.0841739	0.0869705	0.95	0.015	0.00195	t/ttc	0.917582	0.92157	0.94	0.013	1.05e-05	t/ttc	0.230786	0.240912	0.94	0.021	0.001	t/ttc	0.743924	0.732795	1.01	0.06	0.811	t/ttc	0.00996534	0.00982408	0.75	0.46	0.527	t/ttc	0.999685	0.996124	9.15	1.561	0.156	t/ttc	0.902596	0.908439	0.85	0.087	0.07	t/ttc	0.0728398	0.0714136	0.98	0.056	0.767
8:143969406	rs61575308	8	143969406	ca/c	CYP11B1,CYP11B2	intergenic	8.2	0.1	0.95	0.01	0.93	0.96	3.2e-10	0	0.26	-+-+----	0.51	0	ca/c	0.0849693	0.0877339	0.95	0.015	0.00211	ca/c	0.917312	0.921348	0.94	0.013	8.69e-06	ca/c	0.229873	0.240246	0.93	0.021	0.001	ca/c	0.743629	0.732263	1.01	0.06	0.805	ca/c	0.00999559	0.00983479	0.75	0.46	0.529	ca/c	0.999685	0.996124	9.15	1.561	0.156	ca/c	0.902548	0.90845	0.85	0.087	0.069	ca/c	0.0733142	0.0721124	0.98	0.056	0.712
8:143973567	rs6982998	8	143973567	a/g	CYP11B1,CYP11B2	intergenic	7.9	0.1	0.95	0.01	0.93	0.97	4.6e-10	0	0.26	-+-+----	0.5	0	a/g	0.0846766	0.0875483	0.95	0.015	0.00153	a/g	0.918039	0.921967	0.95	0.013	1.46e-05	a/g	0.231372	0.241656	0.94	0.021	0.001	a/g	0.74434	0.733462	1.01	0.06	0.814	a/g	0.0107706	0.0105987	0.74	0.459	0.521	a/g	0.999675	0.996124	9.13	1.562	0.157	a/g	0.902654	0.908443	0.85	0.087	0.071	a/g	0.0732535	0.0715408	0.99	0.056	0.849
8:143976330	rs67489077	8	143976330	t/g	CYP11B1,CYP11B2	intergenic	8	0.1	0.95	0.01	0.93	0.97	4.8e-10	0	0.26	-+-+----	0.5	0	t/g	0.0846831	0.0875556	0.95	0.015	0.00152	t/g	0.918077	0.92199	0.95	0.013	1.53e-05	t/g	0.231517	0.241814	0.94	0.021	0.001	t/g	0.744558	0.733616	1.01	0.06	0.804	t/g	0.010778	0.0106051	0.74	0.459	0.521	t/g	0.999685	0.996124	9.15	1.561	0.156	t/g	0.902678	0.908441	0.85	0.087	0.072	t/g	0.073265	0.0715595	0.99	0.056	0.846
8:143976600	rs67498838	8	143976600	c/g	CYP11B1,CYP11B2	intergenic	7.8	0.1	0.95	0.01	0.93	0.97	5e-10	0	0.26	-+-+----	0.5	0	c/g	0.0846766	0.0875484	0.95	0.015	0.00153	c/g	0.91807	0.921978	0.95	0.013	1.6e-05	c/g	0.231399	0.241696	0.94	0.021	0.001	c/g	0.744562	0.733612	1.01	0.06	0.804	c/g	0.0107706	0.0105987	0.74	0.459	0.521	c/g	0.999685	0.996124	9.15	1.561	0.156	c/g	0.902755	0.908443	0.86	0.087	0.073	c/g	0.0732535	0.0715412	0.99	0.056	0.849
8:143980119	rs68191815	8	143980119	c/t	CYP11B1,CYP11B2	intergenic	8	0.1	0.95	0.01	0.93	0.97	4.1e-10	0	0.26	-+-+----	0.48	0	c/t	0.0846766	0.0875484	0.95	0.015	0.00153	c/t	0.917059	0.921039	0.95	0.013	1.21e-05	c/t	0.231399	0.241696	0.94	0.021	0.001	c/t	0.743731	0.732005	1.02	0.06	0.751	c/t	0.0107706	0.0105987	0.74	0.459	0.521	c/t	0.999679	0.996124	9.12	1.561	0.157	c/t	0.902638	0.908439	0.85	0.087	0.07	c/t	0.0732535	0.0715412	0.99	0.056	0.849
8:143983484	rs67658149	8	143983484	a/g	CYP11B1,CYP11B2	intergenic	8.2	0.1	0.95	0.01	0.93	0.96	3e-10	0	0.25	-+-+----	0.44	0	a/g	0.0846514	0.0875416	0.95	0.015	0.00145	a/g	0.916194	0.920204	0.94	0.013	9.66e-06	a/g	0.225984	0.236365	0.93	0.021	0.001	a/g	0.747969	0.735902	1.02	0.06	0.769	a/g	0.0107333	0.0100554	0.78	0.464	0.593	a/g	0.999587	0.996094	8.68	1.55	0.163	a/g	0.902645	0.908888	0.85	0.087	0.059	a/g	0.0726305	0.0702969	1	0.056	0.976
8:143983879	rs67119770	8	143983879	c/a	CYP11B1,CYP11B2	intergenic	7.8	0.1	0.95	0.01	0.93	0.97	5e-10	0	0.25	-+-+---+	0.43	0	c/a	0.0846495	0.0875387	0.95	0.015	0.00145	c/a	0.917077	0.92102	0.95	0.013	1.43e-05	c/a	0.225834	0.23624	0.93	0.021	0.001	c/a	0.747967	0.735472	1.02	0.06	0.728	c/a	0.0107333	0.0100544	0.78	0.464	0.593	c/a	0.999685	0.996124	9.15	1.561	0.156	c/a	0.902714	0.908441	0.85	0.087	0.07	c/a	0.0724531	0.0700209	1	0.056	0.969
8:143984880	rs4736319	8	143984880	a/g	CYP11B1,CYP11B2	intergenic	7.7	0.1	0.95	0.01	0.94	0.97	6.6e-10	0.1	0.45	-+----+-	0.82	0	a/g	0.102401	0.10571	0.96	0.014	0.00128	a/g	0.899932	0.90434	0.95	0.012	1.28e-05	a/g	0.249432	0.258343	0.95	0.02	0.006	a/g	0.729038	0.722203	0.99	0.059	0.895	a/g	0.450158	0.439397	1.08	0.091	0.423	a/g	0.553886	0.535766	1.01	0.134	0.915	a/g	0.746897	0.759478	0.9	0.059	0.081	a/g	0.156349	0.162025	0.96	0.039	0.305
8:143985218	rs66506817	8	143985218	t/c	CYP11B1,CYP11B2	intergenic	7.9	0.1	0.95	0.01	0.93	0.96	5.7e-10	0	0.21	-+-----+	0.48	0	t/c	0.0844544	0.0874188	0.95	0.015	0.00123	t/c	0.917073	0.92104	0.95	0.013	1.24e-05	t/c	0.186254	0.194822	0.93	0.022	0.002	t/c	0.788652	0.783077	0.99	0.064	0.875	t/c	0.00958621	0.00997889	0.66	0.485	0.4	t/c	0.999664	0.996124	9.09	1.561	0.157	t/c	0.902388	0.908516	0.85	0.087	0.063	t/c	0.0688505	0.066008	1.01	0.058	0.818
8:143986051	rs67582323	8	143986051	c/t	CYP11B1,CYP11B2	intergenic	7.9	0.1	0.95	0.01	0.93	0.97	5.3e-10	0	0.26	-+-+----	0.46	0	c/t	0.0847885	0.0876559	0.95	0.015	0.00153	c/t	0.916889	0.920841	0.95	0.013	1.34e-05	c/t	0.231246	0.241472	0.94	0.02	0.001	c/t	0.741512	0.728931	1.03	0.06	0.66	c/t	0.0104774	0.00984817	0.78	0.465	0.587	c/t	0.999684	0.996124	9.13	1.561	0.157	c/t	0.902564	0.907943	0.86	0.087	0.081	c/t	0.0727627	0.0706049	0.99	0.056	0.91
8:143986898	rs67542687	8	143986898	t/c	CYP11B1,CYP11B2	intergenic	8.2	0.1	0.95	0.01	0.93	0.96	2e-10	0	0.24	-+-+----	0.48	0	t/c	0.0846874	0.0875825	0.95	0.015	0.00144	t/c	0.916929	0.920879	0.95	0.013	1.3e-05	t/c	0.207988	0.218653	0.93	0.021	0.001	t/c	0.766718	0.756183	1.02	0.062	0.763	t/c	0.010471	0.0098418	0.78	0.465	0.587	t/c	0.999677	0.996124	9.11	1.561	0.157	t/c	0.902475	0.908354	0.85	0.087	0.07	t/c	0.0707424	0.0696206	0.98	0.056	0.748
8:143986936	rs72693036	8	143986936	c/a	CYP11B1,CYP11B2	intergenic	8.2	0.1	0.95	0.01	0.93	0.96	1.8e-10	0	0.23	-+-+----	0.47	0	c/a	0.0846879	0.0875827	0.95	0.015	0.00144	c/a	0.916921	0.920872	0.95	0.013	1.29e-05	c/a	0.208589	0.219376	0.93	0.021	0	c/a	0.766931	0.756355	1.02	0.062	0.754	c/a	0.010471	0.0098418	0.78	0.465	0.587	c/a	0.999681	0.996124	9.12	1.561	0.157	c/a	0.902378	0.908338	0.85	0.087	0.069	c/a	0.0708353	0.069907	0.98	0.056	0.712
8:143987165	rs67062885	8	143987165	a/g	CYP11B1,CYP11B2	intergenic	8.3	0.1	0.95	0.01	0.93	0.96	1.7e-10	0	0.23	-+-+----	0.48	0	a/g	0.0846879	0.0875827	0.95	0.015	0.00144	a/g	0.916921	0.920875	0.95	0.013	1.27e-05	a/g	0.208589	0.219376	0.93	0.021	0	a/g	0.766878	0.756556	1.02	0.062	0.774	a/g	0.010471	0.0098418	0.78	0.465	0.587	a/g	0.999681	0.996124	9.12	1.561	0.157	a/g	0.902335	0.908309	0.85	0.087	0.069	a/g	0.0708353	0.069907	0.98	0.056	0.712
8:143987668	rs68117715	8	143987668	g/a	CYP11B1,CYP11B2	intergenic	8.5	0.1	0.95	0.01	0.93	0.96	1.5e-10	0	0.24	-+-+----	0.51	0	g/a	0.0846924	0.0875863	0.95	0.015	0.00144	g/a	0.916965	0.920922	0.95	0.013	1.18e-05	g/a	0.208618	0.219389	0.93	0.021	0	g/a	0.765167	0.756224	1.01	0.062	0.874	g/a	0.0104784	0.00986354	0.78	0.465	0.584	g/a	0.999672	0.996124	9.1	1.561	0.157	g/a	0.902232	0.90823	0.85	0.087	0.069	g/a	0.0708409	0.0699144	0.98	0.056	0.712
8:143987967	rs68144760	8	143987967	a/t	CYP11B1,CYP11B2	intergenic	9.6	0.1	0.95	0.01	0.93	0.96	8.9e-12	0.1	0.51	------+-	0.73	0	a/t	0.102962	0.106568	0.95	0.014	0.000617	a/t	0.899706	0.904315	0.95	0.012	6.43e-06	a/t	0.259997	0.272009	0.93	0.02	0	a/t	0.710777	0.713799	0.96	0.059	0.465	a/t	0.483558	0.4742	1.08	0.089	0.37	a/t	0.491847	0.489588	0.98	0.132	0.86	a/t	0.742007	0.753434	0.91	0.058	0.117	a/t	0.162266	0.166599	0.97	0.039	0.392
8:143994427	rs6394	8	143994427	a/g	CYP11B2	intronic	7.2	0.1	0.95	0.01	0.93	0.97	2.7e-09	0	0.25	-+-+----	0.85	0	a/g	0.908425	0.905794	0.96	0.015	0.00315	a/g	0.0875189	0.0833417	0.94	0.013	4.7e-06	a/g	0.782271	0.775571	0.95	0.022	0.01	a/g	0.243012	0.255514	1.03	0.062	0.606	a/g	0.984285	0.984665	0.76	0.462	0.544	a/g	0.00174314	0.00395167	1.93	1.291	0.612	a/g	0.125228	0.122836	0.91	0.078	0.245	a/g	0.9215	0.922029	0.98	0.056	0.651
8:9159895	rs330071	8	9159895	a/g	PPP1R3B,LOC157273	intergenic	6.1	0.1	0.97	0.01	0.96	0.98	2.4e-08	0.07	0.35	--------	0.65	0	a/g	0.331753	0.340617	0.96	0.009	2.32e-05	a/g	0.653108	0.660364	0.98	0.007	0.000609134	a/g	0.123252	0.126353	0.99	0.028	0.782	a/g	0.886102	0.887178	0.94	0.087	0.503	a/g	0.085488	0.0883322	0.85	0.16	0.31	a/g	0.924805	0.946421	0.65	0.308	0.161	a/g	0.811652	0.814325	0.93	0.067	0.264	a/g	0.22349	0.230631	0.95	0.036	0.176
9:116886733	rs72017708	9	116886733	g/ggaga	KIF12,COL27A1	intergenic	7.5	0.1	1.04	0.01	1.03	1.05	1.1e-09	0.07	0.7	+---++-+	0.26	21	g/ggaga	0.240133	0.235422	1.04	0.011	0.00109	g/ggaga	0.77199	0.764439	1.04	0.008	2.21e-07	g/ggaga	0.0922734	0.0887215	1.06	0.033	0.071	g/ggaga	0.925355	0.931621	0.84	0.11	0.109	g/ggaga	0.537991	0.586691	0.86	0.101	0.146	g/ggaga	0.30305	0.303891	0.99	0.155	0.948	g/ggaga	0.715227	0.729761	1	0.059	0.946	g/ggaga	0.309264	0.315505	1.02	0.034	0.495
9:116891579	rs10982079	9	116891579	a/c	KIF12,COL27A1	intergenic	7.3	0.1	1.04	0.01	1.02	1.05	2.2e-09	0.1	0.71	+++-++-+	0.51	0	a/c	0.270089	0.265242	1.03	0.01	0.00344	a/c	0.734968	0.726634	1.04	0.008	2.35e-07	a/c	0.11888	0.114091	1.05	0.029	0.088	a/c	0.901832	0.902727	0.96	0.092	0.647	a/c	0.565212	0.618529	0.86	0.094	0.098	a/c	0.286331	0.275102	1.06	0.155	0.726	a/c	0.672025	0.678806	1.03	0.054	0.584	a/c	0.318458	0.322677	1.02	0.032	0.522
9:116891825	rs11788110	9	116891825	t/c	KIF12,COL27A1	intergenic	7.2	0.1	1.04	0.01	1.02	1.05	3.4e-09	0.07	0.72	+++-++-+	0.19	29.8	t/c	0.270561	0.265738	1.03	0.01	0.00334	t/c	0.734656	0.726321	1.04	0.008	2.58e-07	t/c	0.0900305	0.0863473	1.05	0.032	0.107	t/c	0.928763	0.936609	0.81	0.111	0.063	t/c	0.567398	0.620318	0.86	0.095	0.106	t/c	0.284066	0.27419	1.05	0.155	0.752	t/c	0.673263	0.679426	1.03	0.054	0.548	t/c	0.317143	0.320838	1.03	0.032	0.434
9:116892597	rs58340169	9	116892597	a/g	KIF12,COL27A1	intergenic	6.3	0.1	1.04	0.01	1.02	1.05	2.7e-09	0.06	0.56	+++-++-+	0.14	35.7	a/g	0.253862	0.249326	1.03	0.01	0.0071	a/g	0.746606	0.737756	1.04	0.008	8.11e-08	a/g	0.0819101	0.0786555	1.05	0.032	0.141	a/g	0.937401	0.944154	0.83	0.115	0.106	a/g	0.458925	0.508169	0.87	0.085	0.091	a/g	0.440731	0.403101	1.16	0.136	0.274	a/g	0.698483	0.700863	1.05	0.055	0.386	a/g	0.305463	0.307931	1.03	0.031	0.423
9:116893587	rs57084939	9	116893587	a/c	KIF12,COL27A1	intergenic	7.4	0.1	0.97	0.01	0.95	0.98	1e-09	0.41	0.93	---+--+-	0.16	33.7	a/c	0.284949	0.280751	0.98	0.01	0.0133	a/c	0.707401	0.69836	0.96	0.008	1.9e-08	a/c	0.0915595	0.0871036	0.94	0.032	0.058	a/c	0.924367	0.931107	1.18	0.108	0.123	a/c	0.47724	0.52133	1.15	0.088	0.121	a/c	0.414393	0.390394	0.92	0.14	0.532	a/c	0.648737	0.652562	0.96	0.054	0.426	a/c	0.326663	0.329677	0.97	0.032	0.382
9:116893647	rs57494053	9	116893647	a/t	KIF12,COL27A1	intergenic	7.4	0.1	1.04	0.01	1.02	1.05	1.3e-09	0.09	0.59	+++-++-+	0.11	39.7	a/t	0.285198	0.281014	1.02	0.01	0.0142	a/t	0.707556	0.69863	1.04	0.008	2.71e-08	a/t	0.111105	0.105983	1.06	0.03	0.048	a/t	0.907237	0.916929	0.84	0.098	0.079	a/t	0.477359	0.521727	0.87	0.088	0.116	a/t	0.415898	0.390364	1.1	0.14	0.496	a/t	0.648567	0.651752	1.05	0.054	0.394	a/t	0.328939	0.331687	1.03	0.032	0.361
9:116893831	rs59227012	9	116893831	t/c	KIF12,COL27A1	intergenic	7.3	0.1	1.04	0.01	1.02	1.05	1e-09	0.06	0.58	+++-++-+	0.15	34.9	t/c	0.285014	0.28073	1.02	0.01	0.0116	t/c	0.707573	0.698638	1.04	0.008	3.06e-08	t/c	0.0774036	0.0733966	1.07	0.035	0.043	t/c	0.937332	0.946427	0.81	0.124	0.088	t/c	0.477835	0.520336	0.88	0.088	0.155	t/c	0.419414	0.396307	1.09	0.14	0.524	t/c	0.648544	0.6514	1.05	0.054	0.375	t/c	0.325239	0.328116	1.03	0.032	0.385
9:116897213	rs891720	9	116897213	a/c	KIF12,COL27A1	intergenic	9.6	0.1	1.04	0.01	1.03	1.05	7.9e-12	0.05	0.57	+++-++-+	0.16	33.6	a/c	0.260602	0.256011	1.03	0.01	0.00545	a/c	0.735016	0.725394	1.05	0.008	9.45e-10	a/c	0.0668168	0.0625188	1.1	0.038	0.016	a/c	0.950634	0.956118	0.88	0.134	0.339	a/c	0.468231	0.512905	0.87	0.088	0.117	a/c	0.431201	0.405427	1.12	0.14	0.43	a/c	0.678378	0.678464	1.06	0.055	0.257	a/c	0.313208	0.314875	1.03	0.032	0.299
9:116899138	rs59323233	9	116899138	c/g	KIF12,COL27A1	intergenic	8.2	0.1	0.96	0.01	0.95	0.97	1.3e-10	0.43	0.95	---+--+-	0.23	24.4	c/g	0.273265	0.269061	0.98	0.01	0.0115	c/g	0.718534	0.709301	0.96	0.008	1.45e-08	c/g	0.0689439	0.0643842	0.91	0.037	0.013	c/g	0.948244	0.952993	1.13	0.13	0.354	c/g	0.471046	0.508852	1.11	0.089	0.25	c/g	0.430908	0.408497	0.91	0.14	0.479	c/g	0.671481	0.669062	0.93	0.055	0.162	c/g	0.324417	0.326294	0.97	0.032	0.276
9:116901926	rs1017360	9	116901926	a/g	KIF12,COL27A1	intergenic	6.8	0.1	1.03	0.01	1.02	1.04	1.1e-09	0.33	0.78	++++++-+	0.13	37.5	a/g	0.48725	0.48164	1.03	0.009	0.00368	a/g	0.498641	0.490023	1.04	0.007	2.58e-07	a/g	0.339245	0.335838	1.01	0.02	0.517	a/g	0.666643	0.658287	1.05	0.057	0.351	a/g	0.701357	0.738724	0.85	0.104	0.128	a/g	0.227508	0.169281	1.52	0.189	0.027	a/g	0.359196	0.349503	1.11	0.054	0.058	a/g	0.540758	0.546501	1.04	0.03	0.24
9:116902687	rs4979340	9	116902687	t/c	KIF12,COL27A1	intergenic	9.6	0.1	0.96	0.01	0.95	0.97	1.1e-11	0.43	0.95	---+--+-	0.16	34.1	t/c	0.26114	0.256418	0.97	0.01	0.00383	t/c	0.73543	0.726045	0.95	0.008	2.92e-09	t/c	0.0691317	0.0648182	0.91	0.038	0.016	t/c	0.951968	0.958171	1.19	0.138	0.198	t/c	0.476497	0.520176	1.15	0.09	0.124	t/c	0.427768	0.405852	0.91	0.14	0.514	t/c	0.679979	0.679329	0.93	0.055	0.223	t/c	0.316575	0.318022	0.96	0.033	0.252
9:116904534	rs2043195	9	116904534	t/c	KIF12,COL27A1	intergenic	8.2	0.1	1.03	0.01	1.02	1.04	2.7e-10	0.3	0.7	++++++-+	0.18	31.3	t/c	0.359508	0.354259	1.03	0.009	0.00363	t/c	0.639173	0.629886	1.04	0.007	5.82e-08	t/c	0.313953	0.309341	1.02	0.02	0.382	t/c	0.697137	0.68424	1.08	0.057	0.183	t/c	0.634428	0.679401	0.85	0.097	0.084	t/c	0.300843	0.255845	1.24	0.16	0.176	t/c	0.536247	0.526314	1.11	0.052	0.038	t/c	0.433802	0.438379	1.02	0.031	0.467
9:116905543	rs4979341	9	116905543	t/c	KIF12,COL27A1	intergenic	9.5	0.1	1.04	0.01	1.03	1.05	1.5e-11	0.05	0.57	+++-++-+	0.23	25.3	t/c	0.262468	0.257882	1.03	0.01	0.00463	t/c	0.733086	0.723709	1.05	0.008	3.97e-09	t/c	0.0706527	0.0666143	1.09	0.038	0.024	t/c	0.950218	0.954882	0.88	0.133	0.355	t/c	0.471116	0.512981	0.88	0.089	0.147	t/c	0.437156	0.408817	1.13	0.14	0.381	t/c	0.675597	0.67327	1.08	0.055	0.152	t/c	0.319263	0.32103	1.04	0.033	0.253
9:116905618	rs4979342	9	116905618	t/c	KIF12,COL27A1	intergenic	9.3	0.1	1.04	0.01	1.03	1.05	2.1e-11	0.05	0.56	+++-++-+	0.24	24.1	t/c	0.262259	0.257677	1.03	0.01	0.00458	t/c	0.733478	0.724199	1.05	0.008	5.76e-09	t/c	0.0705583	0.0665041	1.09	0.038	0.024	t/c	0.950232	0.954874	0.88	0.133	0.358	t/c	0.471047	0.512958	0.88	0.089	0.146	t/c	0.43796	0.410094	1.13	0.14	0.398	t/c	0.67582	0.6736	1.08	0.055	0.155	t/c	0.319161	0.320969	1.04	0.033	0.255
9:116909146	rs1078301	9	116909146	a/t	KIF12,COL27A1	intergenic	9.1	0.1	0.96	0.01	0.95	0.97	3.6e-11	0.43	0.95	---+--+-	0.21	27.1	a/t	0.261879	0.257277	0.97	0.01	0.00404	a/t	0.733947	0.724816	0.96	0.008	1.03e-08	a/t	0.0705862	0.0665532	0.92	0.038	0.025	a/t	0.950011	0.954188	1.12	0.135	0.408	a/t	0.47826	0.523053	1.16	0.089	0.092	a/t	0.428415	0.402646	0.9	0.143	0.447	a/t	0.675281	0.673824	0.92	0.056	0.162	a/t	0.31883	0.320609	0.96	0.033	0.259
9:116911147	rs919642	9	116911147	a/t	KIF12,COL27A1	intergenic	9.2	0.1	0.96	0.01	0.95	0.97	1.8e-11	0.44	0.95	---+--+-	0.16	33.6	a/t	0.265017	0.260436	0.97	0.01	0.00313	a/t	0.733241	0.724138	0.95	0.008	9.45e-09	a/t	0.0715394	0.0671415	0.91	0.039	0.012	a/t	0.951473	0.955875	1.14	0.142	0.358	a/t	0.483173	0.527687	1.18	0.093	0.082	a/t	0.438033	0.414486	0.91	0.148	0.547	a/t	0.676425	0.674642	0.92	0.058	0.129	a/t	0.322951	0.324755	0.96	0.033	0.271
9:116916214	rs72760655	9	116916214	a/c	KIF12,COL27A1	intergenic	7	0.2	1.03	0.01	1.02	1.04	4.4e-09	0.22	0.42	+++-++-+	0.04	51.7	a/c	0.316278	0.313182	1.02	0.009	0.0294	a/c	0.680694	0.671206	1.04	0.007	2.62e-08	a/c	0.229873	0.22248	1.05	0.021	0.035	a/c	0.781279	0.786809	0.92	0.065	0.19	a/c	0.396088	0.431584	0.8	0.093	0.019	a/c	0.598605	0.571669	1.08	0.14	0.568	a/c	0.600017	0.608167	1	0.053	0.965	a/c	0.41015	0.409185	1.03	0.031	0.274
9:116929327	rs737142	9	116929327	c/t	COL27A1	intronic	6.1	0.2	1.03	0.01	1.02	1.04	4.1e-08	0.27	0.42	++--++-+	0.03	54.4	c/t	0.323576	0.320165	1.02	0.009	0.0218	c/t	0.674489	0.665267	1.04	0.007	9.26e-08	c/t	0.277694	0.272709	1.03	0.02	0.152	c/t	0.729373	0.741136	0.9	0.06	0.093	c/t	0.353339	0.389845	0.81	0.089	0.016	c/t	0.63953	0.615245	1.05	0.14	0.739	c/t	0.630232	0.637503	0.99	0.053	0.918	c/t	0.423091	0.423036	1.03	0.03	0.337
9:116941019	rs3827676	9	116941019	t/c	COL27A1	intronic	6.2	0.1	1.03	0.01	1.02	1.04	2.5e-08	0.27	0.6	++--++++	0.23	24.9	t/c	0.406377	0.40252	1.02	0.009	0.0134	t/c	0.589897	0.580826	1.04	0.007	5.39e-08	t/c	0.277314	0.274695	1.02	0.02	0.399	t/c	0.725774	0.740591	0.92	0.061	0.146	t/c	0.597727	0.599085	1.01	0.088	0.895	t/c	0.413367	0.40231	1	0.14	0.978	t/c	0.491439	0.518841	0.95	0.051	0.297	t/c	0.482242	0.48606	1.03	0.03	0.37
9:116941233	rs4978570	9	116941233	c/g	COL27A1	intronic	6.3	0.1	0.97	0.01	0.96	0.98	2.2e-08	0.4	0.71	-+++----	0.2	28.1	c/g	0.407045	0.403219	0.98	0.009	0.0148	c/g	0.589811	0.580738	0.96	0.007	5.08e-08	c/g	0.287442	0.284258	0.98	0.02	0.292	c/g	0.713211	0.729717	1.1	0.06	0.119	c/g	0.603115	0.605054	0.99	0.088	0.936	c/g	0.409959	0.401489	1.01	0.14	0.957	c/g	0.491082	0.518649	1.05	0.051	0.293	c/g	0.484653	0.488414	0.97	0.03	0.393
9:116942602	rs35699038	9	116942602	a/t	COL27A1	intronic	6.1	0.1	0.97	0.01	0.96	0.98	3.2e-08	0.4	0.73	--++----	0.24	23.4	a/t	0.406644	0.402879	0.98	0.009	0.0151	a/t	0.589517	0.580484	0.96	0.007	6.63e-08	a/t	0.275893	0.273493	0.98	0.02	0.426	a/t	0.72633	0.74063	1.09	0.061	0.164	a/t	0.598115	0.599087	0.99	0.088	0.867	a/t	0.413766	0.40117	0.99	0.139	0.936	a/t	0.492038	0.51964	1.06	0.051	0.286	a/t	0.483031	0.486281	0.97	0.03	0.339
9:30295161	rs10113870	9	30295161	c/t	LINGO2,LOC401497	intergenic	6.5	0.2	1.04	0.01	1.03	1.06	1.7e-08	0.06	0.22	++--++++	0.07	45.8	c/t	0.141022	0.134429	1.07	0.012	3.82e-07	c/t	0.863014	0.85928	1.03	0.01	0.0011056	c/t	0.208087	0.206328	1.01	0.022	0.666	c/t	0.778833	0.782634	0.97	0.065	0.653	c/t	0.0759902	0.0734375	1.07	0.175	0.715	c/t	0.931237	0.915915	1.34	0.251	0.248	c/t	0.942973	0.950057	0.82	0.118	0.093	c/t	0.160289	0.14933	1.08	0.041	0.056
9:30298034	rs10969615	9	30298034	c/t	LINGO2,LOC401497	intergenic	5.9	0.2	1.04	0.01	1.03	1.05	2.2e-08	0.06	0.22	++--++++	0.06	48.7	c/t	0.140808	0.134207	1.07	0.012	3.63e-07	c/t	0.862987	0.859275	1.03	0.01	0.00118349	c/t	0.209586	0.208119	1.01	0.022	0.754	c/t	0.778571	0.782519	0.97	0.065	0.647	c/t	0.0760032	0.073432	1.07	0.175	0.713	c/t	0.931243	0.915534	1.34	0.25	0.24	c/t	0.942938	0.950259	0.82	0.118	0.086	c/t	0.160662	0.149629	1.08	0.041	0.052
9:30300616	rs12353378	9	30300616	g/t	LINGO2,LOC401497	intergenic	6.1	0.3	1.04	0.01	1.03	1.05	5.4e-08	0.06	0.22	++--+-++	0.04	53.2	g/t	0.138855	0.132297	1.07	0.013	4.55e-07	g/t	0.862909	0.8592	1.03	0.01	0.00119758	g/t	0.208306	0.208084	1	0.022	0.922	g/t	0.778569	0.782511	0.97	0.065	0.647	g/t	0.078093	0.0738823	1.09	0.17	0.603	g/t	0.931242	0.915534	1.34	0.25	0.24	g/t	0.942934	0.950246	0.82	0.118	0.086	g/t	0.158582	0.147322	1.08	0.041	0.052
9:30306430	rs7872609	9	30306430	a/g	LINGO2,LOC401497	intergenic	6.2	0.3	1.04	0.01	1.03	1.05	4.6e-08	0.06	0.22	++--+-++	0.04	52.6	a/g	0.139096	0.132552	1.06	0.013	4.94e-07	a/g	0.863094	0.859393	1.03	0.01	0.000997959	a/g	0.208456	0.208233	1	0.022	0.923	a/g	0.778709	0.782545	0.97	0.065	0.652	a/g	0.0781362	0.0739369	1.09	0.17	0.604	a/g	0.931235	0.915534	1.34	0.25	0.24	a/g	0.94293	0.950244	0.82	0.118	0.087	a/g	0.158768	0.147528	1.08	0.041	0.053
9:30306929	rs7873279	9	30306929	t/g	LINGO2,LOC401497	intergenic	6.2	0.3	1.04	0.01	1.03	1.05	4.6e-08	0.06	0.22	++--+-++	0.04	52.6	t/g	0.139096	0.132552	1.06	0.013	4.94e-07	t/g	0.863094	0.859393	1.03	0.01	0.000997996	t/g	0.208456	0.208233	1	0.022	0.923	t/g	0.778705	0.782545	0.97	0.065	0.652	t/g	0.0781362	0.0739369	1.09	0.17	0.604	t/g	0.931235	0.915534	1.34	0.25	0.24	t/g	0.942931	0.950244	0.82	0.118	0.087	t/g	0.158768	0.147528	1.08	0.041	0.053
9:30308011	rs10117210	9	30308011	t/c	LINGO2,LOC401497	intergenic	6.1	0.3	1.04	0.01	1.03	1.05	4.6e-08	0.06	0.22	++--+-++	0.04	52.7	t/c	0.139096	0.132552	1.06	0.013	4.94e-07	t/c	0.863094	0.859393	1.03	0.01	0.000998347	t/c	0.208456	0.208233	1	0.022	0.923	t/c	0.778704	0.782547	0.97	0.065	0.651	t/c	0.0781362	0.0739369	1.09	0.17	0.604	t/c	0.931239	0.915534	1.34	0.25	0.24	t/c	0.94293	0.950247	0.82	0.118	0.086	t/c	0.158768	0.147528	1.08	0.041	0.053
9:30308717	rs148610713	9	30308717	atgat/a	LINGO2,LOC401497	intergenic	6	0.2	1.04	0.01	1.03	1.05	4.5e-08	0.06	0.22	++--+-++	0.05	49.7	atgat/a	0.139096	0.132551	1.06	0.013	4.93e-07	atgat/a	0.862991	0.859327	1.03	0.01	0.00114564	atgat/a	0.208351	0.208104	1	0.022	0.929	atgat/a	0.781215	0.782934	0.98	0.065	0.786	atgat/a	0.0781362	0.0739364	1.09	0.17	0.604	atgat/a	0.930773	0.915307	1.33	0.25	0.25	atgat/a	0.943308	0.949982	0.83	0.117	0.112	atgat/a	0.158746	0.147495	1.08	0.041	0.052
9:30308791	rs10120680	9	30308791	c/t	LINGO2,LOC401497	intergenic	6.1	0.2	1.04	0.01	1.03	1.05	4.5e-08	0.06	0.22	++--+-++	0.04	52.4	c/t	0.139096	0.132552	1.06	0.013	4.94e-07	c/t	0.863089	0.85939	1.03	0.01	0.000999942	c/t	0.208456	0.208233	1	0.022	0.923	c/t	0.778546	0.782142	0.97	0.065	0.683	c/t	0.0781362	0.0739369	1.09	0.17	0.604	c/t	0.931238	0.915534	1.34	0.25	0.24	c/t	0.942929	0.950247	0.82	0.118	0.086	c/t	0.158768	0.147528	1.08	0.041	0.053
9:30311562	rs13285140	9	30311562	t/c	LINGO2,LOC401497	intergenic	6.1	0.2	1.04	0.01	1.03	1.05	4.8e-08	0.06	0.22	++--+-++	0.04	52.7	t/c	0.139096	0.132552	1.06	0.013	4.94e-07	t/c	0.863159	0.859472	1.03	0.01	0.00104159	t/c	0.208456	0.208233	1	0.022	0.923	t/c	0.778704	0.782552	0.97	0.065	0.651	t/c	0.0781362	0.0739369	1.09	0.17	0.604	t/c	0.931235	0.915519	1.34	0.25	0.24	t/c	0.942936	0.950257	0.82	0.118	0.086	t/c	0.158768	0.147528	1.08	0.041	0.053
9:30314032	rs2031830	9	30314032	a/g	LINGO2,LOC401497	intergenic	6.8	0.1	1.04	0.01	1.03	1.05	6.9e-09	0.15	0.56	++++++++	0.28	19.3	a/g	0.158844	0.152202	1.06	0.012	8.86e-07	a/g	0.848765	0.845088	1.03	0.01	0.00165443	a/g	0.525797	0.521661	1.01	0.019	0.478	a/g	0.438857	0.427232	1.07	0.055	0.216	a/g	0.246124	0.24323	1.1	0.116	0.426	a/g	0.731061	0.688038	1.31	0.146	0.064	a/g	0.786706	0.784889	1.03	0.062	0.667	a/g	0.247548	0.236294	1.05	0.036	0.168
9:30315392	rs28890923	9	30315392	c/t	LINGO2,LOC401497	intergenic	6	0.3	1.04	0.01	1.03	1.05	4.5e-08	0.06	0.22	++--+-++	0.04	52.5	c/t	0.139054	0.132512	1.06	0.013	4.93e-07	c/t	0.863351	0.859665	1.03	0.01	0.000982274	c/t	0.208248	0.208051	1	0.022	0.917	c/t	0.778846	0.782732	0.97	0.065	0.654	c/t	0.0781049	0.0738989	1.09	0.17	0.604	c/t	0.931237	0.915519	1.34	0.25	0.24	c/t	0.943032	0.950253	0.82	0.118	0.089	c/t	0.158719	0.147481	1.08	0.041	0.053
9:30320538	rs10969619	9	30320538	a/g	LINGO2,LOC401497	intergenic	6.2	0.2	1.04	0.01	1.03	1.05	4.4e-08	0.06	0.22	++--+-++	0.04	52.7	a/g	0.139103	0.132559	1.06	0.013	4.95e-07	a/g	0.86336	0.859666	1.03	0.01	0.000978307	a/g	0.208455	0.208226	1	0.022	0.923	a/g	0.779119	0.782676	0.97	0.065	0.677	a/g	0.0782022	0.0740139	1.09	0.17	0.604	a/g	0.931259	0.9152	1.34	0.249	0.233	a/g	0.942999	0.950435	0.82	0.118	0.084	a/g	0.158777	0.147562	1.08	0.041	0.053
9:30326115	rs3853264	9	30326115	a/g	LINGO2,LOC401497	intergenic	6.1	0.3	1.04	0.01	1.03	1.05	4.5e-08	0.06	0.22	++--+-++	0.04	52.5	a/g	0.139117	0.132573	1.06	0.013	4.97e-07	a/g	0.863307	0.859619	1.03	0.01	0.000957021	a/g	0.208746	0.208572	1	0.022	0.915	a/g	0.778627	0.78212	0.97	0.065	0.673	a/g	0.078364	0.0742436	1.09	0.17	0.607	a/g	0.930488	0.915124	1.33	0.249	0.247	a/g	0.942969	0.950403	0.82	0.118	0.084	a/g	0.158795	0.147636	1.08	0.041	0.055
9:30329075	rs3853266	9	30329075	g/c	LINGO2,LOC401497	intergenic	6	0.3	1.04	0.01	1.03	1.05	4.8e-08	0.06	0.22	++--+-++	0.04	52.7	g/c	0.139118	0.132573	1.06	0.013	4.94e-07	g/c	0.863263	0.859579	1.03	0.01	0.00103364	g/c	0.208777	0.208589	1	0.022	0.917	g/c	0.77863	0.782116	0.97	0.065	0.674	g/c	0.079117	0.0746057	1.1	0.17	0.58	g/c	0.930488	0.91514	1.33	0.249	0.247	g/c	0.942931	0.950403	0.82	0.117	0.083	g/c	0.158818	0.147656	1.08	0.041	0.055
9:30333086	rs7040879	9	30333086	g/a	LINGO2,LOC401497	intergenic	6	0.3	1.04	0.01	1.03	1.05	4.6e-08	0.06	0.24	++--++++	0.03	55	g/a	0.139282	0.132726	1.06	0.013	5.2e-07	g/a	0.863252	0.859531	1.03	0.01	0.000882221	g/a	0.221048	0.2206	1	0.022	0.979	g/a	0.764174	0.770114	0.95	0.063	0.404	g/a	0.0804215	0.0759238	1.1	0.168	0.586	g/a	0.930043	0.914942	1.33	0.248	0.256	g/a	0.942864	0.950542	0.81	0.117	0.077	g/a	0.160057	0.148724	1.08	0.041	0.051
9:30333488	rs62547044	9	30333488	t/g	LINGO2,LOC401497	intergenic	6.1	0.3	1.04	0.01	1.03	1.05	4.3e-08	0.06	0.24	++--++++	0.03	54.6	t/g	0.139282	0.132726	1.06	0.013	5.2e-07	t/g	0.863211	0.859483	1.03	0.01	0.0008644	t/g	0.221048	0.2206	1	0.022	0.979	t/g	0.763546	0.768947	0.95	0.063	0.433	t/g	0.0804215	0.0759238	1.1	0.168	0.586	t/g	0.930031	0.914912	1.33	0.248	0.255	t/g	0.94279	0.950501	0.81	0.117	0.077	t/g	0.160057	0.148724	1.08	0.041	0.051
9:30334612	rs7859282	9	30334612	c/t	LINGO2,LOC401497	intergenic	6.2	0.3	1.04	0.01	1.03	1.05	5.1e-08	0.06	0.24	++--+-++	0.03	55	c/t	0.139362	0.132807	1.06	0.012	5.27e-07	c/t	0.863207	0.859483	1.03	0.01	0.000870116	c/t	0.223127	0.222932	1	0.022	0.968	c/t	0.761959	0.767819	0.95	0.063	0.448	c/t	0.0804842	0.0759903	1.1	0.168	0.587	c/t	0.930021	0.914881	1.33	0.248	0.255	c/t	0.942787	0.95051	0.81	0.117	0.077	c/t	0.160312	0.149192	1.08	0.041	0.055
9:30338249	rs10116190	9	30338249	g/t	LINGO2,LOC401497	intergenic	5.5	0.3	1.04	0.01	1.03	1.05	4.9e-08	0.06	0.24	++--+-++	0.03	55.1	g/t	0.139362	0.132809	1.06	0.012	5.31e-07	g/t	0.863102	0.859357	1.03	0.01	0.000834101	g/t	0.223109	0.222926	1	0.022	0.965	g/t	0.761972	0.767821	0.95	0.063	0.445	g/t	0.0796892	0.075525	1.09	0.168	0.609	g/t	0.930758	0.914926	1.34	0.247	0.242	g/t	0.942768	0.950535	0.81	0.117	0.076	g/t	0.160296	0.14918	1.08	0.041	0.055
9:30346448	rs4879424	9	30346448	c/t	LINGO2,LOC401497	intergenic	7.1	0.2	1.04	0.01	1.03	1.05	4.4e-09	0.15	0.27	+++-++++	0.11	40.2	c/t	0.15856	0.151507	1.06	0.012	2.06e-07	c/t	0.850909	0.846837	1.03	0.01	0.000649286	c/t	0.25932	0.25798	1	0.021	0.852	c/t	0.727347	0.732167	0.96	0.06	0.518	c/t	0.25453	0.25447	1.07	0.114	0.526	c/t	0.729426	0.690303	1.28	0.146	0.091	c/t	0.787343	0.786109	1.02	0.061	0.713	c/t	0.215528	0.205925	1.07	0.037	0.054
9:30358123	rs10969638	9	30358123	t/c	LINGO2,LOC401497	intergenic	6.3	0.4	1.04	0.01	1.02	1.05	2.6e-08	0.16	0.45	+++-+-++	0.04	52.5	t/c	0.167054	0.159695	1.06	0.012	1.58e-07	t/c	0.844141	0.84035	1.03	0.01	0.00110195	t/c	0.425598	0.424531	1	0.018	0.839	t/c	0.553013	0.557851	0.97	0.053	0.533	t/c	0.258393	0.25455	1.11	0.114	0.37	t/c	0.730707	0.690044	1.29	0.145	0.082	t/c	0.784194	0.782003	1.03	0.061	0.672	t/c	0.234383	0.223361	1.07	0.036	0.076

### Sheet: ST8
Supplementary Table 8: MVP and UKB transcriptome-wide imputation of mega-analysis GWAS of osteoarthritis results. Mega-GWAS results were input to MetaXcan to impute transcriptome using GTEx version for 4 tissues, adipose, brain amygdala, brain frontal cortex, and skeletal muscle. N SNPS Used: number of snps from GWAS that got used in Metaxcan analysis, N SNPS in Covariance: number of snps in the covariance matrix, N SNPS in Model: number of snps in the model.
gene	gene_name	zscore	effect_size	pvalue	var_g	n_snps_used	n_snps_in_cov	n_snps_in_model	best_gwas_p	largest_weight	tissue
ENSG00000051825.14	MPHOSPH9	6.71819	0.0481825	1.84e-11	0.00667134	1	2	2	1.84e-11	0.145281	adipose
ENSG00000111325.16	OGFOD2	5.9414	0.0518187	2.826e-09	0.00410156	1	2	2	2.826e-09	0.111929	adipose
ENSG00000111328.6	CDK2AP1	-5.93008	-0.0110284	3.02778e-09	0.0992578	2	2	2	1.771e-11	0.478088	adipose
ENSG00000204248.10	COL11A2	-5.55972	-0.0249477	2.70203e-08	0.0156509	2	2	2	1.457e-08	0.233428	adipose
ENSG00000271849.1	CTC-332L22.1	-5.23906	-0.0261108	1.614e-07	0.0146309	1	1	1	1.614e-07	0.176172	adipose
ENSG00000143067.4	ZNF697	-4.87267	-0.025171	1.101e-06	0.0145618	1	3	3	1.101e-06	0.258234	adipose
ENSG00000120333.4	MRPS14	4.74555	0.0436258	2.07941e-06	0.00408578	2	2	2	1.523e-06	0.106043	adipose
ENSG00000022567.9	SLC45A4	4.73372	0.0197277	2.20445e-06	0.0179123	2	3	3	9.46801e-06	0.204702	adipose
ENSG00000001617.11	SEMA3F	4.67219	0.0268006	2.98e-06	0.0107162	1	1	1	2.98e-06	0.145519	adipose
ENSG00000141458.12	NPC1	4.66016	0.00692687	3.15957e-06	0.157025	2	2	2	3.175e-06	0.511996	adipose
ENSG00000164068.15	RNF123	-4.61632	-0.012987	3.906e-06	0.0430577	1	2	2	3.906e-06	0.292601	adipose
ENSG00000114648.11	KLHL18	-4.52731	-0.074881	5.974e-06	0.00122678	1	1	1	5.974e-06	0.0507472	adipose
ENSG00000127481.14	UBR4	4.43615	0.0168039	9.158e-06	0.0268885	1	1	1	9.158e-06	0.303501	adipose
ENSG00000146830.9	GIGYF1	4.40394	0.0178077	1.063e-05	0.0209302	1	2	2	1.063e-05	0.320086	adipose
ENSG00000181555.20	SETD2	-4.38479	-0.0417088	1.161e-05	0.00362581	1	2	2	1.161e-05	0.0863128	adipose
ENSG00000204644.9	ZFP57	-4.37852	-0.00179333	1.19486e-05	2.07643	2	2	2	1.253e-05	1.24084	adipose
ENSG00000130731.15	METTL26	4.37509	0.00627506	1.21382e-05	0.186762	3	3	3	1.601e-05	0.925531	adipose
ENSG00000164078.12	MST1R	-4.37309	-0.0128163	1.225e-05	0.0391032	1	2	2	1.225e-05	0.280892	adipose
ENSG00000143994.13	ABHD1	4.30326	0.0311298	1.683e-05	0.00655657	1	1	1	1.683e-05	0.115645	adipose
ENSG00000100014.19	SPECC1L	4.2616	0.0186362	2.02971e-05	0.0223137	2	3	3	8.049e-05	0.449362	adipose
ENSG00000117362.12	APH1A	4.1804	0.260937	2.91e-05	9.16183e-05	1	2	2	2.91e-05	0.0145629	adipose
ENSG00000117461.14	PIK3R3	4.17982	0.0495783	2.91742e-05	0.00232372	2	2	2	6.461e-05	0.060416	adipose
ENSG00000197429.10	IPP	-4.17331	-0.0569707	3.002e-05	0.001849	1	1	1	3.002e-05	0.066701	adipose
ENSG00000255561.6	FDXACB1	-4.05572	-0.0243435	4.998e-05	0.00936971	1	1	1	4.998e-05	0.147883	adipose
ENSG00000159592.10	GPBP1L1	-4.03462	-0.0813259	5.469e-05	0.000815018	1	2	2	5.469e-05	0.0442664	adipose
ENSG00000183638.5	RP1L1	-4.02606	-0.00980686	5.672e-05	0.0564437	1	2	2	5.672e-05	0.346696	adipose
ENSG00000135272.10	MDFIC	4.0244	0.0360131	5.712e-05	0.00428542	1	2	2	5.712e-05	0.0916332	adipose
ENSG00000121068.13	TBX2	-4.00057	-0.0203713	6.319e-05	0.0126506	1	1	1	6.319e-05	0.196355	adipose
ENSG00000257108.1	NHLRC4	3.98123	0.0618239	6.856e-05	0.00162839	1	1	1	6.856e-05	0.0679349	adipose
ENSG00000138075.11	ABCG5	-3.95821	-0.110675	7.55122e-05	0.00054194	2	3	3	0.0007114	0.0622467	adipose
ENSG00000127578.6	WFIKKN1	3.90057	0.00432242	9.59663e-05	0.277728	2	2	2	7.082e-05	0.844315	adipose
ENSG00000188338.14	SLC38A3	-3.89573	-0.0322841	9.79042e-05	0.00530723	2	2	2	0.0001592	0.104882	adipose
ENSG00000107949.16	BCCIP	3.86388	0.387951	0.0001116	3.51771e-05	1	1	1	0.0001116	0.00824846	adipose
ENSG00000163520.13	FBLN2	3.84429	0.0332209	0.0001209	0.00516829	1	2	2	0.0001209	0.171579	adipose
ENSG00000132780.16	NASP	-3.81027	-0.0620228	0.000138816	0.00122842	2	2	2	0.0001474	0.0547564	adipose
ENSG00000103653.16	CSK	3.79642	0.0230594	0.0001468	0.00936375	1	1	1	0.0001468	0.151782	adipose
ENSG00000163814.7	CDCP1	3.77989	0.0262183	0.0001569	0.00713225	1	2	2	0.0001569	0.122052	adipose
ENSG00000257923.9	CUX1	-3.75448	-0.0675588	0.0001737	0.0010918	1	1	1	0.0001737	0.0458859	adipose
ENSG00000157036.12	EXOG	-3.75076	-0.0170248	0.0001763	0.0186817	1	1	1	0.0001763	0.187961	adipose
ENSG00000159588.14	CCDC17	-3.75062	-0.0151354	0.0001764	0.0204466	1	1	1	0.0001764	0.224638	adipose
ENSG00000160799.11	CCDC12	-3.7284	-0.0321177	0.0001927	0.00448103	1	1	1	0.0001927	0.0965201	adipose
ENSG00000178974.9	FBXO34	3.71525	0.106453	0.000203	0.000427401	1	1	1	0.000203	0.0535449	adipose
ENSG00000250312.6	ZNF718	3.70894	0.00196038	0.000208126	1.14535	3	3	3	0.0005329	1.03248	adipose
ENSG00000149806.10	FAU	-3.70267	-0.0572716	0.00021334	0.00115286	2	2	2	0.000607	0.112063	adipose
ENSG00000161999.11	JMJD8	-3.70142	-0.0168788	0.0002144	0.018541	1	1	1	0.0002144	0.254757	adipose
ENSG00000137720.7	C11orf1	-3.70142	-0.0194804	0.0002144	0.0131973	1	1	1	0.0002144	0.174535	adipose
ENSG00000138073.13	PREB	-3.69512	-0.0268759	0.000219779	0.00583273	2	3	3	0.0002814	0.155083	adipose
ENSG00000081913.13	PHLPP1	3.69491	0.035716	0.000219963	0.00369163	2	2	2	5.519e-05	0.200958	adipose
ENSG00000188690.12	UROS	-3.69326	-0.0140948	0.0002214	0.0248527	1	1	1	0.0002214	0.219939	adipose
ENSG00000144724.19	PTPRG	-3.67667	-0.0540805	0.0002363	0.00169493	1	1	1	0.0002363	0.184909	adipose
ENSG00000185909.14	KLHDC8B	-3.67387	-0.0316891	0.0002389	0.00463479	1	2	2	0.0002389	0.113604	adipose
ENSG00000108576.9	SLC6A4	3.6375	0.0206138	0.0002753	0.0119693	1	1	1	0.0002753	0.150385	adipose
ENSG00000157343.8	ARMC12	3.63396	0.0263439	0.0002791	0.00693673	1	1	1	0.0002791	0.117674	adipose
ENSG00000049192.14	ADAMTS6	-3.6147	-0.0369499	0.0003007	0.00350275	1	1	1	0.0003007	0.0920164	adipose
ENSG00000256223.5	ZNF10	3.60396	0.0117624	0.0003134	0.0307556	1	2	2	0.0003134	0.263553	adipose
ENSG00000141452.9	C18orf8	3.5935	0.0101618	0.000326259	0.0470275	2	3	3	0.0003143	0.290649	adipose
ENSG00000240065.7	PSMB9	-3.58686	-0.00646146	0.000334687	0.0997589	2	2	2	0.0007179	0.263441	adipose
ENSG00000272644.1	RP11-33O4.1	-3.58605	-0.0154861	0.000335728	0.0174298	2	2	2	0.004404	0.197413	adipose
ENSG00000068078.17	FGFR3	3.58599	0.00715957	0.0003358	0.0962088	1	3	3	0.0003358	0.558693	adipose
ENSG00000175416.12	CLTB	-3.58526	-0.0194444	0.000336739	0.0111826	2	2	2	0.0005877	0.153025	adipose
ENSG00000266472.5	MRPS21	3.58511	0.0073345	0.000336933	0.0808826	2	3	3	0.0002515	0.20836	adipose
ENSG00000244754.8	N4BP2L2	-3.58038	-0.0354136	0.0003431	0.00365032	1	1	1	0.0003431	0.0847132	adipose
ENSG00000134215.15	VAV3	3.57908	0.011164	0.0003448	0.0256954	1	2	2	0.0003448	0.420997	adipose
ENSG00000136935.13	GOLGA1	3.57803	0.0660391	0.0003462	0.00105404	1	2	2	0.0003462	0.0529989	adipose
ENSG00000138642.14	HERC6	-3.57315	-0.0700571	0.000352718	0.00111352	2	2	2	0.0003515	0.0957304	adipose
ENSG00000213445.9	SIPA1	-3.57014	-0.0209783	0.000356784	0.00951152	2	4	4	0.001691	0.175981	adipose
ENSG00000104774.12	MAN2B1	3.55589	0.0255279	0.0003767	0.00733443	1	2	2	0.0003767	0.270292	adipose
ENSG00000180855.15	ZNF443	-3.54423	-0.0151702	0.000393763	0.0199772	2	3	3	0.001081	0.333734	adipose
ENSG00000173171.14	MTX1	-3.54096	-0.0397982	0.000398672	0.00264639	2	2	2	0.003337	0.0687917	adipose
ENSG00000145022.4	TCTA	3.53454	0.023494	0.00040848	0.00833722	2	2	2	0.001481	0.132653	adipose
ENSG00000224397.5	SMIM25	-3.5286	-0.00784213	0.000417758	0.0825796	4	5	5	6.555e-05	0.454641	adipose
ENSG00000221838.9	AP4M1	-3.52839	-0.00534244	0.000418098	0.148719	2	2	2	0.000243	0.425031	adipose
ENSG00000170145.4	SIK2	3.52387	0.0724394	0.0004253	0.000891797	1	1	1	0.0004253	0.0455553	adipose
ENSG00000137824.15	RMDN3	-3.50326	-0.0437136	0.0004596	0.00225147	1	2	2	0.0004596	0.0663409	adipose
ENSG00000244459.2	RP11-1398P2.1	-3.5017	-0.0338136	0.0004623	0.00365567	1	1	1	0.0004623	0.14787	adipose
ENSG00000178381.11	ZFAND2A	-3.48666	-0.005795	0.0004891	0.124153	1	2	2	0.0004891	0.517687	adipose
ENSG00000087087.18	SRRT	3.46705	0.020044	0.0005262	0.0105873	1	2	2	0.0005262	0.184594	adipose
ENSG00000105088.8	OLFM2	-3.4668	-0.0184821	0.0005267	0.0128176	1	2	2	0.0005267	0.373334	adipose
ENSG00000206527.9	HACD2	-3.46084	-0.0538674	0.0005385	0.00125209	1	2	2	0.0005385	0.081682	adipose
ENSG00000130856.15	ZNF236	-3.44663	-0.00899953	0.000567636	0.0493894	2	3	3	0.001573	0.257964	adipose
ENSG00000137877.9	SPTBN5	-3.44588	-0.00365972	0.0005692	0.309216	1	3	3	0.0005692	0.792411	adipose
ENSG00000163975.11	MELTF	-3.43502	-0.0189094	0.0005925	0.0132241	1	2	2	0.0005925	0.280283	adipose
ENSG00000242852.6	ZNF709	3.43238	0.0239633	0.0005983	0.00863717	1	2	2	0.0005983	0.262902	adipose
ENSG00000133392.17	MYH11	-3.42628	-1.95831	0.0006119	1.05375e-06	1	1	1	0.0006119	0.00311493	adipose
ENSG00000131165.14	CHMP1A	3.41735	0.00825518	0.000632337	0.0579293	4	5	5	1.009e-06	0.328792	adipose
ENSG00000279078.1	SND1-IT1	3.40717	0.0643432	0.0006564	0.00104235	1	2	2	0.0006564	0.0637208	adipose
ENSG00000164171.10	ITGA2	3.40702	0.00635796	0.000656773	0.0985932	3	3	3	0.0003305	0.38671	adipose
ENSG00000151748.14	SAV1	-3.40663	-2.22437	0.0006577	8.4274e-07	1	2	2	0.0006577	0.00193313	adipose
ENSG00000141298.17	SSH2	-3.40403	-0.0311573	0.000664	0.00417299	1	1	1	0.000664	0.0898666	adipose
ENSG00000096654.15	ZNF184	3.40366	0.0465004	0.0006649	0.00179695	1	1	1	0.0006649	0.0666661	adipose
ENSG00000067560.10	RHOA	-3.38685	-0.0939364	0.000707	0.000466854	1	1	1	0.000707	0.0319365	adipose
ENSG00000141570.10	CBX8	-3.38407	-0.00706112	0.0007142	0.0805914	1	1	1	0.0007142	0.396538	adipose
ENSG00000114784.3	EIF1B	3.38066	0.0655072	0.000723125	0.000941416	2	2	2	0.003001	0.0419077	adipose
ENSG00000120658.13	ENOX1	3.37984	0.0261265	0.000725286	0.00633774	2	3	3	0.0007108	0.138458	adipose
ENSG00000138380.17	CARF	-3.3787	-0.0154502	0.0007283	0.0154997	1	3	3	0.0007283	0.278314	adipose
ENSG00000176095.11	IP6K1	-3.37782	-0.0348201	0.000730635	0.00390913	2	2	2	0.0005745	0.0984553	adipose
ENSG00000228439.5	TSTD3	-3.37766	-0.0182394	0.00073106	0.0111675	2	3	3	0.001077	0.136917	adipose
ENSG00000204444.10	APOM	3.3741	0.0110787	0.000740565	0.0260986	2	2	2	0.001121	0.214613	adipose
ENSG00000144426.18	NBEAL1	-3.37294	-0.01307	0.0007437	0.0206634	1	1	1	0.0007437	0.321347	adipose
ENSG00000138442.9	WDR12	-3.37294	-0.113664	0.0007437	0.000273218	1	1	1	0.0007437	0.0369512	adipose
ENSG00000145029.13	NICN1	3.36853	0.0104135	0.0007557	0.0376954	1	2	2	0.0007557	0.307293	adipose
ENSG00000137411.16	VARS2	3.36527	0.00413349	0.0007647	0.23252	1	2	2	0.0007647	0.677394	adipose
ENSG00000182208.13	MOB2	-3.36522	-0.0242565	0.000764824	0.00704279	2	2	2	0.0007722	0.18555	adipose
ENSG00000014919.12	COX15	3.36271	0.0224555	0.000771821	0.00808887	3	3	3	0.004852	0.126854	adipose
ENSG00000089050.15	RBBP9	-3.36122	-0.0158687	0.000776	0.0144587	1	1	1	0.000776	0.176448	adipose
ENSG00000206560.11	ANKRD28	3.34363	4.29745	0.0008269	2.15044e-07	1	2	2	0.0008269	0.0023735	adipose
ENSG00000111785.19	RIC8B	3.34238	0.038966	0.000830631	0.00249311	2	2	2	0.0008176	0.0717957	adipose
ENSG00000158373.8	HIST1H2BD	-3.33834	-0.0312449	0.0008428	0.00390713	1	1	1	0.0008428	0.105617	adipose
ENSG00000233276.3	GPX1	-3.33279	-0.109922	0.0008598	0.000317493	1	1	1	0.0008598	0.0282017	adipose
ENSG00000122482.20	ZNF644	3.32349	0.352147	0.000889	4.60087e-05	1	1	1	0.000889	0.0389043	adipose
ENSG00000225526.4	MKRN2OS	-3.32245	-0.0206608	0.0008923	0.00821894	1	2	2	0.0008923	0.246844	adipose
ENSG00000145020.15	AMT	3.31937	0.00762552	0.0009022	0.0659732	1	2	2	0.0009022	0.40653	adipose
ENSG00000174137.12	FAM53A	3.3191	0.00631188	0.000903069	0.0935649	4	4	4	2.709e-08	0.415424	adipose
ENSG00000160685.13	ZBTB7B	3.30745	0.0272775	0.0009415	0.0057231	1	1	1	0.0009415	0.102649	adipose
ENSG00000196652.11	ZKSCAN5	3.30472	0.0548245	0.0009507	0.00220933	1	3	3	0.0009507	0.175104	adipose
ENSG00000141252.19	VPS53	-3.29053	-0.0118614	0.001	0.0286424	1	3	3	0.001	0.379381	adipose
ENSG00000255423.1	EBLN2	-3.28968	-0.0164616	0.001003	0.0133775	1	1	1	0.001003	0.164018	adipose
ENSG00000197879.14	MYO1C	3.28944	0.0865366	0.00100386	0.000519456	2	3	3	0.001663	0.0377893	adipose
ENSG00000143412.9	ANXA9	3.28523	0.611469	0.001019	1.23451e-05	1	2	2	0.001019	0.0189707	adipose
ENSG00000110321.16	EIF4G2	-3.28523	-0.11288	0.001019	0.000292484	1	2	2	0.001019	0.026577	adipose
ENSG00000254093.8	PINX1	3.2833	0.0592341	0.001026	0.00102521	1	2	2	0.001026	0.0455819	adipose
ENSG00000173641.17	HSPB7	-3.28029	-0.0391885	0.001037	0.00226658	1	1	1	0.001037	0.125037	adipose
ENSG00000155287.10	SLC25A28	3.27674	0.0234465	0.00105014	0.00704672	2	2	2	0.004058	0.103289	adipose
ENSG00000174944.8	P2RY14	3.27517	0.0351904	0.001056	0.00302713	1	1	1	0.001056	0.0824088	adipose
ENSG00000166974.12	MAPRE2	3.27012	0.0910284	0.001075	0.000488714	1	1	1	0.001075	0.0329567	adipose
ENSG00000182541.17	LIMK2	-3.26491	-0.0421444	0.001095	0.00204555	1	1	1	0.001095	0.111521	adipose
ENSG00000010017.12	RANBP9	-3.26465	-0.0221354	0.001096	0.00675752	1	1	1	0.001096	0.149083	adipose
ENSG00000172554.11	SNTG2	3.26278	0.00606364	0.00110324	0.105159	2	2	2	0.0009277	0.455013	adipose
ENSG00000003509.15	NDUFAF7	3.25624	0.0370638	0.001129	0.00268599	1	2	2	0.001129	0.210448	adipose
ENSG00000184731.5	FAM110C	3.25598	9.59778	0.00113	3.45182e-08	1	1	1	0.00113	0.000593887	adipose
ENSG00000144214.9	LYG1	-3.25447	-0.00385884	0.00113605	0.224619	3	4	4	0.0001494	0.382629	adipose
ENSG00000151135.9	TMEM263	3.24103	0.0179381	0.001191	0.0107852	1	3	3	0.001191	0.150518	adipose
ENSG00000134184.12	GSTM1	3.23788	0.0050808	0.00120422	0.227372	5	9	9	0.006718	0.661288	adipose
ENSG00000164062.12	APEH	3.23769	0.0232734	0.001205	0.00668484	1	1	1	0.001205	0.124606	adipose
ENSG00000119616.11	FCF1	3.23698	0.0311263	0.001208	0.00331663	1	1	1	0.001208	0.102807	adipose
ENSG00000160679.12	CHTOP	3.22096	0.0261743	0.00127763	0.00588571	2	2	2	0.007537	0.122279	adipose
ENSG00000185669.5	SNAI3	3.21858	0.007827	0.00128826	0.0737881	3	3	3	0.001245	0.253425	adipose
ENSG00000137312.14	FLOT1	-3.21797	-0.014332	0.001291	0.0132289	1	4	4	0.001291	0.265141	adipose
ENSG00000163832.15	ELP6	3.21393	0.0216904	0.00130932	0.00761857	2	2	2	0.001353	0.14214	adipose
ENSG00000213719.8	CLIC1	3.2129	0.0317885	0.001314	0.00275986	1	1	1	0.001314	0.128977	adipose
ENSG00000108107.14	RPL28	-3.20824	-0.0120947	0.00133551	0.0251601	2	3	3	0.002112	0.260512	adipose
ENSG00000104140.6	RHOV	3.20641	0.56502	0.001344	1.21901e-05	1	1	1	0.001344	0.00566352	adipose
ENSG00000100418.7	DESI1	3.2009	0.0319973	0.00137	0.00244724	1	4	4	0.00137	0.275024	adipose
ENSG00000143434.15	SEMA6C	-3.19886	-0.0084622	0.00137971	0.043756	2	3	3	0.00119	0.548819	adipose
ENSG00000187699.10	C2orf88	3.19589	0.0130544	0.001394	0.0156266	1	1	1	0.001394	0.229808	adipose
ENSG00000089163.4	SIRT4	3.18974	0.0118347	0.001424	0.0209355	1	1	1	0.001424	0.481633	adipose
ENSG00000176903.4	PNMA1	3.18946	0.0108385	0.00142541	0.0300571	2	3	3	0.001132	0.163052	adipose
ENSG00000158717.10	RNF166	3.18563	0.00581585	0.00144439	0.107222	4	6	6	0.003035	0.3986	adipose
ENSG00000161996.18	WDR90	3.18431	0.00723317	0.00145099	0.0666483	3	3	3	0.0001497	0.357742	adipose
ENSG00000124749.16	COL21A1	3.18185	4.13125	0.00146338	2.19027e-07	2	3	3	0.0008115	0.00174156	adipose
ENSG00000187068.2	C3orf70	-3.18072	-0.00913442	0.00146909	0.0418458	2	2	2	0.002445	0.332865	adipose
ENSG00000139540.11	SLC39A5	-3.17682	-301.519	0.001489	5.19156e-11	1	2	2	0.001489	1.85726e-05	adipose
ENSG00000165379.13	LRFN5	3.17352	0.00687693	0.001506	0.0681188	1	1	1	0.001506	0.378076	adipose
ENSG00000172613.7	RAD9A	3.17016	0.00657151	0.00152353	0.0886764	2	3	3	9.324e-05	0.698904	adipose
ENSG00000101251.11	SEL1L2	3.16931	4.68138	0.001528	1.48752e-07	1	1	1	0.001528	0.0023711	adipose
ENSG00000103932.11	RPAP1	3.16545	0.00810107	0.00154843	0.0549613	2	3	3	0.002716	0.317512	adipose
ENSG00000168158.3	OR2C1	3.16142	4.37098	0.00157	1.84534e-07	1	2	2	0.00157	0.000915126	adipose
ENSG00000124733.3	MEA1	3.15664	0.0161535	0.001596	0.0143793	1	2	2	0.001596	0.538583	adipose
ENSG00000130733.10	YIPF2	3.15427	0.0360883	0.001609	0.00252144	1	2	2	0.001609	0.0775876	adipose
ENSG00000103335.21	PIEZO1	-3.14959	-0.0201051	0.001635	0.00719662	1	1	1	0.001635	0.193981	adipose
ENSG00000166682.10	TMPRSS5	3.14229	0.0231521	0.0016763	0.00687155	2	3	3	0.006893	0.128589	adipose
ENSG00000155827.11	RNF20	3.142	0.670175	0.001678	6.86524e-06	1	2	2	0.001678	0.00641623	adipose
ENSG00000077092.18	RARB	-3.1387	-0.164648	0.001697	0.000145237	1	1	1	0.001697	0.0242943	adipose
ENSG00000230615.6	RP5-1198O20.4	-3.13271	-0.11994	0.001732	0.00024668	1	1	1	0.001732	0.0308488	adipose
ENSG00000274290.2	HIST1H2BE	-3.12951	-0.0647223	0.001751	0.000798064	1	1	1	0.001751	0.0478969	adipose
ENSG00000169885.9	CALML6	-3.12811	-0.00375903	0.00175935	0.2291	3	3	3	0.0007261	0.506695	adipose
ENSG00000169032.9	MAP2K1	-3.12783	-0.0153655	0.001761	0.0156694	2	2	2	0.005165	0.287719	adipose
ENSG00000090020.10	SLC9A1	3.12493	0.00967475	0.00177845	0.0334773	2	2	2	0.0006173	0.178527	adipose
ENSG00000164850.14	GPER1	-3.11813	-0.00853611	0.00182	0.0434375	1	1	1	0.00182	0.316303	adipose
ENSG00000281649.1	EBLN3P	-3.11604	-0.025637	0.001833	0.00500396	1	1	1	0.001833	0.105317	adipose
ENSG00000127616.17	SMARCA4	3.11475	0.0271483	0.001841	0.00415	1	3	3	0.001841	0.0957701	adipose
ENSG00000112972.14	HMGCS1	3.11299	0.0276358	0.001852	0.00481199	1	2	2	0.001852	0.0940809	adipose
ENSG00000070759.16	TESK2	3.10218	0.105978	0.001921	0.000314024	1	2	2	0.001921	0.049067	adipose
ENSG00000148488.15	ST8SIA6	-3.09911	-0.0242299	0.001941	0.0055285	1	2	2	0.001941	0.152704	adipose
ENSG00000171443.6	ZNF524	3.09444	0.0355455	0.00197188	0.00243003	2	2	2	0.004286	0.070416	adipose
ENSG00000111262.5	KCNA1	-3.09352	-0.0154755	0.001978	0.0136631	1	2	2	0.001978	0.174469	adipose
ENSG00000185340.15	GAS2L1	3.08979	0.0353353	0.002003	0.0039633	1	3	3	0.002003	0.251873	adipose
ENSG00000139921.12	TMX1	3.08801	0.00693678	0.002015	0.0653467	1	1	1	0.002015	0.360398	adipose
ENSG00000197165.10	SULT1A2	3.08757	0.00421237	0.002018	0.175113	1	1	1	0.002018	0.61723	adipose
ENSG00000160796.16	NBEAL2	3.08757	0.0147564	0.002018	0.0141494	1	2	2	0.002018	0.230409	adipose
ENSG00000115392.11	FANCL	-3.08508	-0.0280608	0.002035	0.00399751	1	2	2	0.002035	0.117602	adipose
ENSG00000184730.10	APOBR	-3.08014	-0.0489033	0.002069	0.00127351	1	2	2	0.002069	0.0531661	adipose
ENSG00000119333.11	WDR34	3.07543	0.0480901	0.002102	0.0018539	1	2	2	0.002102	0.193387	adipose
ENSG00000183765.20	CHEK2	3.06855	0.0292635	0.002151	0.00284315	1	1	1	0.002151	0.160609	adipose
ENSG00000136448.11	NMT1	-3.06427	-0.0190917	0.002182	0.00878669	1	2	2	0.002182	0.146661	adipose
ENSG00000172992.11	DCAKD	3.06427	0.00676188	0.002182	0.0700451	1	3	3	0.002182	0.414086	adipose
ENSG00000175356.12	SCUBE2	-3.06299	-0.00613272	0.00219137	0.083934	2	3	3	0.002289	0.506238	adipose
ENSG00000106006.6	HOXA6	-3.06263	-0.017783	0.002194	0.00944467	1	2	2	0.002194	0.213687	adipose
ENSG00000176476.8	SGF29	-3.06141	-0.0262719	0.002203	0.00450183	1	2	2	0.002203	0.098965	adipose
ENSG00000198816.6	ZNF358	3.05588	170.43	0.002244	1.35208e-10	1	2	2	0.002244	6.27823e-05	adipose
ENSG00000137831.14	UACA	-3.05441	-0.0209365	0.002255	0.00658525	1	1	1	0.002255	0.210159	adipose
ENSG00000205562.2	RP11-497E19.1	-3.04848	-0.0286432	0.0023	0.00471049	1	1	1	0.0023	0.150123	adipose
ENSG00000157833.12	GAREM2	-3.04746	-0.00365293	0.00230781	0.235213	3	5	5	0.002237	0.963007	adipose
ENSG00000126883.16	NUP214	3.0424	0.0876141	0.002347	0.000519665	1	1	1	0.002347	0.0456548	adipose
ENSG00000187626.8	ZKSCAN4	-3.03946	-0.0259875	0.00237	0.00390079	1	1	1	0.00237	0.130832	adipose
ENSG00000152475.6	ZNF837	3.01622	0.0072056	0.00255949	0.0546162	3	3	3	0.002477	0.498161	adipose
ENSG00000139372.14	TDG	-3.01542	-0.0130626	0.00256626	0.0185811	3	4	4	0.02095	0.516345	adipose
ENSG00000223501.8	VPS52	3.01462	0.0368529	0.002573	0.00229052	1	3	3	0.002573	0.0949721	adipose
ENSG00000243789.10	JMJD7	-3.01341	-0.00432618	0.00258334	0.162208	3	3	3	0.0003784	0.418756	adipose
ENSG00000180198.15	RCC1	3.01068	0.0141844	0.00260666	0.0145955	2	3	3	0.007187	0.628973	adipose
ENSG00000136240.9	KDELR2	-3.00872	-0.0197327	0.00262355	0.0100368	2	2	2	0.001815	0.14655	adipose
ENSG00000197375.12	SLC22A5	-3.00167	-0.0588883	0.002685	0.000912532	1	3	3	0.002685	0.0798121	adipose
ENSG00000115514.11	TXNDC9	3.0002	0.0446878	0.002698	0.0015211	1	2	2	0.002698	0.0559437	adipose
ENSG00000167700.8	MFSD3	-2.9975	-0.0344132	0.002722	0.00336045	1	1	1	0.002722	0.235375	adipose
ENSG00000163939.18	PBRM1	2.99461	0.110672	0.002748	0.000225131	1	1	1	0.002748	0.0216857	adipose
ENSG00000124507.10	PACSIN1	-2.99405	-0.614804	0.002753	7.69905e-06	1	1	1	0.002753	0.00439165	adipose
ENSG00000163346.16	PBXIP1	-2.98758	-0.0163078	0.002812	0.0112898	1	1	1	0.002812	0.1533	adipose
ENSG00000125037.12	EMC3	-2.98725	-0.0630471	0.002815	0.00109286	1	2	2	0.002815	0.0808919	adipose
ENSG00000147955.16	SIGMAR1	2.987	0.0170832	0.0028173	0.00828563	2	2	2	0.004961	0.356346	adipose
ENSG00000197548.12	ATG7	2.98584	0.0187585	0.002828	0.00892661	1	3	3	0.002828	0.138604	adipose
ENSG00000158417.10	EIF5B	2.98283	0.0313044	0.002856	0.00296852	1	1	1	0.002856	0.0798609	adipose
ENSG00000137185.11	ZSCAN9	-2.98037	-0.0193546	0.002879	0.00588759	1	2	2	0.002879	0.211836	adipose
ENSG00000244219.6	GS1-259H13.2	-2.97233	-0.0183899	0.0029555	0.0112717	2	3	3	0.003045	0.45245	adipose
ENSG00000277423.1	RP11-173P15.9	2.96764	0.0413187	0.003001	0.00188974	1	1	1	0.003001	0.0701861	adipose
ENSG00000143891.16	GALM	2.96702	0.0243078	0.003007	0.00505139	1	1	1	0.003007	0.102848	adipose
ENSG00000115705.20	TPO	2.96332	0.00933866	0.0030434	0.0358713	2	6	6	0.002564	0.211314	adipose
ENSG00000116667.12	C1orf21	-2.96044	-0.0851409	0.003072	0.000460931	1	2	2	0.003072	0.0434574	adipose
ENSG00000139574.8	NPFF	-2.95487	-0.0593294	0.003128	0.000860671	1	1	1	0.003128	0.0421376	adipose
ENSG00000160229.11	ZNF66	2.95458	0.0122347	0.003131	0.021844	1	3	3	0.003131	0.506755	adipose
ENSG00000117859.18	OSBPL9	2.95425	0.0235289	0.00313432	0.00509808	2	2	2	0.002587	0.153379	adipose
ENSG00000163596.16	ICA1L	2.9541	0.012807	0.00313579	0.0159104	2	2	2	0.000718	0.269968	adipose
ENSG00000110080.18	ST3GAL4	2.953	0.0225411	0.00314698	0.00708981	2	2	2	0.00108	0.17849	adipose
ENSG00000129515.18	SNX6	-2.9492	-0.0647132	0.003186	0.000680284	1	2	2	0.003186	0.038632	adipose
ENSG00000144362.11	PHOSPHO2	-2.949	-0.00613471	0.003188	0.0784862	1	1	1	0.003188	0.440119	adipose
ENSG00000164989.16	CCDC171	-2.94804	-0.975943	0.003198	6.98307e-06	1	4	4	0.003198	0.0135254	adipose
ENSG00000180185.11	FAHD1	2.94667	0.00398695	0.00321214	0.199457	2	2	2	0.009969	0.792456	adipose
ENSG00000178802.17	MPI	-2.94601	-0.0129202	0.003219	0.0175192	1	2	2	0.003219	0.201235	adipose
ENSG00000168394.10	TAP1	-2.94306	-0.0107493	0.00324986	0.0260947	2	2	2	0.0004871	0.186617	adipose
ENSG00000105479.15	CCDC114	2.94193	0.0197283	0.00326171	0.0115268	3	4	4	0.003066	0.45749	adipose
ENSG00000162039.14	MEIOB	-2.94172	-0.0100263	0.003264	0.0345115	1	1	1	0.003264	0.349083	adipose
ENSG00000184292.6	TACSTD2	2.9402	0.00893049	0.00328	0.035498	1	1	1	0.00328	0.302335	adipose
ENSG00000187837.3	HIST1H1C	-2.9385	-0.0363899	0.003298	0.00232842	1	2	2	0.003298	0.0796924	adipose
ENSG00000129538.13	RNASE1	2.93486	0.132427	0.003337	0.000220309	1	3	3	0.003337	0.0505939	adipose
ENSG00000141258.12	SGSM2	-2.93144	-0.0187873	0.00337398	0.0083564	3	5	5	1.046e-05	0.286142	adipose
ENSG00000258733.5	CTD-2341M24.1	2.92932	0.0286265	0.003397	0.00358507	1	2	2	0.003397	0.0943182	adipose
ENSG00000214279.13	SCART1	2.92783	0.00417185	0.00341339	0.164657	4	5	5	0.002042	0.38897	adipose
ENSG00000169131.11	ZNF354A	2.91914	0.0324298	0.00351	0.00195138	1	1	1	0.00351	0.188099	adipose
ENSG00000272217.1	XXbac-BPG157A10.21	-2.91666	-0.0238331	0.003538	0.00516819	1	1	1	0.003538	0.142659	adipose
ENSG00000159200.17	RCAN1	2.91592	0.0143558	0.00354642	0.0150507	2	3	3	0.0009242	0.197826	adipose
ENSG00000171236.9	LRG1	-2.91508	-0.0214489	0.003556	0.00639846	1	1	1	0.003556	0.191152	adipose
ENSG00000172977.12	KAT5	-2.91429	-0.0941621	0.003565	0.000394885	1	1	1	0.003565	0.0509759	adipose
ENSG00000268912.1	CTD-2619J13.17	-2.91089	-0.0213006	0.003604	0.00703464	1	2	2	0.003604	0.131452	adipose
ENSG00000146386.7	ABRACL	-2.90959	-0.0120736	0.003619	0.021197	1	3	3	0.003619	0.223628	adipose
ENSG00000175970.10	UNC119B	-2.90882	-0.0228975	0.003628	0.00551976	1	1	1	0.003628	0.144121	adipose
ENSG00000197841.14	ZNF181	-2.90791	-0.00755717	0.00363851	0.0528516	2	3	3	0.00564	0.325983	adipose
ENSG00000272462.2	U91328.19	2.90207	0.00286605	0.003707	0.374741	1	3	3	0.003707	1.01185	adipose
ENSG00000145868.16	FBXO38	2.89997	0.50906	0.003732	1.19464e-05	1	2	2	0.003732	0.0186619	adipose
ENSG00000163938.16	GNL3	2.89505	0.0198107	0.003791	0.00664753	1	1	1	0.003791	0.121147	adipose
ENSG00000023228.13	NDUFS1	-2.89331	-0.0160725	0.003812	0.011134	1	2	2	0.003812	0.149323	adipose
ENSG00000224389.8	C4B	-2.88333	-0.00834381	0.003935	0.0363002	1	3	3	0.003935	0.395503	adipose
ENSG00000154124.4	OTULIN	-2.87979	-0.0244271	0.00397935	0.00544027	2	3	3	0.003992	0.196513	adipose
ENSG00000137996.12	RTCA	-2.87922	-0.00873695	0.00398658	0.0351819	2	3	3	0.004711	0.604112	adipose
ENSG00000123901.8	GPR83	2.87824	0.0101448	0.003999	0.0274303	1	1	1	0.003999	0.246433	adipose
ENSG00000130540.13	SULT4A1	-2.87823	-0.0259698	0.00399913	0.00417022	2	2	2	0.002147	0.122891	adipose
ENSG00000261672.1	RP11-475B2.1	2.87518	0.00813451	0.004038	0.0392265	1	1	1	0.004038	0.417973	adipose
ENSG00000184517.11	ZFP1	-2.87253	-0.00619189	0.004072	0.0730942	1	4	4	0.004072	0.387604	adipose
ENSG00000163703.17	CRELD1	2.87021	0.0382954	0.004102	0.00171375	1	2	2	0.004102	0.0757271	adipose
ENSG00000050344.8	NFE2L3	-2.86898	-0.0151958	0.004118	0.0133258	1	1	1	0.004118	0.197423	adipose
ENSG00000213625.8	LEPROT	-2.8653	-0.0182048	0.00416609	0.00839202	2	3	3	0.003755	0.0806819	adipose
ENSG00000151224.12	MAT1A	-2.86274	-0.716937	0.0042	7.14243e-06	1	1	1	0.0042	0.00753204	adipose
ENSG00000119147.9	C2orf40	2.85765	0.00477247	0.00426784	0.140293	5	5	5	0.003611	0.603454	adipose
ENSG00000108511.9	HOXB6	-2.85409	-0.044694	0.004316	0.00149301	1	2	2	0.004316	0.147671	adipose
ENSG00000152082.13	MZT2B	2.84854	0.028828	0.004392	0.00349342	1	1	1	0.004392	0.0832524	adipose
ENSG00000115677.16	HDLBP	2.84597	0.00497592	0.00442761	0.113819	2	2	2	0.0006251	0.391154	adipose
ENSG00000197062.11	ZSCAN26	2.84507	0.0074751	0.00444016	0.0413598	3	4	4	0.002635	0.353056	adipose
ENSG00000142227.10	EMP3	2.84494	0.109612	0.004442	0.000225823	1	1	1	0.004442	0.0237201	adipose
ENSG00000213676.10	ATF6B	2.84265	0.0176615	0.004474	0.00774325	1	3	3	0.004474	0.288763	adipose
ENSG00000148218.15	ALAD	-2.84258	-0.00818502	0.00447496	0.0417337	2	3	3	0.01684	0.340127	adipose
ENSG00000228559.1	RP3-340B19.3	-2.837	-1.34588	0.004554	1.50106e-06	1	2	2	0.004554	0.00200612	adipose
ENSG00000091704.9	CPA1	2.83549	0.0289695	0.00457558	0.00345376	2	2	2	0.01153	0.167134	adipose
ENSG00000130779.19	CLIP1	-2.83261	-0.0431637	0.004617	0.00147136	1	1	1	0.004617	0.0625526	adipose
ENSG00000103599.19	IQCH	-2.83033	-0.00680527	0.00465	0.0589663	1	1	1	0.00465	0.411446	adipose
ENSG00000164631.18	ZNF12	-2.83019	-0.0186014	0.004652	0.0081041	1	3	3	0.004652	0.279549	adipose
ENSG00000136699.19	SMPD4	2.82412	0.0153337	0.004741	0.0123477	1	2	2	0.004741	0.156518	adipose
ENSG00000244731.7	C4A	2.82195	0.00376146	0.00477319	0.147481	2	3	3	0.003828	0.94318	adipose
ENSG00000189120.4	SP6	2.82136	0.0106695	0.004782	0.027024	1	2	2	0.004782	0.421761	adipose
ENSG00000149243.15	KLHL35	-2.81989	-0.0178852	0.004804	0.00914423	1	1	1	0.004804	0.134189	adipose
ENSG00000148019.12	CEP78	-2.81989	-0.0897111	0.004804	0.000346499	1	1	1	0.004804	0.0267525	adipose
ENSG00000186834.3	HEXIM1	2.81982	0.0751967	0.004805	0.000413507	1	2	2	0.004805	0.0492043	adipose
ENSG00000276728.1	AC142472.6	-2.81982	-0.118245	0.004805	0.000167231	1	1	1	0.004805	0.0312911	adipose
ENSG00000118596.11	SLC16A7	-2.81944	-0.0118795	0.00481078	0.0191085	2	3	3	0.003402	0.253768	adipose
ENSG00000120265.16	PCMT1	-2.8171	-0.0384678	0.004846	0.00265185	1	1	1	0.004846	0.148176	adipose
ENSG00000183527.11	PSMG1	-2.8118	-0.0059309	0.00492654	0.0764366	2	3	3	0.006399	0.356204	adipose
ENSG00000118407.14	FILIP1	2.80981	0.0283431	0.004957	0.00310609	1	2	2	0.004957	0.130543	adipose
ENSG00000196345.12	ZKSCAN7	-2.806	-0.0351408	0.005016	0.00320922	1	2	2	0.005016	0.270341	adipose
ENSG00000142444.6	TIMM29	2.80594	0.0294677	0.005017	0.002921	1	1	1	0.005017	0.0780516	adipose
ENSG00000204311.12	DFNB59	2.80504	0.026083	0.005031	0.00440375	1	2	2	0.005031	0.168692	adipose
ENSG00000166908.17	PIP4K2C	-2.80477	-0.0611058	0.00503528	0.00133361	2	2	2	0.03155	0.102418	adipose
ENSG00000249471.7	ZNF324B	2.80459	0.0464606	0.005038	0.00137344	1	2	2	0.005038	0.0581138	adipose
ENSG00000198742.9	SMURF1	-2.8013	-0.036509	0.00508971	0.00233774	2	2	2	0.002445	0.110589	adipose
ENSG00000224934.2	RP11-441O15.3	-2.80067	-0.0169087	0.00509961	0.00876046	3	3	3	0.007384	0.112914	adipose
ENSG00000183671.12	GPR1	2.79964	0.0266964	0.005116	0.00449247	1	1	1	0.005116	0.157325	adipose
ENSG00000005100.12	DHX33	-2.79731	-0.0819855	0.005153	0.00046959	1	2	2	0.005153	0.0561075	adipose
ENSG00000129028.8	THAP10	-2.79593	-0.128214	0.005175	0.00019137	1	1	1	0.005175	0.0311979	adipose
ENSG00000177791.11	MYOZ1	2.79556	0.935536	0.005181	3.83153e-06	1	1	1	0.005181	0.00545142	adipose
ENSG00000103051.18	COG4	2.79525	0.0130153	0.005186	0.0127622	1	1	1	0.005186	0.361112	adipose
ENSG00000136813.14	KIAA0368	2.79245	0.150312	0.005231	0.000124119	1	1	1	0.005231	0.0319336	adipose
ENSG00000271383.6	NBPF19	-2.79233	-0.0136734	0.005233	0.0262239	1	5	5	0.005233	0.928808	adipose
ENSG00000269190.5	FBXO17	-2.79066	-0.00816624	0.00526	0.03822	1	4	4	0.00526	0.379612	adipose
ENSG00000164849.9	GPR146	2.79036	0.0165576	0.005265	0.0125297	1	2	2	0.005265	0.199304	adipose
ENSG00000007968.6	E2F2	2.78944	0.0182769	0.00528	0.00855927	1	1	1	0.00528	0.180556	adipose
ENSG00000204386.10	NEU1	2.78784	0.023916	0.005306	0.00344418	1	2	2	0.005306	0.267603	adipose
ENSG00000174059.16	CD34	2.78505	0.807305	0.005352	4.13268e-06	1	1	1	0.005352	0.010405	adipose
ENSG00000213366.12	GSTM2	2.78232	0.0181049	0.00539726	0.014208	2	5	5	0.006718	0.326255	adipose
ENSG00000169231.13	THBS3	-2.78077	-0.0153625	0.005423	0.0106876	1	1	1	0.005423	0.149715	adipose
ENSG00000272899.3	RP11-309L24.4	-2.78029	-0.021471	0.005431	0.00681278	1	4	4	0.005431	0.293419	adipose
ENSG00000126705.13	AHDC1	-2.77975	-0.173489	0.00544	0.000108815	1	2	2	0.00544	0.0305495	adipose
ENSG00000176532.3	PRR15	2.77266	0.013488	0.00556	0.0145353	1	2	2	0.00556	0.185351	adipose
ENSG00000156787.16	TBC1D31	2.76975	0.0675786	0.00561	0.000498431	1	2	2	0.00561	0.164253	adipose
ENSG00000182093.14	WRB	2.76703	0.00284333	0.005657	0.29246	1	1	1	0.005657	0.84408	adipose
ENSG00000164483.16	SAMD3	2.76467	0.0171748	0.005698	0.00923575	1	1	1	0.005698	0.13974	adipose
ENSG00000139218.17	SCAF11	2.75597	0.0219599	0.0058518	0.00555192	2	2	2	0.003879	0.0747785	adipose
ENSG00000117394.20	SLC2A1	-2.75403	-0.034648	0.00588664	0.00227588	2	2	2	0.007168	0.0890718	adipose
ENSG00000139719.9	VPS33A	2.75295	0.0117421	0.005906	0.0161264	1	1	1	0.005906	0.383237	adipose
ENSG00000110318.13	CEP126	2.7529	0.0244208	0.005907	0.00432273	1	2	2	0.005907	0.0941819	adipose
ENSG00000157150.4	TIMP4	-2.75273	-0.0163589	0.00591	0.00806564	1	3	3	0.00591	0.293418	adipose
ENSG00000249859.9	PVT1	-2.74811	-0.0192474	0.005994	0.0065549	1	1	1	0.005994	0.135083	adipose
ENSG00000087085.13	ACHE	2.74724	0.00569546	0.00600988	0.0841273	2	2	2	0.006295	0.524134	adipose
ENSG00000272282.1	LINC02084	2.74398	0.00853173	0.00607	0.0384166	1	2	2	0.00607	0.351629	adipose
ENSG00000250889.2	LINC01336	2.74392	0.011156	0.006071	0.0198614	1	1	1	0.006071	0.286841	adipose
ENSG00000187987.9	ZSCAN23	-2.74208	-0.00474517	0.00610506	0.109879	2	3	3	0.006021	0.510871	adipose
ENSG00000138336.8	TET1	2.74166	0.0191334	0.006113	0.00749588	1	1	1	0.006113	0.120209	adipose
ENSG00000064225.12	ST3GAL6	-2.74123	-0.0178047	0.006121	0.00809064	1	1	1	0.006121	0.140413	adipose
ENSG00000172765.16	TMCC1	-2.73928	-0.0364614	0.0061574	0.00201054	2	2	2	0.003749	0.113057	adipose
ENSG00000213380.14	COG8	2.73564	0.301327	0.006226	2.31923e-05	1	2	2	0.006226	0.0152658	adipose
ENSG00000055483.19	USP36	2.73532	0.105509	0.006232	0.000291859	1	2	2	0.006232	0.0568671	adipose
ENSG00000036672.15	USP2	2.73202	0.013332	0.00629469	0.0155122	2	2	2	0.02532	0.255529	adipose
ENSG00000075340.22	ADD2	-2.73201	-0.00870717	0.006295	0.0307172	1	3	3	0.006295	0.436422	adipose
ENSG00000135473.14	PAN2	-2.72843	-0.0274976	0.00636367	0.00417951	2	2	2	0.006671	0.168833	adipose
ENSG00000185437.13	SH3BGR	2.72709	0.0033925	0.00638958	0.203465	4	4	4	0.0007638	0.709692	adipose
ENSG00000125686.11	MED1	2.7223	0.33093	0.006483	3.11011e-05	1	2	2	0.006483	0.0123893	adipose
ENSG00000105976.14	MET	-2.71905	-1.41575	0.006547	1.71777e-06	1	1	1	0.006547	0.00494439	adipose
ENSG00000166189.7	HPS6	2.71784	0.043902	0.006571	0.00156556	1	2	2	0.006571	0.116168	adipose
ENSG00000134202.10	GSTM3	-2.71051	-0.55325	0.006718	1.45885e-05	1	5	5	0.006718	0.0104835	adipose
ENSG00000110944.8	IL23A	-2.70834	-0.0132735	0.006762	0.0177442	1	1	1	0.006762	0.346554	adipose
ENSG00000116741.7	RGS2	-2.70776	-0.0188761	0.006774	0.00784358	1	2	2	0.006774	0.148336	adipose
ENSG00000125149.11	C16orf70	2.70473	1.49076	0.006836	8.60695e-07	1	1	1	0.006836	0.00442728	adipose
ENSG00000137218.10	FRS3	2.70255	0.031433	0.006881	0.0026149	1	3	3	0.006881	0.0731714	adipose
ENSG00000130193.7	THEM6	-2.6973	-0.00943547	0.00699041	0.0279894	2	4	4	0.006775	0.401589	adipose
ENSG00000257727.5	CNPY2	-2.69708	-0.0298938	0.006995	0.00349836	1	1	1	0.006995	0.153878	adipose
ENSG00000172789.3	HOXC5	2.69675	0.320103	0.007002	3.15324e-05	1	1	1	0.007002	0.00843479	adipose
ENSG00000114904.12	NEK4	2.69575	0.00906402	0.007023	0.0275615	1	1	1	0.007023	0.242718	adipose
ENSG00000241697.4	TMEFF1	-2.69422	-0.00979999	0.00705529	0.0248802	2	2	2	0.007375	0.245302	adipose
ENSG00000160360.12	GPSM1	-2.69294	-0.0136359	0.00708254	0.013579	2	5	5	0.002001	0.28654	adipose
ENSG00000114446.4	IFT57	2.69048	0.0277248	0.007135	0.00375351	1	2	2	0.007135	0.133455	adipose
ENSG00000100024.14	UPB1	2.68778	0.00654033	0.00719296	0.0634338	3	3	3	0.006834	0.345577	adipose
ENSG00000104888.9	SLC17A7	-2.68643	-0.0328448	0.007222	0.00251359	1	2	2	0.007222	0.0730708	adipose
ENSG00000227533.5	SLC2A1-AS1	-2.68533	-0.00318109	0.00724585	0.255821	2	3	3	0.007168	0.941478	adipose
ENSG00000176383.8	B3GNT4	-2.68362	-0.0118707	0.007283	0.013936	1	1	1	0.007283	0.379084	adipose
ENSG00000251692.7	PTX4	-2.68353	-0.0208725	0.007285	0.00521389	1	2	2	0.007285	0.119775	adipose
ENSG00000095209.11	TMEM38B	-2.68315	-0.0118238	0.00729331	0.0181642	2	3	3	0.03202	0.417072	adipose
ENSG00000048540.14	LMO3	-2.68274	-0.00864287	0.00730227	0.0361636	3	4	4	0.001081	0.207828	adipose
ENSG00000067596.10	DHX8	2.68028	0.0188978	0.007356	0.00712973	1	2	2	0.007356	0.116416	adipose
ENSG00000205209.7	SCGB2B2	-2.67901	-0.0102757	0.007384	0.0236348	1	2	2	0.007384	0.22383	adipose
ENSG00000204308.7	RNF5	2.67462	0.0197644	0.00748148	0.00577201	2	2	2	0.007163	0.138669	adipose
ENSG00000091490.10	SEL1L3	2.6712	0.012295	0.007558	0.015858	1	1	1	0.007558	0.178935	adipose
ENSG00000164675.10	IQUB	-2.66886	-0.0128355	0.007611	0.0138465	1	1	1	0.007611	0.17919	adipose
ENSG00000112701.17	SENP6	-2.66056	-0.0384676	0.007801	0.001542	1	2	2	0.007801	0.0935852	adipose
ENSG00000186510.11	CLCNKA	-2.65995	-0.00542946	0.00781519	0.0799629	3	3	3	0.001383	0.522482	adipose
ENSG00000147475.14	ERLIN2	2.65695	0.0228693	0.007885	0.00612133	1	1	1	0.007885	0.480994	adipose
ENSG00000198276.15	UCKL1	-2.65253	-0.0263448	0.007989	0.00349219	1	1	1	0.007989	0.106283	adipose
ENSG00000180190.11	TDRP	-2.65131	-0.0150675	0.008018	0.00999086	1	2	2	0.008018	0.16592	adipose
ENSG00000123500.9	COL10A1	-2.65005	-0.576245	0.008048	7.10748e-06	1	1	1	0.008048	0.0119741	adipose
ENSG00000029639.10	TFB1M	-2.64857	-0.00902112	0.00808326	0.0301914	3	3	3	0.00491	0.199201	adipose
ENSG00000175445.14	LPL	2.64741	0.0333827	0.008111	0.0022115	1	3	3	0.008111	0.074889	adipose
ENSG00000232859.9	LYRM9	2.64482	0.00355194	0.00817354	0.197819	2	2	2	0.009039	0.423511	adipose
ENSG00000157978.11	LDLRAP1	-2.64097	-0.00665501	0.00826693	0.0583066	2	3	3	0.005549	0.303716	adipose
ENSG00000110799.13	VWF	-2.6408	-0.0192821	0.008271	0.00714584	1	2	2	0.008271	0.233377	adipose
ENSG00000187583.10	PLEKHN1	2.63929	0.00841096	0.008308	0.0255438	1	2	2	0.008308	0.570684	adipose
ENSG00000108639.7	SYNGR2	-2.63927	-0.010646	0.00830853	0.023863	2	4	4	0.009001	0.315029	adipose
ENSG00000153975.9	ZUFSP	-2.63766	-0.0288031	0.008348	0.00280727	1	2	2	0.008348	0.0972117	adipose
ENSG00000259336.1	RP11-323I15.5	-2.63612	-0.218483	0.008386	4.8266e-05	1	1	1	0.008386	0.0128156	adipose
ENSG00000189171.14	S100A13	2.63559	0.00585497	0.00839924	0.0734395	2	2	2	0.01673	0.366994	adipose
ENSG00000133961.19	NUMB	2.6337	0.148763	0.008446	0.000110189	1	1	1	0.008446	0.0168053	adipose
ENSG00000006025.11	OSBPL7	-2.6327	-0.0635076	0.008471	0.00075228	1	1	1	0.008471	0.103925	adipose
ENSG00000018236.14	CNTN1	2.63139	0.0191749	0.00850353	0.00684269	2	2	2	0.02291	0.11534	adipose
ENSG00000238121.5	LINC00426	-2.63106	-0.0197875	0.008512	0.00555804	1	2	2	0.008512	0.121288	adipose
ENSG00000068878.14	PSME4	2.62891	0.0545448	0.008566	0.000715412	1	2	2	0.008566	0.102668	adipose
ENSG00000170581.13	STAT2	2.62764	0.0104423	0.00859796	0.0271483	2	2	2	0.008561	0.430847	adipose
ENSG00000104081.13	BMF	2.62708	0.120529	0.008612	0.000176529	1	1	1	0.008612	0.0199123	adipose
ENSG00000173442.12	EHBP1L1	2.62532	0.031194	0.00865684	0.0032343	2	4	4	0.00572	0.173231	adipose
ENSG00000140995.16	DEF8	2.62386	0.0122997	0.00869393	0.0175429	2	3	3	0.0003024	0.245634	adipose
ENSG00000157259.6	GATAD1	-2.62324	-0.0216994	0.00870976	0.00582068	2	3	3	0.01005	0.391206	adipose
ENSG00000253678.1	RP11-981G7.3	-2.62311	-0.0133937	0.008713	0.0137679	1	2	2	0.008713	0.171722	adipose
ENSG00000182183.14	FAM159A	2.62261	0.0107001	0.008726	0.0213396	1	2	2	0.008726	0.205605	adipose
ENSG00000253669.3	KB-1732A1.1	2.62035	0.00748877	0.008784	0.046871	1	1	1	0.008784	0.333833	adipose
ENSG00000137561.4	TTPA	-2.61965	-0.0127835	0.008802	0.0143824	1	2	2	0.008802	0.211211	adipose
ENSG00000005073.5	HOXA11	-2.61537	-0.18572	0.008913	0.000100178	1	1	1	0.008913	0.0393064	adipose
ENSG00000123636.17	BAZ2B	2.61486	0.0395059	0.00892638	0.00158295	2	2	2	0.005497	0.100291	adipose
ENSG00000231367.5	AC016995.3	2.61411	0.00531851	0.00894597	0.0845768	2	2	2	0.002114	0.293428	adipose
ENSG00000109911.18	ELP4	2.61243	0.211436	0.00899	4.70993e-05	1	2	2	0.00899	0.0118239	adipose
ENSG00000173611.17	SCAI	-2.61202	-0.0229624	0.009001	0.00413717	1	2	2	0.009001	0.091454	adipose
ENSG00000112041.12	TULP1	-2.61189	-0.00893736	0.00900431	0.0283127	3	3	3	0.005911	0.232153	adipose
ENSG00000007171.16	NOS2	-2.61058	-0.00294724	0.009039	0.287886	1	1	1	0.009039	0.848253	adipose
ENSG00000226051.6	ZNF503-AS1	2.60621	0.00509136	0.009155	0.0929551	1	2	2	0.009155	0.432104	adipose
ENSG00000143537.13	ADAM15	2.60451	0.0117024	0.00920047	0.0150584	2	2	2	0.006188	0.220887	adipose
ENSG00000145740.18	SLC30A5	-2.60142	-0.0675395	0.009284	0.00128909	1	1	1	0.009284	0.229495	adipose
ENSG00000164024.11	METAP1	2.60131	0.00909565	0.00928697	0.0294555	2	3	3	0.03702	0.389192	adipose
ENSG00000173578.7	XCR1	-2.60086	-0.0288053	0.009299	0.00292376	1	3	3	0.009299	0.138863	adipose
ENSG00000168453.14	HR	-2.60005	-0.0303261	0.009321	0.00233458	1	2	2	0.009321	0.138495	adipose
ENSG00000114302.15	PRKAR2A	-2.59898	-0.0254618	0.00935	0.00350419	1	1	1	0.00935	0.0981864	adipose
ENSG00000151461.19	UPF2	-2.59873	-0.0535905	0.009357	0.000961122	1	2	2	0.009357	0.0746401	adipose
ENSG00000198502.5	HLA-DRB5	2.59778	0.00208972	0.00938285	0.496534	2	4	4	0.004028	1.31791	adipose
ENSG00000172232.9	AZU1	-2.59618	-0.0186622	0.00942679	0.0091008	2	2	2	0.009404	0.193095	adipose
ENSG00000010322.15	NISCH	2.59559	0.0210184	0.009443	0.00462605	1	2	2	0.009443	0.157005	adipose
ENSG00000184545.10	DUSP8	-2.59417	-0.0245116	0.009482	0.00368789	1	1	1	0.009482	0.0938333	adipose
ENSG00000221571.3	RNU6ATAC35P	-2.5941	-0.00900208	0.009484	0.0292093	1	1	1	0.009484	0.244388	adipose
ENSG00000127415.12	IDUA	-2.59286	-0.00427678	0.0095181	0.125131	4	6	6	0.0006405	0.721804	adipose
ENSG00000104626.14	ERI1	2.592	0.0474199	0.009542	0.000954688	1	2	2	0.009542	0.0485028	adipose
ENSG00000233493.3	TMEM238	2.59128	0.0227001	0.00956202	0.00484675	2	2	2	0.002112	0.123472	adipose
ENSG00000084754.10	HADHA	2.59016	0.0452006	0.009593	0.00123555	1	2	2	0.009593	0.0597337	adipose
ENSG00000124160.11	NCOA5	2.5862	0.127977	0.009704	0.000143385	1	1	1	0.009704	0.0203161	adipose
ENSG00000254470.2	AP5B1	2.58235	0.0220737	0.009813	0.00485198	1	2	2	0.009813	0.095136	adipose
ENSG00000173068.17	BNC2	-2.57878	-0.0469063	0.009915	0.00111017	1	1	1	0.009915	0.0660892	adipose
ENSG00000198948.11	MFAP3L	2.57812	0.0099934	0.00993406	0.023553	2	2	2	0.03557	0.201779	adipose
ENSG00000272335.1	RP11-53O19.3	-2.57548	-0.00849708	0.01001	0.0304074	1	1	1	0.01001	0.247144	adipose
ENSG00000119471.14	HSDL2	-2.57068	-0.0189584	0.01015	0.00578809	1	1	1	0.01015	0.152966	adipose
ENSG00000108651.9	UTP6	-2.5683	-0.0193906	0.01022	0.00536524	1	1	1	0.01022	0.128928	adipose
ENSG00000076356.6	PLXNA2	-2.568	-0.22029	0.0102287	3.86187e-05	2	2	2	0.007816	0.0226935	adipose
ENSG00000203896.9	LIME1	2.56696	0.00986242	0.0102594	0.0168886	2	2	2	0.003303	0.189588	adipose
ENSG00000177225.16	PDDC1	-2.5666	-0.145804	0.01027	8.79071e-05	1	2	2	0.01027	0.0521247	adipose
ENSG00000283445.1	RP11-63G10.4	2.56627	0.00579528	0.01028	0.0672272	1	2	2	0.01028	0.41413	adipose
ENSG00000167220.11	HDHD2	-2.56396	-0.00331214	0.0103487	0.211673	3	3	3	0.0009027	0.702257	adipose
ENSG00000142549.9	IGLON5	-2.56324	-0.0601595	0.01037	0.000583504	1	2	2	0.01037	0.0349072	adipose
ENSG00000143365.17	RORC	2.5611	0.0211279	0.0104342	0.00529066	2	2	2	0.0108	0.0988566	adipose
ENSG00000135773.12	CAPN9	-2.5609	-0.00666741	0.01044	0.0494692	1	2	2	0.01044	0.314965	adipose
ENSG00000055609.17	KMT2C	-2.56024	-0.320921	0.01046	1.35228e-05	1	2	2	0.01046	0.03303	adipose
ENSG00000203730.2	TEDDM1	2.55924	0.0136723	0.01049	0.011485	1	1	1	0.01049	0.190166	adipose
ENSG00000184060.10	ADAP2	2.55891	0.112018	0.0105	0.000148577	1	1	1	0.0105	0.0303523	adipose
ENSG00000172171.10	TEFM	-2.55891	-0.0644957	0.0105	0.000448193	1	2	2	0.0105	0.0527167	adipose
ENSG00000108950.11	FAM20A	2.55726	0.0173399	0.01055	0.00717929	1	2	2	0.01055	0.149944	adipose
ENSG00000257354.2	RP11-631N16.2	2.55204	0.0127459	0.0107095	0.0229277	2	2	2	0.0109	0.384807	adipose
ENSG00000054690.13	PLEKHH1	2.55094	0.0117322	0.0107433	0.015446	2	2	2	0.006989	0.169078	adipose
ENSG00000133393.12	FOPNL	2.55007	0.0408038	0.01077	0.00147515	1	1	1	0.01077	0.0710718	adipose
ENSG00000138050.14	THUMPD2	2.55007	0.347055	0.01077	2.4622e-05	1	2	2	0.01077	0.0204578	adipose
ENSG00000170236.14	USP50	2.54943	0.831254	0.01079	3.23749e-06	1	2	2	0.01079	0.00601501	adipose
ENSG00000185070.10	FLRT2	-2.5491	-0.0243735	0.0108	0.00412271	1	2	2	0.0108	0.0861591	adipose
ENSG00000152382.5	TADA1	-2.53484	-0.00925159	0.01125	0.0273735	1	1	1	0.01125	0.237797	adipose
ENSG00000261934.2	PCDHGA9	2.52988	0.0261025	0.01141	0.00338824	1	1	1	0.01141	0.1111	adipose
ENSG00000167508.11	MVD	2.52652	0.0137395	0.01152	0.00979415	1	2	2	0.01152	0.218348	adipose
ENSG00000188647.12	PTAR1	-2.52621	-0.025787	0.01153	0.00335778	1	1	1	0.01153	0.0853144	adipose
ENSG00000136891.13	TEX10	-2.52469	-0.0186806	0.01158	0.0074842	1	2	2	0.01158	0.144535	adipose
ENSG00000142408.4	CACNG8	2.52257	4.82714	0.01165	8.94805e-08	1	2	2	0.01165	0.00105653	adipose
ENSG00000141425.17	RPRD1A	2.51332	0.0088641	0.01196	0.024845	1	2	2	0.01196	0.259473	adipose
ENSG00000143368.9	SF3B4	2.51273	0.477481	0.01198	8.07163e-06	1	1	1	0.01198	0.0083773	adipose
ENSG00000143819.12	EPHX1	-2.51273	-0.0205045	0.01198	0.00552078	1	1	1	0.01198	0.102417	adipose
ENSG00000180155.19	LYNX1	2.51185	0.00361926	0.01201	0.155029	1	3	3	0.01201	0.607859	adipose
ENSG00000183807.7	FAM162B	2.51175	0.0134467	0.0120134	0.0114724	2	2	2	0.006574	0.165813	adipose
ENSG00000113119.12	TMCO6	2.51068	0.00991626	0.01205	0.0212693	1	1	1	0.01205	0.242027	adipose
ENSG00000172059.10	KLF11	2.51038	0.0296774	0.01206	0.00251805	1	1	1	0.01206	0.114565	adipose
ENSG00000108963.17	DPH1	-2.51009	-0.00371903	0.01207	0.159697	2	2	2	0.001823	0.423085	adipose
ENSG00000179889.18	PDXDC1	-2.50921	-0.0089361	0.0121	0.0333973	1	2	2	0.0121	0.346907	adipose
ENSG00000089327.14	FXYD5	-2.50892	-0.0078505	0.01211	0.0337793	1	2	2	0.01211	0.267499	adipose
ENSG00000146373.16	RNF217	-2.50892	-0.0129561	0.01211	0.0143047	1	1	1	0.01211	0.185241	adipose
ENSG00000170458.13	CD14	-2.50805	-0.0530641	0.01214	0.000742758	1	2	2	0.01214	0.0452283	adipose
ENSG00000118292.8	C1orf54	-2.50413	-0.00987658	0.0122752	0.0233097	2	2	2	1.793e-07	0.926679	adipose
ENSG00000163584.17	RPL22L1	2.50399	0.0335947	0.01228	0.0018514	1	1	1	0.01228	0.0654865	adipose
ENSG00000188895.11	MSL1	2.50256	0.00443229	0.01233	0.108032	1	1	1	0.01233	0.676851	adipose
ENSG00000160678.11	S100A1	2.50198	0.00256086	0.01235	0.344139	1	3	3	0.01235	0.820036	adipose
ENSG00000243335.9	KCTD7	-2.50198	-0.0268697	0.01235	0.00283308	1	2	2	0.01235	0.078155	adipose
ENSG00000274712.1	RP11-147L13.15	2.50012	0.00913379	0.012415	0.027755	2	4	4	0.0105	0.222358	adipose
ENSG00000137955.15	RABGGTB	2.49972	0.0153647	0.0124292	0.00925875	2	2	2	0.01838	0.139577	adipose
ENSG00000187151.7	ANGPTL5	2.49885	0.00882812	0.0124596	0.0280945	2	2	2	0.009258	0.232628	adipose
ENSG00000108786.10	HSD17B1	-2.49811	-0.00413429	0.0124857	0.133331	3	3	3	0.006453	0.438781	adipose
ENSG00000182087.12	TMEM259	-2.49714	-0.165683	0.01252	7.92517e-05	1	2	2	0.01252	0.049492	adipose
ENSG00000089597.16	GANAB	-2.49488	-0.00931805	0.0126	0.0262568	1	1	1	0.0126	0.321956	adipose
ENSG00000198729.4	PPP1R14C	2.49207	0.0852286	0.0127	0.000263621	1	1	1	0.0127	0.0457593	adipose
ENSG00000116704.7	SLC35D1	-2.48762	-0.0215183	0.01286	0.0038351	1	1	1	0.01286	0.134769	adipose
ENSG00000168884.14	TNIP2	-2.48679	-0.0184253	0.01289	0.00610853	1	2	2	0.01289	0.28222	adipose
ENSG00000147548.16	NSD3	2.48389	0.0365502	0.0129955	0.00158751	2	2	2	0.02589	0.0607215	adipose
ENSG00000075975.15	MKRN2	2.48239	0.00765124	0.0130504	0.0307579	2	4	4	0.02664	0.381366	adipose
ENSG00000143224.17	PPOX	-2.48217	-0.00996995	0.0130584	0.0223646	2	2	2	0.04046	0.322885	adipose
ENSG00000137709.9	POU2F3	2.48213	0.00282329	0.01306	0.238993	1	2	2	0.01306	1.34595	adipose
ENSG00000158483.15	FAM86C1	2.48186	0.00373605	0.01307	0.138763	1	3	3	0.01307	0.56209	adipose
ENSG00000140474.12	ULK3	2.48098	0.0066418	0.013102	0.0503552	3	3	3	0.003458	0.305189	adipose
ENSG00000070371.15	CLTCL1	-2.47742	-0.00630909	0.0132337	0.0538935	2	3	3	0.01973	0.339828	adipose
ENSG00000197343.10	ZNF655	2.47725	0.0444995	0.01324	0.000837884	1	2	2	0.01324	0.202249	adipose
ENSG00000163714.17	U2SURP	-2.47617	-0.0227687	0.01328	0.00455142	1	1	1	0.01328	0.0966238	adipose
ENSG00000218739.9	CEBPZOS	-2.47375	-0.0110075	0.0133703	0.0170884	2	3	3	0.001533	0.391845	adipose
ENSG00000135596.17	MICAL1	-2.47296	-0.0214822	0.0134	0.00447104	1	2	2	0.0134	0.10241	adipose
ENSG00000167653.4	PSCA	-2.47296	-0.00942561	0.0134	0.0215976	1	2	2	0.0134	0.212188	adipose
ENSG00000272360.1	RP11-359I18.5	2.47208	0.00386727	0.0134328	0.120507	2	2	2	0.01336	0.661547	adipose
ENSG00000116288.12	PARK7	2.47163	0.011806	0.0134498	0.015792	2	3	3	0.005495	0.123186	adipose
ENSG00000237541.3	HLA-DQA2	-2.47136	-0.00363086	0.01346	0.148625	1	5	5	0.01346	0.550833	adipose
ENSG00000153006.15	SREK1IP1	-2.47056	-0.0189551	0.01349	0.00607434	1	3	3	0.01349	0.147718	adipose
ENSG00000245156.1	RP11-867G23.3	-2.46942	-0.218625	0.0135331	4.14601e-05	2	2	2	0.01829	0.0229145	adipose
ENSG00000027869.11	SH2D2A	2.46898	0.0172275	0.01355	0.00648158	1	2	2	0.01355	0.127703	adipose
ENSG00000196335.12	STK31	-2.46819	-0.00647872	0.01358	0.0489539	1	2	2	0.01358	0.324138	adipose
ENSG00000106701.11	FSD1L	2.46425	0.0402757	0.01373	0.00149782	1	1	1	0.01373	0.0794524	adipose
ENSG00000133027.17	PEMT	2.4637	0.00754963	0.0137511	0.0370621	2	2	2	0.005819	0.240842	adipose
ENSG00000227467.3	LINC01537	2.46294	0.00884982	0.0137804	0.0268603	2	2	2	0.003918	0.177497	adipose
ENSG00000104866.10	PPP1R37	2.46139	0.0637803	0.01384	0.00053739	1	2	2	0.01384	0.0329255	adipose
ENSG00000137474.19	MYO7A	2.45809	0.0102188	0.0139679	0.0179475	2	3	3	0.007675	0.33073	adipose
ENSG00000167434.9	CA4	-2.45624	-0.106882	0.01404	0.000218557	1	1	1	0.01404	0.0944964	adipose
ENSG00000116035.2	VAX2	-2.4561	-0.00805259	0.0140455	0.032353	2	2	2	0.02496	0.260299	adipose
ENSG00000197948.10	FCHSD1	-2.45586	-0.00922221	0.0140546	0.0247689	2	2	2	0.01037	0.225528	adipose
ENSG00000114854.7	TNNC1	-2.45343	-0.165731	0.01415	6.65003e-05	1	2	2	0.01415	0.0187051	adipose
ENSG00000189306.10	RRP7A	2.45281	0.00268245	0.0141747	0.516015	5	8	8	0.07852	1.43649	adipose
ENSG00000159579.13	RSPRY1	-2.45267	-0.061064	0.01418	0.000449547	1	3	3	0.01418	0.0884318	adipose
ENSG00000154710.16	RABGEF1	2.45191	0.0165473	0.01421	0.00692408	1	1	1	0.01421	0.120866	adipose
ENSG00000106780.8	MEGF9	2.44838	0.0041574	0.01435	0.113843	1	2	2	0.01435	0.529178	adipose
ENSG00000148943.11	LIN7C	-2.44813	-0.0153238	0.01436	0.00844963	1	2	2	0.01436	0.156619	adipose
ENSG00000164695.4	CHMP4C	2.44678	0.00555214	0.0144139	0.0702649	2	3	3	0.02746	0.593478	adipose
ENSG00000124641.15	MED20	2.44623	0.00583172	0.014436	0.0616413	2	2	2	0.008188	0.253885	adipose
ENSG00000164010.13	ERMAP	-2.44438	-0.0135426	0.0145103	0.011095	3	3	3	0.07116	0.206345	adipose
ENSG00000147889.17	CDKN2A	2.44314	0.589795	0.01456	6.14219e-06	1	1	1	0.01456	0.0123772	adipose
ENSG00000100124.14	ANKRD54	2.44289	0.00413264	0.01457	0.16275	1	1	1	0.01457	1.25827	adipose
ENSG00000108443.13	RPS6KB1	-2.44215	-0.0323529	0.0146	0.00190407	1	1	1	0.0146	0.0772727	adipose
ENSG00000111640.14	GAPDH	2.44067	0.0200896	0.01466	0.00545873	1	1	1	0.01466	0.124443	adipose
ENSG00000090612.20	ZNF268	-2.43699	-1.86041	0.01481	7.25449e-07	1	2	2	0.01481	0.00150505	adipose
ENSG00000135404.11	CD63	-2.43675	-1.74556	0.01482	7.95225e-07	1	2	2	0.01482	0.00378103	adipose
ENSG00000178229.7	ZNF543	-2.43407	-0.0154961	0.01493	0.00814336	1	2	2	0.01493	0.148425	adipose
ENSG00000187166.1	H1FNT	-2.43281	-0.00458325	0.0149823	0.0897675	2	2	2	0.0149	0.470147	adipose
ENSG00000164620.8	RELL2	-2.43264	-0.0102512	0.014989	0.0206902	2	2	2	0.01489	0.233879	adipose
ENSG00000169359.13	SLC33A1	-2.43093	-0.00906062	0.01506	0.0252009	1	1	1	0.01506	0.264882	adipose
ENSG00000161298.17	ZNF382	2.43047	0.0087007	0.0150792	0.0392719	2	2	2	0.01375	0.641465	adipose
ENSG00000142453.11	CARM1	-2.42981	-0.0147912	0.0151068	0.00935841	3	3	3	0.0005583	0.168321	adipose
ENSG00000158467.16	AHCYL2	2.42973	0.0278719	0.01511	0.00262546	1	2	2	0.01511	0.0789326	adipose
ENSG00000160188.9	RSPH1	-2.42782	-0.0260196	0.01519	0.00309422	1	3	3	0.01519	0.126828	adipose
ENSG00000204305.13	AGER	-2.42652	-0.00339481	0.0152444	0.143453	4	5	5	0.006331	0.963664	adipose
ENSG00000227107.1	AC096574.5	-2.42591	-0.00889889	0.01527	0.0250701	1	1	1	0.01527	0.224747	adipose
ENSG00000085644.13	ZNF213	2.42455	0.0141018	0.0153272	0.0155882	2	3	3	0.01317	0.290728	adipose
ENSG00000064309.14	CDON	2.42307	0.0172009	0.01539	0.00679049	1	2	2	0.01539	0.122087	adipose
ENSG00000204410.14	MSH5	2.42146	0.019861	0.0154582	0.00407324	3	3	3	0.001314	0.135679	adipose
ENSG00000132274.15	TRIM22	2.41996	0.00700724	0.0155224	0.0412135	2	3	3	0.01261	0.552924	adipose
ENSG00000198898.13	CAPZA2	-2.41535	-0.0148919	0.01572	0.00845479	1	2	2	0.01572	0.154447	adipose
ENSG00000133433.10	GSTT2B	-2.41308	-0.00221886	0.0158183	0.478659	2	7	7	0.02564	1.36074	adipose
ENSG00000177363.4	LRRN4CL	-2.41235	-0.417199	0.01585	1.19848e-05	1	1	1	0.01585	0.00575265	adipose
ENSG00000180089.5	TMEM86B	-2.41235	-0.00489918	0.0158502	0.0783432	2	2	2	0.009757	0.315603	adipose
ENSG00000255621.1	RP11-377D9.3	-2.41123	-0.00319011	0.0158989	0.211438	3	4	4	0.0215	0.553466	adipose
ENSG00000148175.12	STOM	2.41052	0.0270752	0.01593	0.00253005	1	1	1	0.01593	0.107109	adipose
ENSG00000112081.16	SRSF3	2.41052	0.643957	0.01593	4.38426e-06	1	2	2	0.01593	0.00978326	adipose
ENSG00000128185.9	DGCR6L	2.41052	0.0172791	0.01593	0.0057938	1	2	2	0.01593	0.451412	adipose
ENSG00000115539.13	PDCL3	2.41029	0.0201314	0.01594	0.00487787	1	3	3	0.01594	0.158956	adipose
ENSG00000138175.8	ARL3	-2.40983	-0.0224144	0.01596	0.00679727	1	3	3	0.01596	0.370298	adipose
ENSG00000115239.21	ASB3	2.40914	0.030894	0.01599	0.00211559	1	2	2	0.01599	0.0647376	adipose
ENSG00000122257.18	RBBP6	-2.40892	-0.0316121	0.016	0.0022714	1	2	2	0.016	0.0790837	adipose
ENSG00000259863.1	SH3RF3-AS1	-2.40869	-0.128678	0.0160098	0.000129318	2	2	2	0.03063	0.0279107	adipose
ENSG00000152454.3	ZNF256	2.40778	0.076282	0.01605	0.000349879	1	2	2	0.01605	0.0367059	adipose
ENSG00000175315.2	CST6	-2.4074	-0.0130569	0.0160664	0.0106201	2	2	2	0.08914	0.402838	adipose
ENSG00000162601.9	MYSM1	-2.40709	-0.026574	0.01608	0.00290492	1	1	1	0.01608	0.112892	adipose
ENSG00000257704.3	INAFM1	-2.40214	-0.0677723	0.0162995	0.000518421	2	2	2	0.0223	0.0915405	adipose
ENSG00000149547.14	EI24	2.40127	0.0275147	0.0163381	0.00278097	2	2	2	0.02121	0.0726894	adipose
ENSG00000139746.15	RBM26	2.40104	0.0161108	0.0163487	0.00787823	2	2	2	0.001453	0.149969	adipose
ENSG00000198795.10	ZNF521	-2.40034	-0.526079	0.01638	7.56208e-06	1	1	1	0.01638	0.00437197	adipose
ENSG00000047579.19	DTNBP1	2.39855	0.0153456	0.01646	0.0093963	1	2	2	0.01646	0.175946	adipose
ENSG00000117906.13	RCN2	2.39744	0.0191044	0.01651	0.00557349	1	2	2	0.01651	0.382111	adipose
ENSG00000183621.15	ZNF438	-2.39678	-0.0439075	0.01654	0.000933551	1	3	3	0.01654	0.0501053	adipose
ENSG00000267316.5	RP11-879F14.3	-2.39369	-0.0145728	0.01668	0.0095035	1	1	1	0.01668	0.150967	adipose
ENSG00000113805.8	CNTN3	2.39062	0.0253629	0.01682	0.00256713	1	1	1	0.01682	0.173482	adipose
ENSG00000169599.12	NFU1	-2.38656	-0.0165314	0.0170068	0.00942577	2	3	3	0.009853	0.364547	adipose
ENSG00000135390.17	ATP5G2	2.38477	0.00844151	0.01709	0.028038	1	1	1	0.01709	0.260617	adipose
ENSG00000157578.13	LCA5L	2.38229	0.00151219	0.0172054	0.814855	2	2	2	0.001176	0.8274	adipose
ENSG00000128683.13	GAD1	-2.38152	-0.00457953	0.0172414	0.08836	2	2	2	0.02353	0.517133	adipose
ENSG00000153914.15	SREK1	-2.3807	-0.196593	0.01728	4.86144e-05	1	1	1	0.01728	0.0183119	adipose
ENSG00000130204.12	TOMM40	2.38006	0.0786656	0.01731	0.000357284	1	2	2	0.01731	0.0470345	adipose
ENSG00000088256.8	GNA11	-2.37921	-0.0698587	0.01735	0.000399216	1	1	1	0.01735	0.0300607	adipose
ENSG00000197774.12	EME2	-2.37751	-0.0147384	0.01743	0.00856295	1	2	2	0.01743	0.162839	adipose
ENSG00000161381.13	PLXDC1	-2.37675	-0.0405657	0.0174658	0.000957696	2	2	2	0.01426	0.0893548	adipose
ENSG00000236209.1	AC104135.2	2.37666	0.0019128	0.01747	0.546467	1	1	1	0.01747	1.04559	adipose
ENSG00000204792.2	LINC01291	2.37666	0.00167154	0.01747	0.715604	1	1	1	0.01747	1.1965	adipose
ENSG00000230836.1	LINC01293	2.37666	0.00237248	0.01747	0.355221	1	1	1	0.01747	0.842999	adipose
ENSG00000196260.4	SFTA2	2.37561	0.00554434	0.0175199	0.0626682	2	2	2	0.01707	0.359957	adipose
ENSG00000138439.11	FAM117B	-2.37561	-0.0239166	0.01752	0.00354778	1	2	2	0.01752	0.0961676	adipose
ENSG00000213420.7	GPC2	-2.3733	-0.0196942	0.01763	0.00488455	1	1	1	0.01763	0.101553	adipose
ENSG00000277767.1	RP11-365P13.5	2.37227	0.00252745	0.0176791	0.329344	2	2	2	0.02946	0.678942	adipose
ENSG00000172348.14	RCAN2	2.37185	0.0247934	0.0176992	0.00281991	2	2	2	0.06548	0.142802	adipose
ENSG00000013588.7	GPRC5A	2.37142	0.0418792	0.01772	0.00108251	1	1	1	0.01772	0.0644711	adipose
ENSG00000151883.17	PARP8	2.37079	0.009623	0.01775	0.0216732	1	2	2	0.01775	0.301361	adipose
ENSG00000164465.18	DCBLD1	-2.36872	-0.0142663	0.01785	0.00869701	1	2	2	0.01785	0.371504	adipose
ENSG00000187796.13	CARD9	2.36496	0.0196463	0.018032	0.00710683	2	2	2	0.06922	0.308031	adipose
ENSG00000089351.14	GRAMD1A	2.36327	0.0130844	0.0181143	0.010999	2	3	3	0.02696	0.146993	adipose
ENSG00000280639.1	LINC02204	2.36275	0.0104488	0.01814	0.0163734	1	2	2	0.01814	0.315827	adipose
ENSG00000144560.14	VGLL4	2.36173	0.0226965	0.01819	0.00417526	1	1	1	0.01819	0.118961	adipose
ENSG00000090674.15	MCOLN1	2.36154	0.0315391	0.0181994	0.00188918	2	2	2	0.001436	0.0630101	adipose
ENSG00000181773.6	GPR3	2.3599	0.0636763	0.01828	0.000521819	1	1	1	0.01828	0.0549655	adipose
ENSG00000281162.2	LINC01127	2.35943	0.00774068	0.018303	0.0331383	2	2	2	0.02348	0.264094	adipose
ENSG00000254731.1	CTD-2005H7.1	-2.3588	-0.00612097	0.0183339	0.0556487	3	3	3	0.006916	0.319249	adipose
ENSG00000175899.14	A2M	2.35858	0.00514061	0.0183449	0.0664052	2	3	3	0.02822	0.357151	adipose
ENSG00000166912.16	MTMR10	-2.35767	-0.0102374	0.01839	0.0167122	1	2	2	0.01839	0.253971	adipose
ENSG00000205791.3	LOH12CR2	-2.35767	-0.0305201	0.01839	0.00267754	1	3	3	0.01839	0.140891	adipose
ENSG00000142396.10	ERVK3-1	-2.35645	-0.0150326	0.0184508	0.0137454	2	3	3	0.01586	0.304244	adipose
ENSG00000132507.17	EIF5A	2.35542	0.0084971	0.0185019	0.026801	2	3	3	0.01462	0.205282	adipose
ENSG00000271811.1	RP1-79C4.4	2.35496	0.00352096	0.0185246	0.151455	2	3	3	0.01612	0.522868	adipose
ENSG00000225518.2	LINC01703	2.35468	0.00757663	0.0185389	0.033861	2	3	3	0.01335	0.222714	adipose
ENSG00000083642.18	PDS5B	-2.35098	-0.0319627	0.018724	0.00180747	2	2	2	0.002866	0.0601589	adipose
ENSG00000124613.8	ZNF391	-2.34792	-0.00311246	0.0188784	0.199642	2	2	2	0.01039	0.572721	adipose
ENSG00000158615.8	PPP1R15B	-2.34769	-0.265167	0.01889	3.07288e-05	1	2	2	0.01889	0.0207416	adipose
ENSG00000179085.7	DPM3	2.3473	0.0478089	0.01891	0.00090083	1	1	1	0.01891	0.131775	adipose
ENSG00000151846.8	PABPC3	-2.34675	-0.0224533	0.0189378	0.00409199	2	2	2	0.01944	0.125099	adipose
ENSG00000172301.10	COPRS	-2.34651	-0.0133383	0.01895	0.00978589	1	2	2	0.01895	0.194928	adipose
ENSG00000268655.2	CTB-60B18.10	2.34632	0.00719508	0.01896	0.039911	1	2	2	0.01896	0.277968	adipose
ENSG00000137177.19	KIF13A	2.34618	0.0191609	0.018967	0.0049668	2	3	3	0.001887	0.308412	adipose
ENSG00000184277.12	TM2D3	2.3457	0.0111849	0.0189915	0.0150816	2	2	2	0.05019	0.200847	adipose
ENSG00000156345.17	CDK20	2.34553	0.0161765	0.019	0.00693723	1	2	2	0.019	0.123636	adipose
ENSG00000168994.13	PXDC1	2.34396	0.0241482	0.01908	0.0034626	1	2	2	0.01908	0.103527	adipose
ENSG00000237604.1	AP001056.1	-2.34271	-0.00861296	0.0191442	0.0235962	2	3	3	0.02182	0.488354	adipose
ENSG00000274180.1	NATD1	2.34123	0.0361613	0.0192203	0.00143886	2	2	2	0.01924	0.0553773	adipose
ENSG00000166510.13	CCDC68	2.34085	0.0146913	0.01924	0.00852285	1	1	1	0.01924	0.163362	adipose
ENSG00000154065.16	ANKRD29	-2.33994	-0.0130569	0.0192868	0.0114202	2	3	3	0.00367	0.108846	adipose
ENSG00000109771.15	LRP2BP	-2.33863	-0.0108163	0.0193546	0.0177244	2	5	5	0.02663	0.455413	adipose
ENSG00000144057.15	ST6GAL2	-2.33795	-0.0381657	0.0193899	0.00125913	2	2	2	0.02164	0.0528316	adipose
ENSG00000099864.17	PALM	2.33718	0.0255992	0.01943	0.00248831	1	2	2	0.01943	0.136723	adipose
ENSG00000060069.16	CTDP1	2.33584	0.0185509	0.0194997	0.00493577	2	3	3	0.03302	0.123169	adipose
ENSG00000137273.3	FOXF2	2.33507	0.0154537	0.01954	0.00904857	1	2	2	0.01954	0.213541	adipose
ENSG00000185736.15	ADARB2	2.33378	0.00670494	0.0196071	0.0484098	2	2	2	0.01031	0.311788	adipose
ENSG00000132470.13	ITGB4	-2.33296	-0.057104	0.01965	0.000517574	1	1	1	0.01965	0.0472822	adipose
ENSG00000156110.13	ADK	-2.33125	-0.0511446	0.01974	0.000927454	1	1	1	0.01974	0.0567019	adipose
ENSG00000119707.13	RBM25	2.32955	2.74339	0.01983	2.66234e-07	1	2	2	0.01983	0.0014945	adipose
ENSG00000272092.1	RP11-350N15.5	2.32643	0.0107429	0.0199957	0.0158058	2	2	2	0.02589	0.20258	adipose
ENSG00000067836.12	ROGDI	-2.32576	-0.00634647	0.0200311	0.0502919	2	2	2	0.002822	0.233148	adipose
ENSG00000135587.8	SMPD2	-2.32435	-0.00472401	0.0201069	0.0688869	3	3	3	0.0113	0.468653	adipose
ENSG00000162961.13	DPY30	2.32373	0.0249857	0.0201399	0.00284418	2	2	2	0.02379	0.131117	adipose
ENSG00000138035.14	PNPT1	2.32317	0.0304227	0.02017	0.00194978	1	2	2	0.02017	0.0624533	adipose
ENSG00000272381.1	RP11-192P3.4	2.32243	0.0110666	0.02021	0.0157298	1	2	2	0.02021	0.225906	adipose
ENSG00000159164.9	SV2A	2.32187	0.0100019	0.02024	0.0159559	1	1	1	0.02024	0.36993	adipose
ENSG00000169255.13	B3GALNT1	-2.31991	-0.036166	0.0203459	0.00152032	2	2	2	0.005012	0.0591459	adipose
ENSG00000127952.16	STYXL1	-2.31977	-0.00399317	0.0203535	0.100746	2	3	3	0.02065	0.803992	adipose
ENSG00000112365.4	ZBTB24	2.31946	0.0350553	0.02037	0.00139815	1	1	1	0.02037	0.0570527	adipose
ENSG00000228623.5	ZNF883	2.31762	0.00818049	0.02047	0.0296224	1	1	1	0.02047	0.562313	adipose
ENSG00000104412.7	EMC2	-2.31744	-0.0213659	0.02048	0.00434618	1	1	1	0.02048	0.276141	adipose
ENSG00000262006.1	RP11-700H6.4	-2.3171	-0.00959731	0.0204984	0.0234642	2	2	2	0.009888	0.224393	adipose
ENSG00000117016.9	RIMS3	2.31652	0.0221326	0.02053	0.00382313	1	1	1	0.02053	0.0903646	adipose
ENSG00000124789.11	NUP153	-2.31524	-0.0191894	0.0206	0.00504871	1	1	1	0.0206	0.156336	adipose
ENSG00000204323.5	SMIM5	2.31502	0.0120602	0.0206116	0.0139116	2	2	2	0.06376	0.195266	adipose
ENSG00000187079.16	TEAD1	-2.31469	-0.0734738	0.02063	0.000335262	1	1	1	0.02063	0.047636	adipose
ENSG00000153291.15	SLC25A27	2.31453	0.00355353	0.0206386	0.143085	4	4	4	0.02483	0.368606	adipose
ENSG00000103343.12	ZNF174	2.31428	0.0128256	0.0206523	0.0108997	2	2	2	0.003228	0.193018	adipose
ENSG00000125386.15	FAM193A	2.31396	0.0283992	0.02067	0.00224631	1	1	1	0.02067	0.179582	adipose
ENSG00000166275.15	BORCS7	2.31216	0.00308145	0.0207687	0.185443	3	4	4	0.01244	0.725484	adipose
ENSG00000267673.6	FDX2	-2.31171	-0.0174637	0.0207936	0.00673828	3	3	3	0.06091	0.129849	adipose
ENSG00000120049.18	KCNIP2	-2.31051	-0.0472702	0.02086	0.000877624	1	1	1	0.02086	0.0528875	adipose
ENSG00000066697.14	MSANTD3	2.30997	0.0181168	0.02089	0.00560581	1	1	1	0.02089	0.20975	adipose
ENSG00000165152.8	TMEM246	-2.30946	-0.0733112	0.0209183	0.000326256	2	3	3	0.001678	0.0311275	adipose
ENSG00000174851.15	YIF1A	2.30852	0.0279419	0.02097	0.00262319	1	1	1	0.02097	0.0894715	adipose
ENSG00000197312.11	DDI2	-2.30673	-0.0274305	0.02107	0.00246227	1	2	2	0.02107	0.0838484	adipose
ENSG00000165891.15	E2F7	2.30601	0.0272765	0.02111	0.00283997	1	1	1	0.02111	0.113651	adipose
ENSG00000007923.15	DNAJC11	2.30351	0.0562467	0.02125	0.000637107	1	1	1	0.02125	0.0373356	adipose
ENSG00000204619.7	PPP1R11	2.30243	0.0216761	0.0213107	0.00380962	2	2	2	0.01164	0.0843958	adipose
ENSG00000096088.16	PGC	-2.29962	-0.559948	0.02147	4.54965e-06	1	1	1	0.02147	0.0114296	adipose
ENSG00000064199.6	SPA17	-2.29926	-0.655498	0.02149	6.51998e-06	1	2	2	0.02149	0.0146454	adipose
ENSG00000114745.13	GORASP1	2.29821	0.0077417	0.0215497	0.0428536	4	4	4	0.07172	0.5307	adipose
ENSG00000169860.6	P2RY1	-2.2975	-0.54566	0.02159	5.74394e-06	1	1	1	0.02159	0.00586446	adipose
ENSG00000130159.13	ECSIT	2.29728	0.013603	0.0216027	0.0113355	2	2	2	0.001191	0.319983	adipose
ENSG00000064655.18	EYA2	-2.29471	-0.0078665	0.02175	0.0292834	1	1	1	0.02175	0.24153	adipose
ENSG00000198018.6	ENTPD7	2.29419	0.0251708	0.0217794	0.00340097	2	2	2	0.01151	0.116259	adipose
ENSG00000153936.16	HS2ST1	2.29391	0.0169506	0.0217958	0.00601766	2	3	3	0.02363	0.16349	adipose
ENSG00000066336.11	SPI1	2.29175	673.17	0.02192	3.68818e-12	1	1	1	0.02192	4.15942e-06	adipose
ENSG00000131503.20	ANKHD1	2.28951	2.46685	0.02205	3.18588e-07	1	1	1	0.02205	0.000932362	adipose
ENSG00000070785.16	EIF2B3	2.28951	0.0169215	0.02205	0.00590683	1	1	1	0.02205	0.112283	adipose
ENSG00000259807.1	RP11-426C22.4	-2.28899	-0.0143288	0.02208	0.0100529	1	2	2	0.02208	0.244263	adipose
ENSG00000272800.1	RP11-438L19.1	-2.28645	-0.00997661	0.0222282	0.0201803	2	3	3	0.02802	0.413877	adipose
ENSG00000187398.11	LUZP2	2.28539	0.66704	0.02229	4.42415e-06	1	1	1	0.02229	0.00614656	adipose
ENSG00000175928.5	LRRN1	-2.28505	-0.0112742	0.02231	0.0131728	1	1	1	0.02231	0.283834	adipose
ENSG00000078295.16	ADCY2	-2.28283	-0.0137097	0.0224402	0.0103211	2	2	2	0.02547	0.171803	adipose
ENSG00000259004.1	RP11-8L8.2	-2.28267	-0.0155401	0.02245	0.00809048	1	1	1	0.02245	0.135134	adipose
ENSG00000138686.9	BBS7	-2.28194	-0.0179807	0.0224929	0.00577021	2	2	2	0.07679	0.146853	adipose
ENSG00000091542.8	ALKBH5	-2.28186	-0.00405334	0.0224975	0.104677	2	2	2	0.006585	0.379883	adipose
ENSG00000116237.15	ICMT	2.28144	0.00668181	0.0225224	0.0322531	2	4	4	0.01675	0.65385	adipose
ENSG00000132823.10	OSER1	2.28131	0.0138146	0.02253	0.00962291	1	1	1	0.02253	0.209922	adipose
ENSG00000224959.1	AC017002.2	-2.27929	-0.311439	0.02265	1.80472e-05	1	1	1	0.02265	0.00738508	adipose
ENSG00000176871.8	WSB2	-2.27845	-0.105868	0.0227	0.000355349	1	2	2	0.0227	0.0859559	adipose
ENSG00000129596.4	CDO1	-2.2766	-0.0300044	0.02281	0.00200989	1	2	2	0.02281	0.063324	adipose
ENSG00000198700.9	IPO9	-2.27653	-0.0740341	0.0228141	0.00058759	2	2	2	0.01499	0.0511716	adipose
ENSG00000076706.16	MCAM	-2.2751	-0.0798831	0.0229	0.000267932	1	2	2	0.0229	0.0450658	adipose
ENSG00000166377.19	ATP9B	-2.2746	-0.0192618	0.02293	0.0046479	1	2	2	0.02293	0.103833	adipose
ENSG00000260646.1	LA16c-385E7.1	2.26782	0.0988909	0.02334	0.000491802	1	2	2	0.02334	0.101122	adipose
ENSG00000213413.2	PVRIG	2.26635	0.0135993	0.02343	0.00937059	1	2	2	0.02343	0.139714	adipose
ENSG00000215271.7	HOMEZ	2.26553	0.0187032	0.02348	0.00447661	1	1	1	0.02348	0.117627	adipose
ENSG00000088247.17	KHSRP	-2.26537	-0.0388661	0.02349	0.00169649	1	1	1	0.02349	0.120928	adipose
ENSG00000176720.4	BOK	2.26332	0.00747905	0.0236163	0.0334492	3	4	4	0.001208	0.180501	adipose
ENSG00000021488.12	SLC7A9	2.26163	0.00313467	0.02372	0.185966	1	3	3	0.02372	0.861336	adipose
ENSG00000107819.13	SFXN3	2.26152	0.00897931	0.023727	0.026104	3	6	6	0.07894	0.237439	adipose
ENSG00000149451.17	ADAM33	2.26029	0.0600702	0.0238033	0.000484512	2	4	4	0.02336	0.031323	adipose
ENSG00000020633.18	RUNX3	-2.25857	-0.147001	0.02391	9.05574e-05	1	1	1	0.02391	0.0585031	adipose
ENSG00000160781.15	PAQR6	2.25841	0.00491119	0.0239199	0.0713485	3	3	3	0.04548	0.263027	adipose
ENSG00000204178.9	TMEM57	2.25761	0.0136941	0.02397	0.00982975	1	2	2	0.02397	0.138746	adipose
ENSG00000068137.14	PLEKHH3	-2.25442	-0.0596121	0.02417	0.000640733	1	1	1	0.02417	0.0738105	adipose
ENSG00000117713.18	ARID1A	-2.25426	-0.0668954	0.02418	0.000376657	1	1	1	0.02418	0.0523205	adipose
ENSG00000133835.14	HSD17B4	2.24797	0.00936075	0.024578	0.0200909	2	2	2	0.01584	0.120676	adipose
ENSG00000089335.20	ZNF302	-2.24544	-0.00801453	0.02474	0.0395076	1	3	3	0.02474	0.860936	adipose
ENSG00000100731.15	PCNX1	-2.24544	-0.00469948	0.02474	0.0792018	1	3	3	0.02474	0.425579	adipose
ENSG00000135931.17	ARMC9	2.24497	0.0165762	0.02477	0.00728573	1	3	3	0.02477	0.132721	adipose
ENSG00000159251.6	ACTC1	2.24373	0.0703205	0.02485	0.000678445	1	1	1	0.02485	0.112343	adipose
ENSG00000196557.12	CACNA1H	2.24279	0.0205557	0.0249101	0.00542775	2	2	2	0.007293	0.220083	adipose
ENSG00000111676.14	ATN1	2.24233	0.00519131	0.02494	0.0594513	1	3	3	0.02494	0.404522	adipose
ENSG00000116039.11	ATP6V1B1	-2.24202	-0.00852815	0.02496	0.0242884	1	1	1	0.02496	0.222792	adipose
ENSG00000163870.14	TPRA1	-2.24109	-0.0131252	0.02502	0.0105975	1	2	2	0.02502	0.14476	adipose
ENSG00000068001.13	HYAL2	2.23971	0.0648499	0.02511	0.000456271	1	1	1	0.02511	0.0925214	adipose
ENSG00000218891.4	ZNF579	-2.23957	-0.0119296	0.0251191	0.0110357	2	2	2	0.03317	0.133039	adipose
ENSG00000268182.5	SMIM17	2.23952	0.0131437	0.0251223	0.0103434	2	3	3	0.02537	0.159987	adipose
ENSG00000170417.15	TMEM182	-2.23832	-0.0292563	0.0252	0.00203691	1	1	1	0.0252	0.0649432	adipose
ENSG00000106327.12	TFR2	2.23754	0.00612605	0.025251	0.0218367	3	3	3	0.0009761	0.291537	adipose
ENSG00000112118.18	MCM3	-2.23725	-0.027101	0.02527	0.00232275	1	3	3	0.02527	0.129146	adipose
ENSG00000260877.2	RP11-211G23.2	2.23694	0.00601912	0.02529	0.0503422	1	3	3	0.02529	0.332275	adipose
ENSG00000106948.16	AKNA	-2.23679	-0.0269987	0.0253	0.00243002	1	1	1	0.0253	0.0851894	adipose
ENSG00000144031.11	ANKRD53	-2.23542	-0.0751216	0.02539	0.00028797	1	2	2	0.02539	0.0252923	adipose
ENSG00000119986.6	AVPI1	-2.2345	-0.291432	0.02545	1.31486e-05	1	1	1	0.02545	0.015441	adipose
ENSG00000151498.11	ACAD8	-2.2345	-0.0249533	0.02545	0.00251063	1	1	1	0.02545	0.132247	adipose
ENSG00000204438.10	GPANK1	2.23384	0.00816498	0.0254936	0.0221495	4	5	5	0.0004738	0.407791	adipose
ENSG00000138688.15	KIAA1109	-2.2332	-0.0101996	0.0255358	0.0169483	2	2	2	0.0004613	0.482729	adipose
ENSG00000103429.10	BFAR	-2.23265	-0.0197901	0.0255723	0.00481183	2	3	3	0.0553	0.130539	adipose
ENSG00000197859.9	ADAMTSL2	-2.23208	-0.347447	0.02561	1.28095e-05	1	1	1	0.02561	0.00949785	adipose
ENSG00000120306.9	CYSTM1	2.23162	0.0140005	0.02564	0.00891591	1	1	1	0.02564	0.157138	adipose
ENSG00000197128.11	ZNF772	2.23136	0.00410436	0.0256571	0.101085	2	3	3	0.02146	0.472009	adipose
ENSG00000017260.19	ATP2C1	2.22891	0.0229665	0.02582	0.00317517	1	2	2	0.02582	0.15675	adipose
ENSG00000233927.4	RPS28	2.22862	0.00354959	0.0258389	0.135933	2	2	2	0.03247	0.386389	adipose
ENSG00000139625.12	MAP3K12	2.22831	0.222903	0.02586	3.67254e-05	1	2	2	0.02586	0.0116642	adipose
ENSG00000150403.17	TMCO3	-2.22816	-0.00697859	0.02587	0.036412	1	2	2	0.02587	0.573182	adipose
ENSG00000167965.17	MLST8	-2.22816	-0.0120827	0.02587	0.0144415	1	3	3	0.02587	0.273117	adipose
ENSG00000127337.6	YEATS4	-2.22758	-0.00113454	0.0259084	1.3842	5	5	5	0.02672	0.903028	adipose
ENSG00000155792.9	DEPTOR	2.22696	0.0154498	0.02595	0.00809136	1	2	2	0.02595	0.336574	adipose
ENSG00000112343.10	TRIM38	2.22681	0.169524	0.02596	4.11757e-05	1	2	2	0.02596	0.0171067	adipose
ENSG00000178295.14	GEN1	-2.22576	-0.0460353	0.02603	0.000860475	1	4	4	0.02603	0.0695119	adipose
ENSG00000183248.11	PRR36	-2.22487	-0.00983143	0.02609	0.0205589	1	1	1	0.02609	0.325487	adipose
ENSG00000112077.15	RHAG	-2.22442	-0.262921	0.02612	2.65932e-05	1	1	1	0.02612	0.00874789	adipose
ENSG00000146540.14	C7orf50	-2.22368	-0.0171126	0.02617	0.00721518	1	3	3	0.02617	0.146091	adipose
ENSG00000135845.9	PIGC	-2.22284	-0.0102	0.0262268	0.0166864	2	3	3	0.02103	0.182115	adipose
ENSG00000264522.5	OTUD7B	-2.22057	-0.176337	0.02638	4.40924e-05	1	2	2	0.02638	0.0187142	adipose
ENSG00000179344.16	HLA-DQB1	2.21851	0.00224507	0.02652	0.32132	1	2	2	0.02652	0.935381	adipose
ENSG00000116729.13	WLS	-2.21617	-0.0288618	0.02668	0.00191252	1	2	2	0.02668	0.0796902	adipose
ENSG00000148362.10	C9orf142	2.21456	0.0148008	0.02679	0.00805433	1	1	1	0.02679	0.135128	adipose
ENSG00000132681.16	ATP1A4	2.2133	0.0106288	0.026877	0.0142316	2	2	2	0.05929	0.183147	adipose
ENSG00000196126.11	HLA-DRB1	2.21264	0.00422602	0.0269226	0.0938427	2	3	3	0.02333	0.424503	adipose
ENSG00000106290.14	TAF6	-2.21239	-0.0101031	0.02694	0.0162345	1	1	1	0.02694	0.188062	adipose
ENSG00000112964.13	GHR	2.2108	0.070459	0.02705	0.000308372	1	1	1	0.02705	0.0525128	adipose
ENSG00000135842.16	FAM129A	2.21036	0.0210284	0.02708	0.00386949	1	2	2	0.02708	0.0951095	adipose
ENSG00000136270.13	TBRG4	2.21007	0.105409	0.0271	0.00018308	1	2	2	0.0271	0.0692542	adipose
ENSG00000168101.14	NUDT16L1	2.20935	0.012054	0.02715	0.010704	1	1	1	0.02715	0.149328	adipose
ENSG00000171132.13	PRKCE	2.20935	0.022666	0.02715	0.00312495	1	1	1	0.02715	0.079414	adipose
ENSG00000173267.13	SNCG	-2.20864	-0.0131722	0.0272	0.0100069	1	2	2	0.0272	0.167019	adipose
ENSG00000117480.15	FAAH	-2.20838	-0.00734476	0.027218	0.0292822	2	4	4	0.09484	0.311546	adipose
ENSG00000176531.10	PHLDB3	2.20653	0.0131918	0.0273472	0.00887515	3	4	4	0.06636	0.163589	adipose
ENSG00000138398.15	PPIG	2.20447	0.333974	0.027491	1.56529e-05	2	2	2	0.05077	0.00806214	adipose
ENSG00000068745.14	IP6K2	-2.20151	-0.0149087	0.0277	0.00780033	1	2	2	0.0277	0.194517	adipose
ENSG00000198130.15	HIBCH	-2.20103	-0.00503527	0.0277338	0.0632991	2	3	3	0.002683	0.274915	adipose
ENSG00000125821.11	DTD1	-2.20101	-0.00527515	0.0277354	0.0591096	3	3	3	0.0006562	0.19086	adipose
ENSG00000107104.18	KANK1	-2.20066	-0.0160491	0.02776	0.00578545	1	2	2	0.02776	0.130849	adipose
ENSG00000116983.12	HPCAL4	-2.19939	-0.00797786	0.02785	0.0267714	1	1	1	0.02785	0.250694	adipose
ENSG00000100219.16	XBP1	2.19841	0.359243	0.02792	1.01096e-05	1	2	2	0.02792	0.0167018	adipose
ENSG00000105856.13	HBP1	-2.19799	-0.0294066	0.02795	0.00184001	1	1	1	0.02795	0.0782138	adipose
ENSG00000180113.15	TDRD6	-2.19778	-0.00191762	0.0279647	0.447059	2	3	3	0.02534	0.556417	adipose
ENSG00000143337.18	TOR1AIP1	-2.19715	-0.460687	0.02801	8.48219e-06	1	1	1	0.02801	0.00911682	adipose
ENSG00000171316.11	CHD7	2.19491	1.57396	0.02817	7.10339e-07	1	1	1	0.02817	0.00171542	adipose
ENSG00000143442.21	POGZ	-2.19463	-0.0119106	0.02819	0.0139487	1	1	1	0.02819	0.201501	adipose
ENSG00000162642.13	C1orf52	2.19328	0.0218716	0.0282874	0.00302522	2	2	2	0.03966	0.0739118	adipose
ENSG00000164088.17	PPM1M	2.19324	0.0114176	0.02829	0.0121524	1	3	3	0.02829	0.166409	adipose
ENSG00000164733.20	CTSB	-2.19312	-0.10623	0.0282987	0.000209283	2	2	2	0.07223	0.0500025	adipose
ENSG00000179041.3	RRS1	2.19276	0.0493269	0.0283243	0.000491192	2	2	2	0.0106	0.0851874	adipose
ENSG00000105355.8	PLIN3	2.19269	0.0351426	0.02833	0.00127513	1	2	2	0.02833	0.0995943	adipose
ENSG00000169242.11	EFNA1	2.19255	0.0485982	0.02834	0.000753509	1	2	2	0.02834	0.113173	adipose
ENSG00000260102.1	LINC01070	-2.19237	-2.12533	0.0283525	3.85069e-07	2	3	3	0.02453	0.00217109	adipose
ENSG00000124107.5	SLPI	2.19102	0.013571	0.02845	0.00862538	1	2	2	0.02845	0.169479	adipose
ENSG00000162729.13	IGSF8	-2.18992	-0.0112641	0.02853	0.0121952	1	1	1	0.02853	0.195311	adipose
ENSG00000037757.13	MRI1	2.18777	0.00409554	0.0286862	0.117945	2	4	4	0.1069	1.62088	adipose
ENSG00000178467.17	P4HTM	2.18621	0.0121674	0.0288	0.0108713	1	2	2	0.0288	0.156155	adipose
ENSG00000228397.2	LINC01635	-2.18594	-0.0067261	0.02882	0.0368944	1	2	2	0.02882	0.267614	adipose
ENSG00000177692.11	DNAJC28	-2.18594	-0.0187026	0.02882	0.00421637	1	1	1	0.02882	0.160406	adipose
ENSG00000184857.7	TMEM186	-2.1858	-0.0131545	0.02883	0.00742508	1	1	1	0.02883	0.19765	adipose
ENSG00000111424.10	VDR	-2.18567	-0.0149322	0.02884	0.00690502	1	1	1	0.02884	0.160727	adipose
ENSG00000273015.2	RP11-352M15.2	-2.18553	-0.0485763	0.02885	0.00064264	1	1	1	0.02885	0.102931	adipose
ENSG00000134049.5	IER3IP1	2.1821	0.0192899	0.0291019	0.00374048	2	2	2	0.08044	0.207006	adipose
ENSG00000164022.16	AIMP1	-2.18143	-0.0235953	0.0291513	0.00344217	2	2	2	0.01444	0.186175	adipose
ENSG00000073756.11	PTGS2	-2.18105	-0.532845	0.02918	6.3643e-06	1	1	1	0.02918	0.00450412	adipose
ENSG00000178342.4	KCNG2	-2.18037	-0.0114996	0.02923	0.0127961	1	2	2	0.02923	0.17392	adipose
ENSG00000156232.7	WHAMM	2.17956	0.00169618	0.0292902	0.579817	2	2	2	0.02307	0.654398	adipose
ENSG00000093134.14	VNN3	2.17821	0.00630505	0.0293903	0.0474785	2	3	3	0.02411	0.309821	adipose
ENSG00000113205.5	PCDHB3	2.17666	0.0114297	0.0295059	0.0164041	2	3	3	0.07376	0.770499	adipose
ENSG00000090273.13	NUDC	2.17654	0.0120759	0.0295151	0.0111008	3	3	3	0.03013	0.243431	adipose
ENSG00000239388.8	ASB14	-2.17575	-0.00664986	0.0295742	0.0309865	2	2	2	0.0308	0.333419	adipose
ENSG00000163795.13	ZNF513	-2.17514	-0.0414288	0.02962	0.000971376	1	1	1	0.02962	0.0675858	adipose
ENSG00000118965.14	WDR35	2.17393	0.00631536	0.0297103	0.0444672	3	4	4	0.04449	0.198023	adipose
ENSG00000164091.11	WDR82	-2.17367	-0.176097	0.02973	4.91106e-05	1	1	1	0.02973	0.0159003	adipose
ENSG00000168237.17	GLYCTK	-2.17367	-0.0117687	0.02973	0.0109956	1	1	1	0.02973	0.237919	adipose
ENSG00000168564.5	CDKN2AIP	2.1734	0.0303895	0.02975	0.00173308	1	1	1	0.02975	0.0691029	adipose
ENSG00000125872.7	LRRN4	2.17314	0.756182	0.02977	2.56058e-06	1	1	1	0.02977	0.0088603	adipose
ENSG00000155530.2	LRGUK	-2.17303	-0.00294537	0.0297778	0.186968	2	6	6	0.06874	0.717435	adipose
ENSG00000113068.9	PFDN1	2.17301	0.00619454	0.0297795	0.0491542	2	2	2	0.0159	0.359501	adipose
ENSG00000259820.1	AC083843.1	2.1723	0.00793298	0.029833	0.0247083	2	2	2	0.03536	0.192568	adipose
ENSG00000232504.4	ST3GAL5-AS1	-2.17227	-0.0240783	0.0298351	0.00251214	2	2	2	0.01781	0.0423873	adipose
ENSG00000154096.13	THY1	2.17175	0.0158996	0.0298746	0.00905017	2	2	2	0.04659	0.323632	adipose
ENSG00000105464.3	GRIN2D	2.17141	0.00481481	0.0299	0.0666399	1	1	1	0.0299	0.373846	adipose
ENSG00000161011.19	SQSTM1	-2.17115	-0.0438735	0.02992	0.000961194	1	1	1	0.02992	0.0524234	adipose
ENSG00000139629.15	GALNT6	2.17062	0.325213	0.02996	2.77567e-05	1	1	1	0.02996	0.017527	adipose
ENSG00000179943.7	FIZ1	2.17027	0.0264045	0.0299866	0.00243631	2	2	2	0.03798	0.148167	adipose
ENSG00000272525.1	RP11-79P5.9	2.16851	0.0137039	0.03012	0.00755113	1	1	1	0.03012	0.31378	adipose
ENSG00000145741.15	BTF3	2.16851	0.0126191	0.03012	0.00890512	1	1	1	0.03012	0.340753	adipose
ENSG00000099974.7	DDTL	-2.16634	-0.00289169	0.0302856	0.211857	2	2	2	0.02564	0.532533	adipose
ENSG00000198218.10	QRICH1	-2.16617	-0.0050582	0.0302979	0.0412762	2	2	2	0.008512	0.316818	adipose
ENSG00000130702.15	LAMA5	-2.16615	-0.0218287	0.0303	0.00331978	1	2	2	0.0303	0.169502	adipose
ENSG00000273100.1	RP11-302L19.3	2.16591	0.00289705	0.0303178	0.198483	2	2	2	0.002419	0.508598	adipose
ENSG00000103274.10	NUBP1	-2.16549	-0.0353387	0.03035	0.00125285	1	1	1	0.03035	0.0565952	adipose
ENSG00000272735.1	RP11-467P9.1	-2.16445	-0.0250374	0.03043	0.00254974	1	1	1	0.03043	0.0998508	adipose
ENSG00000184677.16	ZBTB40	2.1638	0.020372	0.03048	0.00374173	1	1	1	0.03048	0.0883567	adipose
ENSG00000032444.15	PNPLA6	2.16071	0.0118239	0.0307175	0.0114614	3	4	4	0.07564	0.111542	adipose
ENSG00000091181.19	IL5RA	2.16055	0.495144	0.03073	6.11771e-06	1	1	1	0.03073	0.0078765	adipose
ENSG00000235172.7	LINC01366	2.15926	0.0388855	0.03083	0.0015306	1	1	1	0.03083	0.10801	adipose
ENSG00000182134.15	TDRKH	2.1582	0.00277086	0.030912	0.213984	2	3	3	0.0292	0.362976	adipose
ENSG00000271239.1	RP11-238F2.1	2.15759	0.0151398	0.03096	0.00761937	1	2	2	0.03096	0.178338	adipose
ENSG00000151093.7	OXSM	-2.15725	-0.00741161	0.0309858	0.0300563	2	3	3	0.0308	0.445057	adipose
ENSG00000113558.18	SKP1	-2.15696	-0.0234686	0.0310086	0.00366291	3	4	4	0.04803	0.169381	adipose
ENSG00000178691.10	SUZ12	-2.1563	-0.0269216	0.03106	0.0021631	1	2	2	0.03106	0.0965767	adipose
ENSG00000100239.15	PPP6R2	-2.15464	-0.0102013	0.03119	0.0126849	1	2	2	0.03119	0.176448	adipose
ENSG00000272720.1	CTA-228A9.3	-2.15222	-0.00925382	0.03138	0.0212951	1	2	2	0.03138	0.324191	adipose
ENSG00000005243.9	COPZ2	-2.15165	-0.0125008	0.0314249	0.0107673	3	3	3	0.001518	0.162508	adipose
ENSG00000274776.1	RP11-687F6.5	-2.15134	-0.00564459	0.0314492	0.0462536	2	2	2	0.01987	0.763468	adipose
ENSG00000203780.10	FANK1	-2.1507	-0.0141034	0.0315	0.00856569	1	1	1	0.0315	0.13472	adipose
ENSG00000283914.1	RP11-219G17.9	-2.15	-0.00251602	0.0315554	0.284844	2	2	2	0.02148	0.757842	adipose
ENSG00000170647.3	TMEM133	2.14861	0.0125	0.0316652	0.0113054	2	2	2	0.0004334	0.0989879	adipose
ENSG00000009413.15	REV3L	-2.14441	-0.0120903	0.032	0.0112503	1	1	1	0.032	0.198507	adipose
ENSG00000173338.12	KCNK7	-2.14357	-0.00482429	0.0320674	0.0735467	2	2	2	0.002276	0.272084	adipose
ENSG00000183520.11	UTP11	2.14354	4.53881	0.03207	8.79994e-08	1	2	2	0.03207	0.000506741	adipose
ENSG00000178252.17	WDR6	-2.14341	-0.00261916	0.03208	0.235936	1	2	2	0.03208	0.725422	adipose
ENSG00000060642.10	PIGV	-2.14204	-0.00827771	0.03219	0.021632	1	1	1	0.03219	0.398661	adipose
ENSG00000225830.12	ERCC6	-2.1413	-0.0130808	0.03225	0.0107502	1	3	3	0.03225	0.168186	adipose
ENSG00000186479.4	RGS7BP	-2.1408	-0.00936019	0.03229	0.0179065	1	1	1	0.03229	0.192304	adipose
ENSG00000104951.15	IL4I1	2.13975	0.0412138	0.0323753	0.000804089	2	3	3	0.005883	0.0690471	adipose
ENSG00000122481.16	RWDD3	2.13963	0.00429695	0.0323848	0.083893	4	5	5	0.008754	0.731489	adipose
ENSG00000168404.12	MLKL	2.13944	0.00550375	0.0324	0.053488	1	3	3	0.0324	0.363389	adipose
ENSG00000165912.15	PACSIN3	-2.13944	-0.00820451	0.0324	0.0234346	1	1	1	0.0324	0.377841	adipose
ENSG00000198832.10	SELENOM	2.13887	0.0451186	0.0324458	0.000693158	2	2	2	0.03203	0.0807256	adipose
ENSG00000183850.13	ZNF730	2.1372	0.00745882	0.0325814	0.0267423	2	3	3	0.05196	0.499078	adipose
ENSG00000105223.19	PLD3	2.13693	0.0160497	0.0326038	0.00565264	3	3	3	0.08404	0.130311	adipose
ENSG00000158470.5	B4GALT5	2.13677	0.015736	0.0326165	0.00609142	2	2	2	0.05506	0.122434	adipose
ENSG00000115525.17	ST3GAL5	2.13636	0.0128306	0.03265	0.00850727	1	2	2	0.03265	0.140289	adipose
ENSG00000145882.10	PCYOX1L	2.13625	0.00475628	0.0326591	0.0671799	3	3	3	0.01636	0.29294	adipose
ENSG00000071575.11	TRIB2	2.13431	0.00927544	0.0328174	0.0201961	2	3	3	0.03552	0.240031	adipose
ENSG00000136828.18	RALGPS1	2.1338	0.00796285	0.0328588	0.0233963	2	2	2	0.03199	0.174479	adipose
ENSG00000100985.7	MMP9	2.13318	0.314148	0.03291	1.20993e-05	1	1	1	0.03291	0.0187809	adipose
ENSG00000189051.5	RNF222	2.13196	0.0410894	0.03301	0.000972319	1	1	1	0.03301	0.0486744	adipose
ENSG00000265752.2	RP11-403A21.1	-2.13135	-0.00903781	0.03306	0.0213892	1	1	1	0.03306	0.232357	adipose
ENSG00000269959.1	SPACA6P-AS	2.13026	0.779872	0.03315	2.045e-06	1	1	1	0.03315	0.00679599	adipose
ENSG00000182310.13	SPACA6	-2.13026	-0.258214	0.03315	1.86544e-05	1	2	2	0.03315	0.0205256	adipose
ENSG00000107902.13	LHPP	-2.13011	-0.00821086	0.0331626	0.0219328	2	4	4	0.0493	0.165066	adipose
ENSG00000142449.12	FBN3	2.1276	0.00983972	0.03337	0.0177844	1	2	2	0.03337	0.223583	adipose
ENSG00000185800.11	DMWD	2.12724	0.00895158	0.0334	0.0179941	1	1	1	0.0334	0.189911	adipose
ENSG00000099991.17	CABIN1	-2.12687	-0.00895655	0.0334309	0.0284484	3	4	4	0.05021	0.655083	adipose
ENSG00000236287.7	ZBED5	-2.1264	-0.0429594	0.03347	0.00126113	1	3	3	0.03347	0.118717	adipose
ENSG00000173848.18	NET1	-2.12592	-0.0307275	0.03351	0.00166753	1	1	1	0.03351	0.0618339	adipose
ENSG00000061987.14	MON2	2.12388	0.125231	0.03368	0.000135231	1	1	1	0.03368	0.0415232	adipose
ENSG00000108788.11	MLX	-2.12364	-0.0312443	0.0337	0.00159174	1	1	1	0.0337	0.0640117	adipose
ENSG00000170627.10	GTSF1	-2.1215	-13.7845	0.03388	9.40253e-09	1	2	2	0.03388	0.000246654	adipose
ENSG00000163412.12	EIF4E3	-2.11986	-0.0132657	0.0340174	0.00964564	2	2	2	0.004687	0.159171	adipose
ENSG00000175582.19	RAB6A	2.11922	0.00926377	0.0340723	0.0159674	2	3	3	0.034	0.291429	adipose
ENSG00000248698.5	LINC01085	2.11876	0.00292095	0.0341111	0.194635	2	2	2	0.0202	0.438046	adipose
ENSG00000088448.14	ANKRD10	2.11747	0.0124819	0.03422	0.00919177	1	1	1	0.03422	0.184267	adipose
ENSG00000166126.10	AMN	-2.11629	-0.377175	0.03432	1.08241e-05	1	1	1	0.03432	0.0177636	adipose
ENSG00000152672.7	CLEC4F	-2.11582	-0.00358365	0.03436	0.123993	1	1	1	0.03436	0.502281	adipose
ENSG00000144278.14	GALNT13	-2.11441	-0.0105242	0.03448	0.0164128	1	2	2	0.03448	0.190038	adipose
ENSG00000115290.9	GRB14	-2.11381	-0.00788299	0.0345316	0.0252329	2	2	2	0.03495	0.279854	adipose
ENSG00000164707.15	SLC13A4	2.11296	0.00864256	0.0346044	0.0197155	2	2	2	0.03232	0.280107	adipose
ENSG00000144029.11	MRPS5	-2.11242	-0.143034	0.0346504	7.65567e-05	2	2	2	0.04906	0.0331737	adipose
ENSG00000221883.2	ARIH2OS	-2.11173	-0.0686874	0.03471	0.000308472	1	1	1	0.03471	0.0262057	adipose
ENSG00000023516.8	AKAP11	-2.11114	-0.0212626	0.03476	0.00369344	1	2	2	0.03476	0.122281	adipose
ENSG00000160886.13	LY6K	-2.11079	-0.00285024	0.0347905	0.192375	2	3	3	0.02257	0.407894	adipose
ENSG00000166016.5	ABTB2	2.11045	0.00867394	0.03482	0.0181984	1	1	1	0.03482	0.276691	adipose
ENSG00000233056.2	ERVH48-1	2.11045	0.0151265	0.03482	0.00681476	1	2	2	0.03482	0.224771	adipose
ENSG00000166783.21	KIAA0430	-2.1094	-0.763396	0.03491	3.04176e-06	1	1	1	0.03491	0.00445378	adipose
ENSG00000205269.5	TMEM170B	-2.10855	-0.00157598	0.0349835	0.549168	2	2	2	0.03171	0.663369	adipose
ENSG00000163131.10	CTSS	2.10762	0.00593582	0.0350635	0.0413461	2	3	3	0.04531	0.402669	adipose
ENSG00000131236.16	CAP1	-2.10605	-0.0201366	0.0352	0.00356599	1	2	2	0.0352	0.13905	adipose
ENSG00000143942.4	CHAC2	-2.10582	-0.0130654	0.0352203	0.00822657	2	3	3	0.003951	0.242851	adipose
ENSG00000084676.15	NCOA1	2.10494	0.0119242	0.0352968	0.00884615	2	3	3	0.04427	0.427696	adipose
ENSG00000181315.10	ZNF322	2.10486	0.00155284	0.0353032	0.602235	2	3	3	0.005109	0.62355	adipose
ENSG00000155744.9	FAM126B	2.10433	0.266697	0.03535	2.60652e-05	1	1	1	0.03535	0.0254971	adipose
ENSG00000134240.11	HMGCS2	-2.10393	-0.0301669	0.0353848	0.0042133	2	2	2	0.07301	0.244812	adipose
ENSG00000165171.10	WBSCR27	2.1038	0.00725046	0.0353961	0.0291373	2	4	4	0.02244	0.49603	adipose
ENSG00000138399.17	FASTKD1	-2.10165	-0.00835957	0.0355835	0.0244171	2	3	3	0.03758	0.301786	adipose
ENSG00000169908.11	TM4SF1	-2.10144	-0.0225583	0.0356028	0.0027375	2	2	2	0.08169	0.0989168	adipose
ENSG00000198952.8	SMG5	2.10101	0.00727881	0.03564	0.0268705	1	2	2	0.03564	0.233555	adipose
ENSG00000159184.7	HOXB13	2.10044	0.0940368	0.03569	0.000201235	1	1	1	0.03569	0.0404097	adipose
ENSG00000169302.14	STK32A	2.09946	0.00917114	0.0357766	0.0233074	3	3	3	0.0001601	0.176347	adipose
ENSG00000140740.10	UQCRC2	2.09751	0.0126879	0.0359487	0.0158615	3	4	4	0.05191	0.802719	adipose
ENSG00000283992.1	LYNX1	2.09693	0.00562182	0.036	0.0447249	1	2	2	0.036	0.320181	adipose
ENSG00000077522.12	ACTN2	-2.09625	-0.144159	0.03606	5.49577e-05	1	1	1	0.03606	0.0332965	adipose
ENSG00000180596.7	HIST1H2BC	-2.09602	-0.146376	0.03608	5.77901e-05	1	2	2	0.03608	0.0177625	adipose
ENSG00000180573.9	HIST1H2AC	2.09602	0.0677365	0.03608	0.000269864	1	1	1	0.03608	0.038384	adipose
ENSG00000070540.12	WIPI1	-2.0958	-0.017536	0.0361	0.0053761	1	3	3	0.0361	0.136861	adipose
ENSG00000136425.12	CIB2	2.09518	0.00523544	0.0361549	0.0573006	2	3	3	0.009672	0.292618	adipose
ENSG00000178149.16	DALRD3	2.09512	0.00729167	0.03616	0.0272182	1	1	1	0.03616	0.246857	adipose
ENSG00000151893.14	CACUL1	2.09479	0.00703753	0.03619	0.0292404	1	1	1	0.03619	0.2984	adipose
ENSG00000080007.7	DDX43	-2.09434	-0.00670113	0.03623	0.0337938	1	2	2	0.03623	0.253689	adipose
ENSG00000196542.8	SPTSSB	-2.09279	-0.00282123	0.0363681	0.202019	2	2	2	0.02465	0.633999	adipose
ENSG00000268707.1	RP11-247A12.7	2.09265	0.0066627	0.03638	0.0403501	1	1	1	0.03638	0.495295	adipose
ENSG00000135643.4	KCNMB4	2.09243	0.0192966	0.0364	0.00364708	1	2	2	0.0364	0.119192	adipose
ENSG00000152894.14	PTPRK	2.09165	0.0876358	0.03647	0.000180423	1	1	1	0.03647	0.0627597	adipose
ENSG00000111877.17	MCM9	-2.09018	-0.0050698	0.0366013	0.0606715	3	3	3	0.03271	0.241188	adipose
ENSG00000263465.4	SRSF8	2.08942	0.0220278	0.03667	0.00344488	1	3	3	0.03667	0.254225	adipose
ENSG00000100678.18	SLC8A3	2.0892	0.0189961	0.03669	0.00436937	1	2	2	0.03669	0.126342	adipose
ENSG00000127526.14	SLC35E1	-2.08877	-0.0232717	0.0367284	0.00216136	2	2	2	0.02526	0.10242	adipose
ENSG00000126088.13	UROD	-2.08765	-0.00501484	0.0368291	0.0595903	2	2	2	0.04766	0.407665	adipose
ENSG00000149927.17	DOC2A	-2.08757	-0.0195632	0.0368362	0.00491401	2	2	2	0.03641	0.13271	adipose
ENSG00000136689.18	IL1RN	-2.08742	-0.0118168	0.03685	0.0106333	1	1	1	0.03685	0.143863	adipose
ENSG00000148396.18	SEC16A	-2.08662	-0.00521778	0.0369223	0.0521546	3	4	4	0.02628	0.322885	adipose
ENSG00000278129.1	ZNF8	-2.08576	-0.00874867	0.037	0.0191619	1	2	2	0.037	0.240036	adipose
ENSG00000128482.15	RNF112	-2.08576	-0.0238023	0.037	0.00265589	1	2	2	0.037	0.0798243	adipose
ENSG00000161249.20	DMKN	2.08466	0.0131612	0.0371	0.00838358	1	2	2	0.0371	0.212746	adipose
ENSG00000054983.16	GALC	-2.08235	-0.00194794	0.0373103	0.396149	3	4	4	0.002961	0.459319	adipose
ENSG00000089157.15	RPLP0	2.08061	0.22337	0.03747	3.28497e-05	1	1	1	0.03747	0.022832	adipose
ENSG00000115604.10	IL18R1	2.08017	0.0138094	0.0375101	0.00794391	2	2	2	0.03292	0.179237	adipose
ENSG00000163138.18	PACRGL	2.07995	0.00427577	0.0375297	0.0783732	2	2	2	0.06775	0.574265	adipose
ENSG00000089486.16	CDIP1	-2.07886	-0.013295	0.03763	0.00773168	1	1	1	0.03763	0.14291	adipose
ENSG00000135324.5	MRAP2	-2.07843	-0.0309074	0.03767	0.00158816	1	2	2	0.03767	0.132654	adipose
ENSG00000113269.13	RNF130	-2.07723	-0.00990307	0.03778	0.0183605	1	2	2	0.03778	0.292838	adipose
ENSG00000138207.13	RBP4	2.0768	0.0233116	0.03782	0.00329836	1	2	2	0.03782	0.15014	adipose
ENSG00000066455.12	GOLGA5	-2.07651	-0.0124066	0.0378466	0.00682893	2	2	2	0.01332	0.128463	adipose
ENSG00000142002.16	DPP9	-2.07626	-0.574936	0.03787	5.36825e-06	1	2	2	0.03787	0.0137407	adipose
ENSG00000160325.14	CACFD1	2.07571	0.00453656	0.0379204	0.070258	2	2	2	0.05043	0.466174	adipose
ENSG00000239282.7	GATSL3	2.07529	0.0540936	0.03796	0.000444071	1	2	2	0.03796	0.0351243	adipose
ENSG00000269978.1	RP11-338N10.3	-2.07481	-0.00652568	0.0380042	0.0340346	3	3	3	0.04284	0.279763	adipose
ENSG00000152402.10	GUCY1A2	2.07356	0.937757	0.03812	1.63603e-06	1	1	1	0.03812	0.00447877	adipose
ENSG00000215883.10	CYB5RL	2.07281	0.00522697	0.03819	0.0577826	1	2	2	0.03819	1.26268	adipose
ENSG00000186231.16	KLHL32	-2.07227	-0.0092795	0.03824	0.0173274	1	1	1	0.03824	0.1832	adipose
ENSG00000159314.11	ARHGAP27	2.07223	0.0128177	0.0382442	0.00872299	2	2	2	0.001642	0.12681	adipose
ENSG00000138606.19	SHF	-2.07196	-0.0208646	0.0382694	0.00394847	2	2	2	0.05116	0.269063	adipose
ENSG00000135679.22	MDM2	2.07093	0.0220942	0.0383649	0.00342718	2	2	2	0.03404	0.0752941	adipose
ENSG00000157350.12	ST3GAL2	-2.07024	-0.0626744	0.03843	0.000489262	1	1	1	0.03843	0.0510575	adipose
ENSG00000107593.16	PKD2L1	2.0696	0.0126297	0.03849	0.00955081	1	1	1	0.03849	0.197946	adipose
ENSG00000205078.5	SYCE1L	2.06949	0.0851523	0.0385	0.000193418	1	3	3	0.0385	0.0634158	adipose
ENSG00000183597.15	TANGO2	2.06917	0.066146	0.03853	0.000272284	1	1	1	0.03853	0.0680313	adipose
ENSG00000162512.15	SDC3	-2.06832	-0.0139649	0.03861	0.00766432	1	1	1	0.03861	0.128894	adipose
ENSG00000117450.13	PRDX1	-2.06598	-0.00605372	0.03883	0.0422079	1	1	1	0.03883	0.479044	adipose
ENSG00000189058.8	APOD	-2.0659	-0.00694676	0.038838	0.0306517	3	3	3	0.01305	0.234079	adipose
ENSG00000214140.10	PRCD	2.06554	0.0080625	0.0388715	0.023732	2	2	2	0.03754	0.248317	adipose
ENSG00000100380.13	ST13	2.06524	0.019195	0.0389	0.0036919	1	1	1	0.0389	0.0885649	adipose
ENSG00000174013.7	FBXO45	-2.0644	-0.0340595	0.03898	0.00179171	1	1	1	0.03898	0.211395	adipose
ENSG00000088833.17	NSFL1C	2.06419	0.0090209	0.039	0.0197285	1	2	2	0.039	0.199537	adipose
ENSG00000116586.11	LAMTOR2	-2.06366	-0.500909	0.03905	4.36557e-06	1	1	1	0.03905	0.0153721	adipose
ENSG00000068028.17	RASSF1	-2.06334	-0.016195	0.03908	0.00603736	1	2	2	0.03908	0.172893	adipose
ENSG00000069998.12	HDHD5	-2.06282	-0.0119938	0.03913	0.0100827	1	3	3	0.03913	0.14174	adipose
ENSG00000082684.14	SEMA5B	2.06271	0.437307	0.03914	1.30846e-05	1	1	1	0.03914	0.0180651	adipose
ENSG00000077454.15	LRCH4	2.06114	0.00978836	0.03929	0.0180458	1	1	1	0.03929	0.367784	adipose
ENSG00000135945.9	REV1	-2.06051	-0.255402	0.03935	2.36162e-05	1	2	2	0.03935	0.00978851	adipose
ENSG00000267414.1	RP11-456K23.1	-2.06019	-0.0118642	0.03938	0.0099492	1	1	1	0.03938	0.261289	adipose
ENSG00000182685.7	BRICD5	2.05988	0.0441799	0.03941	0.00123374	1	2	2	0.03941	0.147126	adipose
ENSG00000272695.1	GAS6-AS2	-2.05915	-0.0449287	0.03948	0.000826116	1	1	1	0.03948	0.129094	adipose
ENSG00000180096.11	2022-09-01	2.05625	0.00449672	0.0397585	0.0688656	2	2	2	0.04018	0.392922	adipose
ENSG00000157933.9	SKI	-2.05509	-2.1294	0.03987	4.01631e-07	1	1	1	0.03987	0.0015967	adipose
ENSG00000242689.2	CNTF	-2.05334	-0.00559692	0.04004	0.04836	1	1	1	0.04004	0.410941	adipose
ENSG00000256806.5	C17orf100	2.05303	0.0105637	0.04007	0.0138136	1	1	1	0.04007	0.170395	adipose
ENSG00000271973.1	RP11-572O6.1	-2.05251	-0.920365	0.04012	1.6728e-06	1	1	1	0.04012	0.00478071	adipose
ENSG00000105141.5	CASP14	2.05076	0.0624047	0.0402903	0.000355125	3	3	3	0.008461	0.0335841	adipose
ENSG00000148834.12	GSTO1	-2.05054	-0.00857323	0.0403115	0.027419	3	3	3	0.0372	0.693961	adipose
ENSG00000250337.5	LINC01021	-2.04984	-0.0700616	0.04038	0.000297948	1	1	1	0.04038	0.0256917	adipose
ENSG00000215018.9	COL28A1	2.04892	0.0472433	0.04047	0.000732152	1	2	2	0.04047	0.105835	adipose
ENSG00000128594.7	LRRC4	2.04833	0.0125391	0.0405273	0.00963395	2	2	2	0.008756	0.14549	adipose
ENSG00000172175.12	MALT1	-2.04832	-0.0080977	0.0405285	0.0209918	2	4	4	0.03465	0.308425	adipose
ENSG00000108439.9	PNPO	2.04818	0.00600653	0.0405423	0.0396312	2	2	2	0.06311	0.214514	adipose
ENSG00000125046.14	SSUH2	2.04772	0.0145181	0.0405876	0.00655571	2	2	2	0.01334	0.112375	adipose
ENSG00000177688.6	SUMO4	-2.04769	-0.46031	0.04059	8.42753e-06	1	2	2	0.04059	0.0108623	adipose
ENSG00000137070.17	IL11RA	-2.04754	-0.0094271	0.0406055	0.0163819	2	2	2	0.04004	0.30676	adipose
ENSG00000203943.8	SAMD13	2.04729	0.012521	0.04063	0.00976699	1	2	2	0.04063	0.519129	adipose
ENSG00000180549.7	FUT7	2.04629	0.00471994	0.0407275	0.0668284	3	3	3	0.02503	0.272118	adipose
ENSG00000165816.12	VWA2	2.04617	0.0433789	0.04074	0.00107309	1	2	2	0.04074	0.0829897	adipose
ENSG00000267603.1	LINC01028	-2.04485	-0.819818	0.04087	2.41516e-06	1	1	1	0.04087	0.00329342	adipose
ENSG00000278107.1	RP11-162A12.4	2.04343	0.00857721	0.04101	0.0210291	1	1	1	0.04101	0.209859	adipose
ENSG00000213923.11	CSNK1E	2.04244	0.0263504	0.0411078	0.00244946	2	2	2	0.1014	0.248143	adipose
ENSG00000205213.13	LGR4	2.04141	0.090727	0.04121	0.000173772	1	2	2	0.04121	0.0231464	adipose
ENSG00000100865.14	CINP	2.04101	0.0127988	0.04125	0.00826103	1	1	1	0.04125	0.148451	adipose
ENSG00000240875.5	LINC00886	-2.04046	-0.00756488	0.0413049	0.0328967	2	4	4	0.05496	0.777571	adipose
ENSG00000112578.9	BYSL	-2.0402	-0.0152398	0.0413307	0.00620826	2	2	2	0.05623	0.0931137	adipose
ENSG00000198892.6	SHISA4	2.03921	0.00585743	0.0414289	0.0399754	2	2	2	0.04504	0.192748	adipose
ENSG00000113272.13	THG1L	-2.036	-0.0243116	0.04175	0.00269449	1	1	1	0.04175	0.0987184	adipose
ENSG00000160867.14	FGFR4	2.03471	0.00627148	0.04188	0.035667	1	3	3	0.04188	0.302959	adipose
ENSG00000197798.8	FAM118B	-2.03441	-0.0493299	0.04191	0.000643917	1	2	2	0.04191	0.0405434	adipose
ENSG00000154114.12	TBCEL	2.03432	0.0126894	0.0419189	0.00866946	2	2	2	0.04585	0.0953129	adipose
ENSG00000051108.14	HERPUD1	2.03379	0.00420503	0.0419727	0.0727806	2	2	2	0.004178	0.285388	adipose
ENSG00000183695.2	MRGPRX2	-2.03322	-0.0198393	0.04203	0.00386186	1	3	3	0.04203	0.0957697	adipose
ENSG00000115053.15	NCL	2.03293	0.027256	0.04206	0.00172938	1	1	1	0.04206	0.10273	adipose
ENSG00000158669.11	GPAT4	-2.03289	-0.00708776	0.0420633	0.031736	2	2	2	0.04983	0.226176	adipose
ENSG00000181195.10	PENK	2.03243	0.016836	0.04211	0.00554282	1	1	1	0.04211	0.118793	adipose
ENSG00000131462.7	TUBG1	-2.03194	-0.0905071	0.04216	0.000212423	1	1	1	0.04216	0.0430905	adipose
ENSG00000140545.14	MFGE8	2.03194	0.049879	0.04216	0.000533678	1	3	3	0.04216	0.0360874	adipose
ENSG00000186184.16	POLR1D	2.03104	0.00297331	0.0422507	0.146577	2	3	3	0.02362	0.57358	adipose
ENSG00000137409.19	MTCH1	-2.03062	-0.0324485	0.0422934	0.00180086	2	2	2	0.0379	0.129044	adipose
ENSG00000197535.14	MYO5A	-2.03006	-0.00836718	0.0423501	0.0190728	2	3	3	0.02673	0.168426	adipose
ENSG00000198466.11	ZNF587	-2.02967	-4.99478	0.04239	6.8463e-08	1	4	4	0.04239	0.00090094	adipose
ENSG00000151655.18	ITIH2	2.02836	0.002822	0.0425235	0.166478	2	2	2	0.05857	0.375302	adipose
ENSG00000120279.6	MYCT1	-2.02722	-0.0222167	0.04264	0.00267183	1	1	1	0.04264	0.076519	adipose
ENSG00000169583.12	CLIC3	2.02602	0.00583137	0.0427626	0.0431811	2	2	2	0.02679	0.283855	adipose
ENSG00000174963.17	ZIC4	2.02546	0.312432	0.04282	1.38319e-05	1	2	2	0.04282	0.0112025	adipose
ENSG00000241553.12	ARPC4	-2.02536	-11.6087	0.04283	1.32437e-08	1	1	1	0.04283	0.000396254	adipose
ENSG00000164897.12	TMUB1	2.02459	0.0334912	0.04291	0.00246977	1	1	1	0.04291	0.182137	adipose
ENSG00000167900.11	TK1	-2.02439	-0.0243775	0.04293	0.00453313	1	1	1	0.04293	0.319967	adipose
ENSG00000106853.18	PTGR1	2.02377	0.0028141	0.0429934	0.168819	3	4	4	0.01297	1.19321	adipose
ENSG00000180730.4	SHISA2	-2.02327	-0.0289969	0.0430452	0.00181545	2	2	2	0.04532	0.0644487	adipose
ENSG00000196586.13	MYO6	-2.02313	-0.0343309	0.04306	0.00145986	1	2	2	0.04306	0.186421	adipose
ENSG00000115459.17	ELMOD3	-2.02303	-1.19258	0.04307	1.84242e-06	1	1	1	0.04307	0.0080498	adipose
ENSG00000168000.14	BSCL2	2.02303	0.00370991	0.04307	0.104523	1	1	1	0.04307	1.53642	adipose
ENSG00000156050.8	FAM161B	-2.02293	-0.031583	0.04308	0.0020042	1	2	2	0.04308	0.142482	adipose
ENSG00000176293.19	ZNF135	2.02166	0.00386545	0.0432112	0.0890609	3	3	3	0.04079	0.359053	adipose
ENSG00000125744.11	RTN2	-2.02079	-0.0125596	0.0433016	0.0094172	2	2	2	0.04336	0.143392	adipose
ENSG00000065621.14	GSTO2	2.02051	0.00736881	0.04333	0.0385516	1	1	1	0.04333	1.03137	adipose
ENSG00000170374.5	SP7	-2.02021	-0.0129613	0.043362	0.0111757	2	3	3	0.02845	0.263572	adipose
ENSG00000186976.14	EFCAB6	-2.01808	-0.00295373	0.0435825	0.171425	3	3	3	0.002332	0.877621	adipose
ENSG00000134571.10	MYBPC3	-2.01782	-0.0718324	0.04361	0.000221347	1	2	2	0.04361	0.0668222	adipose
ENSG00000025039.14	RRAGD	2.01744	0.0169522	0.04365	0.00504804	1	2	2	0.04365	0.100282	adipose
ENSG00000105854.12	PON2	2.01681	0.0160964	0.0437152	0.00474473	3	3	3	0.1244	0.282062	adipose
ENSG00000114770.16	ABCC5	-2.01648	-0.0295722	0.04375	0.00162638	1	1	1	0.04375	0.0574864	adipose
ENSG00000173531.15	MST1	2.01577	0.00741309	0.0438242	0.0376788	3	4	4	0.01239	0.29127	adipose
ENSG00000080298.15	RFX3	-2.01524	-0.0705904	0.04388	0.000405769	1	3	3	0.04388	0.0708311	adipose
ENSG00000198920.9	KIAA0753	2.01466	0.00532848	0.04394	0.0483224	1	2	2	0.04394	0.31904	adipose
ENSG00000188807.12	TMEM201	2.01381	0.0121648	0.04403	0.0131627	1	1	1	0.04403	0.35348	adipose
ENSG00000140691.16	ARMC5	-2.01304	-0.0379376	0.04411	0.00178549	1	1	1	0.04411	0.189786	adipose
ENSG00000104921.14	FCER2	2.0129	0.00298287	0.0441249	0.166421	2	3	3	0.01073	0.516801	adipose
ENSG00000176148.15	TCP11L1	2.01276	0.00329873	0.04414	0.123456	1	3	3	0.04414	0.515349	adipose
ENSG00000122705.16	CLTA	-2.012	-0.0296219	0.04422	0.00172594	1	2	2	0.04422	0.0776453	adipose
ENSG00000124570.17	SERPINB6	2.01011	0.0109482	0.04442	0.0119401	1	3	3	0.04442	0.155276	adipose
ENSG00000184076.13	UQCR10	2.00898	0.0216958	0.044539	0.00261854	2	2	2	0.04634	0.0747232	adipose
ENSG00000119041.10	GTF3C3	-2.00882	-0.0185772	0.0445565	0.00437505	2	2	2	0.02218	0.179485	adipose
ENSG00000141655.16	TNFRSF11A	-2.00813	-0.0472681	0.04463	0.000673215	1	1	1	0.04463	0.0423118	adipose
ENSG00000119508.17	NR4A3	-2.00803	-0.625172	0.04464	4.94148e-06	1	1	1	0.04464	0.0116768	adipose
ENSG00000077782.19	FGFR1	-2.00803	-0.0198071	0.04464	0.00364682	1	1	1	0.04464	0.0858278	adipose
ENSG00000008018.8	PSMB1	2.00716	0.0123256	0.0447325	0.00938618	2	2	2	0.07571	0.118944	adipose
ENSG00000067715.13	SYT1	-2.00643	-0.00466391	0.04481	0.0623916	1	1	1	0.04481	0.385942	adipose
ENSG00000198690.9	FAN1	-2.00634	-0.152689	0.04482	5.4032e-05	1	2	2	0.04482	0.04519	adipose
ENSG00000234745.10	HLA-B	2.00484	0.0128862	0.04498	0.0111396	1	4	4	0.04498	0.29489	adipose
ENSG00000165617.14	DACT1	-2.00456	-0.0406956	0.04501	0.000797185	1	1	1	0.04501	0.0786327	adipose
ENSG00000173041.11	ZNF680	2.00339	0.0212263	0.0451357	0.00328152	2	2	2	0.01715	0.134034	adipose
ENSG00000142347.16	MYO1F	-2.00335	-0.0140152	0.04514	0.00918218	1	3	3	0.04514	0.221188	adipose
ENSG00000173451.6	THAP2	2.00214	0.0425646	0.04527	0.0013208	1	1	1	0.04527	0.202046	adipose
ENSG00000124251.10	TP53TG5	2.00177	16.2926	0.04531	6.70214e-09	1	2	2	0.04531	0.000503296	adipose
ENSG00000151332.18	MBIP	-2.00093	-0.113058	0.0454	0.000112426	1	2	2	0.0454	0.033611	adipose
ENSG00000262097.1	LINC02185	1.99972	0.0206405	0.04553	0.0035019	1	2	2	0.04553	0.0968968	adipose
ENSG00000248487.8	ABHD14A	1.9988	0.00857219	0.04563	0.0141228	1	1	1	0.04563	0.489957	adipose
ENSG00000101224.17	CDC25B	1.99872	0.00247859	0.0456387	0.228997	2	3	3	0.02666	0.485792	adipose
ENSG00000213563.6	C8orf82	-1.99852	-0.0423248	0.04566	0.00148417	1	1	1	0.04566	0.127585	adipose
ENSG00000130529.15	TRPM4	1.99791	0.0038192	0.0457263	0.0874281	3	4	4	0.01266	0.665932	adipose
ENSG00000136944.17	LMX1B	-1.99696	-0.0101605	0.04583	0.0137297	1	3	3	0.04583	0.186998	adipose
ENSG00000090382.6	LYZ	-1.99651	-0.00373269	0.0458788	0.100375	2	3	3	0.04636	0.43034	adipose
ENSG00000206344.7	HCG27	1.99648	0.00274187	0.0458814	0.179874	8	8	8	0.004025	0.525051	adipose
ENSG00000083845.8	RPS5	1.99576	0.00448628	0.0459604	0.0635678	2	2	2	0.04644	0.215616	adipose
ENSG00000176108.9	CHMP6	-1.99489	-0.00702371	0.0460545	0.0250308	2	2	2	0.01206	0.16838	adipose
ENSG00000214413.7	BBIP1	1.99405	0.00688583	0.0461468	0.0381709	2	3	3	0.0348	1.07309	adipose
ENSG00000064995.16	TAF11	-1.99384	-0.00990849	0.04617	0.0153579	1	2	2	0.04617	0.383509	adipose
ENSG00000162923.14	WDR26	-1.99384	-0.176894	0.04617	4.6276e-05	1	3	3	0.04617	0.0130022	adipose
ENSG00000153406.13	NMRAL1	1.99292	0.00269567	0.0462707	0.171039	2	2	2	0.05096	0.683877	adipose
ENSG00000180902.17	D2HGDH	1.99199	0.0120409	0.0463726	0.00995136	2	6	6	0.04295	0.158904	adipose
ENSG00000166396.12	SERPINB7	-1.99174	-0.957341	0.0464	1.6199e-06	1	2	2	0.0464	0.00334259	adipose
ENSG00000196981.3	WDR5B	-1.98965	-0.00498902	0.04663	0.0569903	1	3	3	0.04663	0.340748	adipose
ENSG00000181092.9	ADIPOQ	-1.98901	-0.00678633	0.0466998	0.0316661	2	2	2	0.05998	0.363503	adipose
ENSG00000130695.14	CEP85	1.98876	0.00492814	0.0467277	0.0596242	2	3	3	0.01306	0.332393	adipose
ENSG00000162878.12	PKDCC	1.98764	0.0141366	0.0468514	0.00716561	2	2	2	0.04787	0.156649	adipose
ENSG00000154451.14	GBP5	1.98747	0.0134255	0.04687	0.00837692	1	1	1	0.04687	0.126625	adipose
ENSG00000241945.7	PWP2	-1.98702	-0.00698801	0.04692	0.0278267	1	3	3	0.04692	0.386376	adipose
ENSG00000168288.12	MMADHC	1.98693	0.752374	0.04693	2.03604e-06	1	1	1	0.04693	0.00877223	adipose
ENSG00000108961.13	RANGRF	-1.98612	-0.0209078	0.04702	0.0023393	1	1	1	0.04702	0.277409	adipose
ENSG00000274897.2	PANO1	1.9854	0.0057776	0.0471	0.0374556	1	2	2	0.0471	0.276932	adipose
ENSG00000124104.18	SNX21	-1.98513	-0.0518097	0.04713	0.000388506	1	2	2	0.04713	0.0984372	adipose
ENSG00000117407.16	ARTN	1.98432	0.0161836	0.04722	0.00447052	1	2	2	0.04722	0.253342	adipose
ENSG00000165837.11	ERICH6B	1.98262	0.00791536	0.04741	0.0217562	1	1	1	0.04741	0.404277	adipose
ENSG00000133808.4	MICALCL	-1.98217	-0.0133335	0.04746	0.00787068	1	1	1	0.04746	0.127498	adipose
ENSG00000166407.13	LMO1	1.98173	0.439365	0.04751	6.71844e-06	1	1	1	0.04751	0.0113801	adipose
ENSG00000103544.14	C16orf62	1.98173	0.0174493	0.04751	0.00422403	1	3	3	0.04751	0.154734	adipose
ENSG00000134222.16	PSRC1	-1.98128	-0.00470426	0.04756	0.0662803	2	2	2	0.002445	0.336912	adipose
ENSG00000260101.1	RP11-568N6.1	1.97861	0.350732	0.04786	1.30795e-05	1	1	1	0.04786	0.00940891	adipose
ENSG00000138760.9	SCARB2	-1.9779	-0.0174641	0.04794	0.00503908	1	2	2	0.04794	0.160329	adipose
ENSG00000239697.10	TNFSF12	-1.97783	-0.00614164	0.0479478	0.0289492	2	3	3	0.03802	0.238208	adipose
ENSG00000172264.16	MACROD2	-1.97676	-0.015079	0.0480688	0.00575038	2	3	3	0.01066	0.109189	adipose
ENSG00000167766.18	ZNF83	1.97585	0.00238457	0.0481716	0.222677	4	9	9	0.004994	0.646565	adipose
ENSG00000186448.14	ZNF197	1.9756	0.0491139	0.0482	0.000728771	1	3	3	0.0482	0.0834793	adipose
ENSG00000176974.19	SHMT1	1.97542	0.0191873	0.04822	0.00309093	1	4	4	0.04822	0.135506	adipose
ENSG00000188760.10	TMEM198	-1.97525	-0.0136216	0.04824	0.00763933	1	1	1	0.04824	0.132143	adipose
ENSG00000178177.15	LCORL	-1.97428	-0.0315279	0.04835	0.00128798	1	2	2	0.04835	0.0602641	adipose
ENSG00000103852.12	TTC23	-1.97425	-0.00240533	0.0483537	0.227548	3	3	3	0.01096	0.890964	adipose
ENSG00000272250.1	RP11-346C20.4	-1.9741	-0.0309287	0.04837	0.00161902	1	1	1	0.04837	0.148729	adipose
ENSG00000183779.6	ZNF703	1.9734	0.00801223	0.04845	0.0241427	1	1	1	0.04845	0.27458	adipose
ENSG00000229859.9	PGA3	1.97314	0.00525625	0.04848	0.0507251	1	1	1	0.04848	0.323425	adipose
ENSG00000132964.11	CDK8	1.97233	0.00664322	0.0485724	0.0326307	2	2	2	0.09338	0.171927	adipose
ENSG00000177873.12	ZNF619	-1.97208	-0.0123553	0.0486	0.00872175	1	1	1	0.0486	0.137592	adipose
ENSG00000178971.13	CTC1	-1.9716	-0.00421303	0.0486557	0.0548937	2	3	3	0.01073	0.54316	adipose
ENSG00000105568.17	PPP2R1A	-1.96958	-0.0112964	0.0488864	0.00923846	2	4	4	0.05482	0.198334	adipose
ENSG00000163017.13	ACTG2	-1.96957	-0.0628532	0.0488877	0.000359284	2	2	2	0.08455	0.0660605	adipose
ENSG00000171295.12	ZNF440	-1.96932	-0.00635447	0.0489169	0.0421712	2	2	2	0.04724	1.31277	adipose
ENSG00000132581.9	SDF2	-1.96833	-0.0561193	0.04903	0.000486562	1	1	1	0.04903	0.126516	adipose
ENSG00000237513.1	RP11-325F22.2	-1.9672	-0.00895401	0.04916	0.0153361	1	2	2	0.04916	0.178691	adipose
ENSG00000108932.11	SLC16A6	-1.96703	-0.0332577	0.04918	0.00125805	1	1	1	0.04918	0.0751706	adipose
ENSG00000059145.18	UNKL	-1.9653	-0.582741	0.04938	7.55639e-06	1	1	1	0.04938	0.0163023	adipose
ENSG00000141750.6	STAC2	1.96517	0.00673532	0.0493941	0.0335316	2	2	2	0.04812	0.230378	adipose
ENSG00000114354.13	TFG	1.96348	0.014825	0.04959	0.0123154	1	1	1	0.04959	0.431704	adipose
ENSG00000008952.16	SEC62	1.96283	0.0468839	0.0496656	0.000661865	2	2	2	0.0268	0.117363	adipose
ENSG00000013364.18	MVP	1.96237	0.0354876	0.04972	0.00112277	1	1	1	0.04972	0.0648114	adipose
ENSG00000114861.18	FOXP1	-1.96176	-0.830372	0.04979	2.10297e-06	1	1	1	0.04979	0.00469669	adipose
ENSG00000236914.3	LINC01852	-1.96159	-0.119688	0.04981	8.79036e-05	1	1	1	0.04981	0.0292428	adipose
ENSG00000075568.16	TMEM131	1.96108	0.0825099	0.04987	0.000243452	1	2	2	0.04987	0.0290874	adipose
ENSG00000204248.10	COL11A2	-5.66655	-0.0322332	1.457e-08	0.00886029	1	2	2	1.457e-08	0.173734	brain_amygdala
ENSG00000112893.9	MAN2A1	5.27605	0.0780154	1.32e-07	0.00167566	1	1	1	1.32e-07	0.0589627	brain_amygdala
ENSG00000164076.16	CAMKV	5.27508	1.4611	1.327e-07	3.68641e-06	1	1	1	1.327e-07	0.00301144	brain_amygdala
ENSG00000271849.1	CTC-332L22.1	-5.23906	-0.0434634	1.614e-07	0.00539884	1	1	1	1.614e-07	0.105836	brain_amygdala
ENSG00000154319.14	FAM167A	4.9837	0.0226065	6.238e-07	0.0156912	1	2	2	6.238e-07	0.19021	brain_amygdala
ENSG00000143067.4	ZNF697	-4.87267	-0.0201476	1.101e-06	0.0253203	1	1	1	1.101e-06	0.322619	brain_amygdala
ENSG00000145864.12	GABRB2	-4.85026	-0.370141	1.233e-06	5.66093e-05	1	1	1	1.233e-06	0.0116172	brain_amygdala
ENSG00000156931.15	VPS8	-4.84283	-0.00839912	1.28e-06	0.10589	1	2	2	1.28e-06	0.976293	brain_amygdala
ENSG00000105329.9	TGFB1	4.72849	0.852429	2.262e-06	2.58756e-05	1	2	2	2.262e-06	0.016541	brain_amygdala
ENSG00000164068.15	RNF123	-4.61632	-0.0260749	3.906e-06	0.0104362	1	1	1	3.906e-06	0.145734	brain_amygdala
ENSG00000106327.12	TFR2	-4.57091	-0.150321	4.85605e-06	0.000292104	2	2	2	0.0009761	0.0759695	brain_amygdala
ENSG00000196588.14	MKL1	-4.54629	-0.0584698	5.46001e-06	0.00195433	1	2	2	5.46001e-06	0.0820936	brain_amygdala
ENSG00000127481.14	UBR4	4.43615	0.0416806	9.158e-06	0.00445464	1	1	1	9.158e-06	0.122359	brain_amygdala
ENSG00000146830.9	GIGYF1	4.40394	0.0164659	1.063e-05	0.0220857	1	2	2	1.063e-05	0.346169	brain_amygdala
ENSG00000164078.12	MST1R	-4.37309	-0.0140519	1.225e-05	0.0293634	1	2	2	1.225e-05	0.256194	brain_amygdala
ENSG00000203999.8	LINC01270	4.35743	0.0381728	1.316e-05	0.00407605	1	3	3	1.316e-05	0.110026	brain_amygdala
ENSG00000130731.15	METTL26	4.30792	0.0244638	1.64799e-05	0.0137477	2	2	2	1.601e-05	0.236654	brain_amygdala
ENSG00000086015.20	MAST2	4.28023	0.520464	1.867e-05	1.96976e-05	1	1	1	1.867e-05	0.00749331	brain_amygdala
ENSG00000078369.17	GNB1	-4.22903	-1.00794	2.347e-05	1.47622e-05	1	1	1	2.347e-05	0.00763931	brain_amygdala
ENSG00000173039.18	RELA	-4.18267	-0.644014	2.881e-05	1.44154e-05	1	1	1	2.881e-05	0.00558994	brain_amygdala
ENSG00000117362.12	APH1A	4.1804	0.109077	2.91e-05	0.000465695	1	2	2	2.91e-05	0.0348379	brain_amygdala
ENSG00000159596.6	TMEM69	4.12398	0.0178865	3.72374e-05	0.0153646	2	2	2	5.469e-05	0.157211	brain_amygdala
ENSG00000197429.10	IPP	-4.09187	-0.0538421	4.279e-05	0.00172052	1	1	1	4.279e-05	0.0687194	brain_amygdala
ENSG00000127578.6	WFIKKN1	4.07101	0.00389886	4.681e-05	0.385687	2	2	2	4.349e-05	1.02181	brain_amygdala
ENSG00000159592.10	GPBP1L1	-4.03462	-0.0816377	5.469e-05	0.000708477	1	2	2	5.469e-05	0.0440973	brain_amygdala
ENSG00000006016.10	CRLF1	4.03257	0.0172584	5.517e-05	0.0159581	1	1	1	5.517e-05	0.208594	brain_amygdala
ENSG00000121068.13	TBX2	-4.00057	-0.0212878	6.319e-05	0.0120337	1	1	1	6.319e-05	0.187901	brain_amygdala
ENSG00000257108.1	NHLRC4	3.98123	0.052506	6.856e-05	0.00235308	1	1	1	6.856e-05	0.0799908	brain_amygdala
ENSG00000136986.9	DERL1	-3.96223	-0.102525	7.42519e-05	0.000381048	2	2	2	0.0008017	0.195258	brain_amygdala
ENSG00000173273.15	TNKS	3.95327	0.0237624	7.709e-05	0.00857781	1	1	1	7.709e-05	0.155708	brain_amygdala
ENSG00000111325.16	OGFOD2	3.94678	0.0668578	7.921e-05	0.00151086	1	1	1	7.921e-05	0.0837599	brain_amygdala
ENSG00000100014.19	SPECC1L	3.94294	0.0323902	8.049e-05	0.00445815	1	2	2	8.049e-05	0.265513	brain_amygdala
ENSG00000172613.7	RAD9A	3.90754	0.0083909	9.324e-05	0.0674196	1	2	2	9.324e-05	0.738895	brain_amygdala
ENSG00000197562.9	RAB40C	3.87324	0.0271996	0.0001074	0.00757827	1	1	1	0.0001074	0.143385	brain_amygdala
ENSG00000233276.3	GPX1	-3.86188	-0.0123735	0.000112516	0.0365131	2	2	2	0.0008598	0.192528	brain_amygdala
ENSG00000188690.12	UROS	-3.83167	-0.0052212	0.000127276	0.209087	2	2	2	0.0001016	0.603043	brain_amygdala
ENSG00000008130.15	NADK	3.8137	0.0857156	0.0001369	0.000916806	1	1	1	0.0001369	0.0606657	brain_amygdala
ENSG00000253641.5	LINCR-0001	-3.80292	-0.0187455	0.000143	0.0164193	1	2	2	0.000143	0.197381	brain_amygdala
ENSG00000168175.14	MAPK1IP1L	3.80275	0.0789067	0.0001431	0.000891517	1	2	2	0.0001431	0.102653	brain_amygdala
ENSG00000132780.16	NASP	-3.79541	-0.137861	0.0001474	0.000212074	1	1	1	0.0001474	0.0246625	brain_amygdala
ENSG00000221838.9	AP4M1	3.79479	0.0103628	0.000147768	0.0488102	2	2	2	0.000243	0.229477	brain_amygdala
ENSG00000272505.1	RP11-981G7.6	-3.78631	-0.0109925	0.0001529	0.0449491	1	1	1	0.0001529	0.291109	brain_amygdala
ENSG00000188338.14	SLC38A3	3.77626	0.0310189	0.0001592	0.0047378	1	2	2	0.0001592	0.106387	brain_amygdala
ENSG00000133794.17	ARNTL	3.77439	2.09193	0.0001604	9.36934e-07	1	1	1	0.0001604	0.00167309	brain_amygdala
ENSG00000185674.9	LYG2	3.75174	0.0302971	0.000175612	0.00472889	2	2	2	0.0001161	0.100079	brain_amygdala
ENSG00000157036.12	EXOG	-3.75076	-0.00732532	0.0001763	0.10592	1	1	1	0.0001763	0.436841	brain_amygdala
ENSG00000159588.14	CCDC17	-3.75062	-0.108516	0.0001764	0.000342283	1	1	1	0.0001764	0.0313319	brain_amygdala
ENSG00000197912.14	SPG7	-3.72373	-0.0337603	0.0001963	0.00466027	1	2	2	0.0001963	0.10071	brain_amygdala
ENSG00000178974.9	FBXO34	3.71525	0.0863431	0.000203	0.000712586	1	1	1	0.000203	0.0660157	brain_amygdala
ENSG00000250312.6	ZNF718	3.70805	0.00200419	0.000208862	0.991126	3	3	3	0.0005124	1.05466	brain_amygdala
ENSG00000137720.7	C11orf1	-3.70142	-0.0183394	0.0002144	0.0142211	1	1	1	0.0002144	0.185393	brain_amygdala
ENSG00000066923.17	STAG3	3.66681	0.00889335	0.0002456	0.0640762	1	1	1	0.0002456	0.382308	brain_amygdala
ENSG00000266472.5	MRPS21	3.66073	0.0192878	0.0002515	0.0124506	1	2	2	0.0002515	0.160724	brain_amygdala
ENSG00000254531.1	FLJ20021	3.63938	0.0265361	0.0002733	0.0125047	1	2	2	0.0002733	0.222338	brain_amygdala
ENSG00000214694.10	ARHGEF33	3.63415	0.0415214	0.0002789	0.00303287	1	1	1	0.0002789	0.0722519	brain_amygdala
ENSG00000165389.6	SPTSSA	-3.6193	-0.194868	0.0002954	0.000218522	1	1	1	0.0002954	0.0733829	brain_amygdala
ENSG00000141452.9	C18orf8	3.59782	0.0120848	0.000320901	0.0317494	2	2	2	0.0003143	0.251743	brain_amygdala
ENSG00000101220.17	C20orf27	3.59069	0.0400281	0.0003298	0.00317938	1	1	1	0.0003298	0.0749474	brain_amygdala
ENSG00000068078.17	FGFR3	-3.58599	-0.0681722	0.0003358	0.00115134	1	2	2	0.0003358	0.058675	brain_amygdala
ENSG00000112787.12	FBRSL1	-3.58245	-0.118943	0.000340393	0.000583946	2	2	2	0.0003801	0.0949692	brain_amygdala
ENSG00000160882.11	CYP11B1	3.55279	0.0719556	0.000381163	0.000835899	2	2	2	0.0002723	0.0506851	brain_amygdala
ENSG00000169242.11	EFNA1	3.54898	0.0469759	0.000386731	0.00154905	2	2	2	0.002001	0.1051	brain_amygdala
ENSG00000170837.2	GPR27	-3.54434	-0.00968909	0.0003936	0.059145	1	1	1	0.0003936	0.495403	brain_amygdala
ENSG00000144043.11	TEX261	-3.5399	-0.0125917	0.000400276	0.0247479	2	2	2	0.0001766	0.348472	brain_amygdala
ENSG00000163596.16	ICA1L	-3.53735	-0.0307913	0.000404169	0.00512541	2	2	2	0.000718	0.163344	brain_amygdala
ENSG00000006607.13	FARP2	-3.51479	-0.0259259	0.0004401	0.00659399	1	1	1	0.0004401	0.146572	brain_amygdala
ENSG00000277022.1	RP3-453C12.15	3.51449	1.77612	0.0004406	1.83516e-06	1	2	2	0.0004406	0.00298403	brain_amygdala
ENSG00000137824.15	RMDN3	-3.50326	-0.0262115	0.0004596	0.00590512	1	2	2	0.0004596	0.110639	brain_amygdala
ENSG00000132819.16	RBM38	3.50286	0.280157	0.0004603	9.34125e-05	1	1	1	0.0004603	0.0613942	brain_amygdala
ENSG00000120658.13	ENOX1	3.49149	0.0455129	0.000480333	0.00220631	2	2	2	0.0007108	0.0855833	brain_amygdala
ENSG00000138669.9	PRKG2	3.48212	0.0170243	0.000497461	0.0158469	2	2	2	0.0002805	0.10651	brain_amygdala
ENSG00000108587.15	GOSR1	3.481	0.00820561	0.000499541	0.0702167	2	2	2	0.002406	0.36598	brain_amygdala
ENSG00000087087.18	SRRT	3.46705	0.0324531	0.0005262	0.00383602	1	1	1	0.0005262	0.114011	brain_amygdala
ENSG00000203727.3	SAMD5	3.45369	0.0112563	0.000552963	0.0293214	2	2	2	0.002033	0.257926	brain_amygdala
ENSG00000115677.16	HDLBP	3.45228	0.0113751	0.000555877	0.033207	2	2	2	0.0006251	0.32885	brain_amygdala
ENSG00000103051.18	COG4	3.44793	0.0116273	0.0005649	0.0316115	1	1	1	0.0005649	0.464423	brain_amygdala
ENSG00000171992.12	SYNPO	-3.44408	-1.32491	0.000573	2.45861e-06	1	1	1	0.000573	0.00218883	brain_amygdala
ENSG00000168385.17	2022-09-02	3.41953	0.250087	0.0006273	6.36022e-05	1	2	2	0.0006273	0.014395	brain_amygdala
ENSG00000127415.12	IDUA	-3.41386	-0.0229571	0.0006405	0.00686845	1	1	1	0.0006405	0.126323	brain_amygdala
ENSG00000136935.13	GOLGA1	3.41373	0.0317696	0.000640807	0.00354436	2	2	2	0.0003462	0.088468	brain_amygdala
ENSG00000197780.9	TAF13	3.4019	0.0704528	0.0006692	0.00114486	1	1	1	0.0006692	0.0809052	brain_amygdala
ENSG00000105671.11	DDX49	-3.3968	-0.0888094	0.0006818	0.000252188	1	1	1	0.0006818	0.0788205	brain_amygdala
ENSG00000138442.9	WDR12	-3.38067	-0.0271914	0.0007231	0.00503289	1	1	1	0.0007231	0.158138	brain_amygdala
ENSG00000243789.10	JMJD7	-3.37969	-0.0123362	0.000725666	0.0268384	2	2	2	0.0003784	0.216782	brain_amygdala
ENSG00000169885.9	CALML6	-3.37953	-0.0119885	0.0007261	0.0288427	1	1	1	0.0007261	0.308628	brain_amygdala
ENSG00000078304.19	PPP2R5C	3.37847	0.0365072	0.0007289	0.00353404	1	1	1	0.0007289	0.161612	brain_amygdala
ENSG00000176208.8	ATAD5	3.37433	0.0175918	0.000739944	0.0136913	2	2	2	0.001126	0.238301	brain_amygdala
ENSG00000177570.13	SAMD12	3.35736	0.726227	0.0007869	3.11659e-05	1	1	1	0.0007869	0.0308443	brain_amygdala
ENSG00000113361.12	CDH6	3.34427	1.01861	0.000825	3.48093e-06	1	1	1	0.000825	0.0103082	brain_amygdala
ENSG00000182183.14	FAM159A	3.34411	0.0505327	0.000825471	0.000907454	2	2	2	0.0007727	0.120374	brain_amygdala
ENSG00000151322.18	NPAS3	-3.33903	-1.77419	0.0008407	1.40497e-06	1	2	2	0.0008407	0.00501637	brain_amygdala
ENSG00000133393.12	FOPNL	3.33529	0.0167685	0.0008521	0.0109397	1	1	1	0.0008521	0.345887	brain_amygdala
ENSG00000122482.20	ZNF644	3.32349	2.65262	0.000889	8.73816e-07	1	1	1	0.000889	0.0051647	brain_amygdala
ENSG00000145020.15	AMT	3.31937	0.0100721	0.0009022	0.0426624	1	1	1	0.0009022	0.30778	brain_amygdala
ENSG00000096433.10	ITPR3	3.29767	0.0291427	0.0009749	0.00429462	1	1	1	0.0009749	0.0995103	brain_amygdala
ENSG00000143412.9	ANXA9	3.28523	0.0334	0.001019	0.00673459	1	1	1	0.001019	0.347306	brain_amygdala
ENSG00000142544.6	CTU1	3.28111	0.0160082	0.001034	0.017103	1	2	2	0.001034	0.218638	brain_amygdala
ENSG00000174944.8	P2RY14	3.27517	0.0789727	0.001056	0.000603652	1	2	2	0.001056	0.0367215	brain_amygdala
ENSG00000228439.5	TSTD3	-3.2696	-0.0811822	0.001077	0.000492944	1	2	2	0.001077	0.0591263	brain_amygdala
ENSG00000204444.10	APOM	3.25825	0.0306101	0.001121	0.00346979	1	2	2	0.001121	0.137209	brain_amygdala
ENSG00000184731.5	FAM110C	-3.25598	-0.0222962	0.00113	0.00460781	1	2	2	0.00113	0.255649	brain_amygdala
ENSG00000177352.9	CCDC71	-3.24977	-0.0112405	0.001155	0.0288557	1	1	1	0.001155	0.2491	brain_amygdala
ENSG00000134121.9	CHL1	-3.2448	-0.0153523	0.00117534	0.0136623	2	2	2	0.0005419	0.216415	brain_amygdala
ENSG00000138688.15	KIAA1109	-3.22389	-0.0134087	0.00126464	0.0179915	2	2	2	0.0004613	0.264949	brain_amygdala
ENSG00000204410.14	MSH5	3.2129	0.029053	0.001314	0.00367047	1	1	1	0.001314	0.141122	brain_amygdala
ENSG00000104140.6	RHOV	-3.20641	-0.0171769	0.001344	0.0122296	1	1	1	0.001344	0.186297	brain_amygdala
ENSG00000100418.7	DESI1	3.2009	0.0375261	0.00137	0.000462117	1	2	2	0.00137	0.234504	brain_amygdala
ENSG00000089163.4	SIRT4	3.19672	0.0235301	0.00139	0.00751389	1	1	1	0.00139	0.242243	brain_amygdala
ENSG00000120798.16	NR2C1	3.19576	0.284291	0.00139461	2.77309e-05	2	2	2	0.001758	0.024345	brain_amygdala
ENSG00000187097.12	ENTPD5	-3.18772	-0.121349	0.001434	8.4938e-05	1	1	1	0.001434	0.100537	brain_amygdala
ENSG00000090674.15	MCOLN1	3.18732	0.33378	0.001436	5.43645e-05	1	1	1	0.001436	0.033555	brain_amygdala
ENSG00000229117.8	RPL41	3.16723	8.79898	0.001539	6.76112e-08	1	2	2	0.001539	0.000579613	brain_amygdala
ENSG00000206527.9	HACD2	-3.16235	-0.01309	0.001565	0.014413	1	2	2	0.001565	0.297937	brain_amygdala
ENSG00000253696.2	KBTBD11-OT1	3.16235	0.128343	0.001565	0.000134227	1	2	2	0.001565	0.0436332	brain_amygdala
ENSG00000187736.12	NHEJ1	-3.15927	-0.0235362	0.00158163	0.00610139	2	2	2	0.001844	0.156923	brain_amygdala
ENSG00000124733.3	MEA1	3.15664	0.0220799	0.001596	0.00749629	1	1	1	0.001596	0.394024	brain_amygdala
ENSG00000095951.16	HIVEP1	-3.15282	-0.0472979	0.001617	0.0017399	1	1	1	0.001617	0.0845703	brain_amygdala
ENSG00000255046.1	RP11-297N6.4	3.14959	0.00727141	0.001635	0.0519073	1	1	1	0.001635	0.481337	brain_amygdala
ENSG00000137877.9	SPTBN5	-3.14344	-0.00650608	0.00166972	0.0780048	2	2	2	0.0009639	0.395468	brain_amygdala
ENSG00000166974.12	MAPRE2	-3.14182	-0.102159	0.001679	0.000380591	1	1	1	0.001679	0.0283871	brain_amygdala
ENSG00000213445.9	SIPA1	-3.13974	-0.022665	0.001691	0.00637086	1	2	2	0.001691	0.145599	brain_amygdala
ENSG00000077092.18	RARB	-3.1387	-0.195356	0.001697	7.9299e-05	1	1	1	0.001697	0.0204755	brain_amygdala
ENSG00000186532.11	SMYD4	-3.13288	-0.00481712	0.001731	0.130926	1	1	1	0.001731	0.5605	brain_amygdala
ENSG00000168350.7	DEGS2	-3.13254	-0.0157195	0.001733	0.0121741	1	2	2	0.001733	0.178123	brain_amygdala
ENSG00000233822.4	HIST1H2BN	3.13035	0.0263464	0.001746	0.00449967	1	1	1	0.001746	0.16321	brain_amygdala
ENSG00000158169.12	FANCC	3.12567	0.844279	0.001774	6.13421e-06	1	2	2	0.001774	0.00544844	brain_amygdala
ENSG00000135272.10	MDFIC	3.12451	0.0323571	0.001781	0.00288231	1	2	2	0.001781	0.12053	brain_amygdala
ENSG00000166508.17	MCM7	3.11948	0.0721922	0.0018117	0.000716913	2	2	2	0.003318	0.0311698	brain_amygdala
ENSG00000260100.1	RP11-220I1.5	-3.11604	-0.144091	0.001833	0.000156381	1	1	1	0.001833	0.0187382	brain_amygdala
ENSG00000091704.9	CPA1	3.11599	0.0220372	0.00183327	0.00744208	2	2	2	0.002915	0.17099	brain_amygdala
ENSG00000250284.1	CTB-1I21.1	-3.11331	-0.814155	0.00185	4.28059e-06	1	1	1	0.00185	0.0131425	brain_amygdala
ENSG00000143458.11	GABPB2	-3.10778	-0.0368924	0.001885	0.00182461	1	1	1	0.001885	0.124687	brain_amygdala
ENSG00000197622.12	CDC42SE1	3.10778	6.91302	0.001885	5.19646e-08	1	1	1	0.001885	0.000665411	brain_amygdala
ENSG00000055955.15	ITIH4	-3.1003	-0.00474895	0.00193323	0.147838	2	2	2	0.001373	0.637409	brain_amygdala
ENSG00000187134.13	AKR1C1	3.09866	0.0039377	0.001944	0.192001	1	2	2	0.001944	0.660285	brain_amygdala
ENSG00000115392.11	FANCL	-3.08508	-0.0394472	0.002035	0.00234242	1	2	2	0.002035	0.0836561	brain_amygdala
ENSG00000110777.11	POU2AF1	-3.08202	-0.429368	0.002056	2.02233e-05	1	1	1	0.002056	0.00908311	brain_amygdala
ENSG00000119147.9	C2orf40	3.07652	0.00440807	0.00209433	0.163365	3	3	3	0.00253	0.825973	brain_amygdala
ENSG00000266490.1	CTD-2349P21.9	3.07628	0.00883013	0.002096	0.0467606	1	2	2	0.002096	0.441669	brain_amygdala
ENSG00000135632.11	SMYD5	3.07486	0.0207661	0.002106	0.00665269	1	1	1	0.002106	0.130019	brain_amygdala
ENSG00000108107.14	RPL28	-3.07401	-0.0103574	0.002112	0.0323758	1	1	1	0.002112	0.260682	brain_amygdala
ENSG00000141458.12	NPC1	3.0719	0.015813	0.002127	0.0134016	1	2	2	0.002127	0.17707	brain_amygdala
ENSG00000188511.12	C22orf34	3.06658	0.0108552	0.00216523	0.0266464	2	2	2	0.0006046	0.255075	brain_amygdala
ENSG00000272892.1	RP11-57G10.8	-3.06565	-0.0423804	0.002172	0.00152067	1	1	1	0.002172	0.0896641	brain_amygdala
ENSG00000152082.13	MZT2B	3.06032	0.0326902	0.002211	0.00377599	1	1	1	0.002211	0.0795346	brain_amygdala
ENSG00000057252.12	SOAT1	-3.05682	-0.0214881	0.002237	0.00652463	1	1	1	0.002237	0.120997	brain_amygdala
ENSG00000198816.6	ZNF358	3.05588	4.07369	0.002244	3.33113e-07	1	2	2	0.002244	0.00262661	brain_amygdala
ENSG00000187626.8	ZKSCAN4	-3.03946	-0.0325833	0.00237	0.00275585	1	1	1	0.00237	0.104348	brain_amygdala
ENSG00000198742.9	SMURF1	3.03007	0.0832818	0.002445	0.00062025	1	1	1	0.002445	0.0756468	brain_amygdala
ENSG00000152377.13	SPOCK1	-3.02859	-0.0588363	0.00245699	0.00297225	2	2	2	0.003185	0.208802	brain_amygdala
ENSG00000133063.15	CHIT1	-3.02822	-0.0602497	0.00246	0.00103289	1	1	1	0.00246	0.127801	brain_amygdala
ENSG00000169313.9	P2RY12	-3.02492	-0.0796619	0.002487	0.000241334	1	1	1	0.002487	0.169466	brain_amygdala
ENSG00000125409.12	TEKT3	-3.02358	-0.0188335	0.002498	0.00860467	1	2	2	0.002498	0.153981	brain_amygdala
ENSG00000267325.1	LINC01415	-3.01251	-0.0422105	0.002591	0.00183684	1	1	1	0.002591	0.0781797	brain_amygdala
ENSG00000198130.15	HIBCH	-3.0019	-0.0100256	0.002683	0.0298939	1	1	1	0.002683	0.299235	brain_amygdala
ENSG00000115514.11	TXNDC9	3.0002	0.0337229	0.002698	0.00278038	1	1	1	0.002698	0.0741337	brain_amygdala
ENSG00000197375.12	SLC22A5	2.9993	0.0175519	0.002706	0.0165041	1	1	1	0.002706	0.267778	brain_amygdala
ENSG00000106571.12	GLI3	-2.99505	-0.240943	0.002744	6.15517e-05	1	1	1	0.002744	0.0332029	brain_amygdala
ENSG00000197548.12	ATG7	-2.98998	-0.090736	0.00279	0.000312171	1	2	2	0.00279	0.0363693	brain_amygdala
ENSG00000147905.17	ZCCHC7	-2.98741	-0.12343	0.00281352	0.000192441	2	2	2	0.00335	0.0330279	brain_amygdala
ENSG00000158417.10	EIF5B	2.98283	0.121186	0.002856	0.000223544	1	1	1	0.002856	0.0206294	brain_amygdala
ENSG00000137185.11	ZSCAN9	-2.98037	-0.0189647	0.002879	0.0078952	1	3	3	0.002879	0.216192	brain_amygdala
ENSG00000142552.7	RCN3	-2.97509	-0.0369565	0.002929	0.00273261	1	1	1	0.002929	0.121765	brain_amygdala
ENSG00000151445.15	VIPAS39	-2.97505	-0.0404593	0.00292936	0.00303116	2	2	2	0.01034	0.18814	brain_amygdala
ENSG00000114784.3	EIF1B	2.96764	0.0537916	0.003001	0.00120988	1	1	1	0.003001	0.0483347	brain_amygdala
ENSG00000134007.3	ADAM20	2.96498	0.882458	0.003027	4.06802e-06	1	1	1	0.003027	0.00917891	brain_amygdala
ENSG00000108963.17	DPH1	-2.96144	-0.0100374	0.003062	0.0310209	1	1	1	0.003062	0.259032	brain_amygdala
ENSG00000232859.9	LYRM9	2.95994	0.00704458	0.003077	0.0585483	1	1	1	0.003077	0.397469	brain_amygdala
ENSG00000187068.2	C3orf70	-2.95261	-0.076507	0.003151	0.000484281	1	1	1	0.003151	0.0575111	brain_amygdala
ENSG00000203908.3	KHDC3L	2.95241	0.644184	0.003153	6.72572e-06	1	2	2	0.003153	0.00558847	brain_amygdala
ENSG00000116983.12	HPCAL4	-2.95102	-0.0261692	0.00316724	0.00447731	2	2	2	0.0007954	0.120887	brain_amygdala
ENSG00000162039.14	MEIOB	-2.94172	-0.00600923	0.003264	0.0983734	1	2	2	0.003264	0.582438	brain_amygdala
ENSG00000138642.14	HERC6	-2.93407	-0.00821853	0.00334551	0.0377013	3	3	3	0.0003515	0.408032	brain_amygdala
ENSG00000140474.12	ULK3	-2.92379	-0.034141	0.003458	0.00278997	1	1	1	0.003458	0.0790839	brain_amygdala
ENSG00000123360.11	PDE1B	-2.92128	-0.250057	0.003486	2.11211e-05	1	1	1	0.003486	0.0291933	brain_amygdala
ENSG00000146386.7	ABRACL	-2.92119	-0.013927	0.00348695	0.0190108	2	2	2	0.003619	0.195101	brain_amygdala
ENSG00000197114.11	ZGPAT	-2.91914	-0.0419262	0.00351	0.0016131	1	1	1	0.00351	0.0620137	brain_amygdala
ENSG00000101246.19	ARFRP1	-2.91914	-0.0151479	0.00351	0.0123574	1	1	1	0.00351	0.171641	brain_amygdala
ENSG00000171236.9	LRG1	-2.91508	-0.0242237	0.003556	0.00479432	1	1	1	0.003556	0.169256	brain_amygdala
ENSG00000009830.11	POMT2	-2.91324	-0.0229039	0.003577	0.00553441	1	1	1	0.003577	0.12225	brain_amygdala
ENSG00000149295.13	DRD2	2.91254	0.437263	0.003585	2.2327e-05	1	2	2	0.003585	0.0121208	brain_amygdala
ENSG00000175970.10	UNC119B	-2.90882	-0.0125856	0.003628	0.0183507	1	1	1	0.003628	0.262205	brain_amygdala
ENSG00000124613.8	ZNF391	-2.90284	-0.00523442	0.003698	0.10584	1	2	2	0.003698	0.534921	brain_amygdala
ENSG00000272462.2	U91328.19	2.90207	0.00419172	0.003707	0.185158	1	2	2	0.003707	0.69184	brain_amygdala
ENSG00000145868.16	FBXO38	2.89997	0.780202	0.003732	2.4707e-06	1	2	2	0.003732	0.0121763	brain_amygdala
ENSG00000161996.18	WDR90	2.89913	0.0100685	0.00374205	0.0258861	2	2	2	0.0001497	0.220561	brain_amygdala
ENSG00000172765.16	TMCC1	-2.89854	-6.71141	0.003749	8.32661e-08	1	1	1	0.003749	0.0015943	brain_amygdala
ENSG00000135069.13	PSAT1	2.89356	0.164813	0.003809	9.10251e-05	1	2	2	0.003809	0.0157755	brain_amygdala
ENSG00000244731.7	C4A	2.892	0.00572647	0.003828	0.0677853	1	1	1	0.003828	0.646123	brain_amygdala
ENSG00000185437.13	SH3BGR	2.89003	0.00831421	0.00385205	0.0407209	3	3	3	0.001176	0.669555	brain_amygdala
ENSG00000112041.12	TULP1	-2.88989	-0.00269573	0.00385374	0.400306	2	2	2	0.005981	0.875066	brain_amygdala
ENSG00000069667.15	RORA	2.88889	0.186759	0.003866	8.92379e-05	1	1	1	0.003866	0.0165989	brain_amygdala
ENSG00000078902.15	TOLLIP	-2.87159	-1.3748	0.00408408	1.49777e-06	2	2	2	0.002228	0.00383872	brain_amygdala
ENSG00000096654.15	ZNF184	2.87131	0.0072123	0.00408769	0.056799	2	2	2	0.0006649	0.203087	brain_amygdala
ENSG00000102753.9	KPNA3	-2.86501	-0.197814	0.00417	6.63592e-05	1	1	1	0.00417	0.0217376	brain_amygdala
ENSG00000143819.12	EPHX1	-2.85215	-0.0512659	0.00434241	0.00129988	2	2	2	0.0009053	0.0832124	brain_amygdala
ENSG00000170759.10	KIF5B	-2.85109	-0.0612589	0.004357	0.000669462	1	1	1	0.004357	0.058767	brain_amygdala
ENSG00000119929.12	CUTC	-2.85007	-10.1282	0.004371	2.92213e-08	1	1	1	0.004371	0.000345571	brain_amygdala
ENSG00000272644.1	RP11-33O4.1	-2.84767	-0.0225585	0.004404	0.0052823	1	1	1	0.004404	0.168451	brain_amygdala
ENSG00000213676.10	ATF6B	2.84265	0.0260111	0.004474	0.00451182	1	2	2	0.004474	0.19607	brain_amygdala
ENSG00000168158.3	OR2C1	-2.83553	-0.102387	0.004575	0.00021204	1	1	1	0.004575	0.0341841	brain_amygdala
ENSG00000114480.12	GBE1	2.83531	0.0519362	0.00457815	0.00129479	2	2	2	0.00513	0.227972	brain_amygdala
ENSG00000130779.19	CLIP1	2.83261	0.0393864	0.004617	0.00181788	1	1	1	0.004617	0.0685516	brain_amygdala
ENSG00000164631.18	ZNF12	-2.83019	-0.020363	0.004652	0.00314863	1	2	2	0.004652	0.255365	brain_amygdala
ENSG00000232196.3	MTRNR2L4	2.82636	0.500775	0.004708	9.60577e-06	1	1	1	0.004708	0.00718886	brain_amygdala
ENSG00000145022.4	TCTA	2.82372	0.0666312	0.004747	0.000531772	1	1	1	0.004747	0.127568	brain_amygdala
ENSG00000186889.9	TMEM17	-2.82338	-0.0158987	0.004752	0.010197	1	2	2	0.004752	0.163535	brain_amygdala
ENSG00000186834.3	HEXIM1	2.81982	0.0310957	0.004805	0.0027383	1	1	1	0.004805	0.118988	brain_amygdala
ENSG00000276728.1	AC142472.6	-2.81982	-0.164959	0.004805	9.73041e-05	1	1	1	0.004805	0.0224298	brain_amygdala
ENSG00000182093.14	WRB	2.81936	0.0111387	0.004812	0.0160072	1	1	1	0.004812	0.224444	brain_amygdala
ENSG00000106290.14	TAF6	-2.81756	-0.0397569	0.004839	0.00181093	1	1	1	0.004839	0.0578516	brain_amygdala
ENSG00000143387.12	CTSK	2.81531	1.65655	0.004873	1.33764e-06	1	1	1	0.004873	0.00253538	brain_amygdala
ENSG00000240065.7	PSMB9	-2.8138	-0.0110143	0.004896	0.0221744	1	1	1	0.004896	0.217899	brain_amygdala
ENSG00000176749.8	CDK5R1	-2.80543	-0.533757	0.005025	6.98711e-06	1	1	1	0.005025	0.00636994	brain_amygdala
ENSG00000016864.18	GLT8D1	2.8004	0.0304229	0.005104	0.00257487	1	2	2	0.005104	0.0756009	brain_amygdala
ENSG00000005100.12	DHX33	2.79731	0.103022	0.005153	0.000233982	1	1	1	0.005153	0.0446506	brain_amygdala
ENSG00000163818.16	LZTFL1	-2.79675	-3.05652	0.005162	1.54276e-07	1	1	1	0.005162	0.00304268	brain_amygdala
ENSG00000029639.10	TFB1M	2.79668	0.00906807	0.005163	0.0343902	1	1	1	0.005163	0.264665	brain_amygdala
ENSG00000169032.9	MAP2K1	2.79656	1.63684	0.005165	1.10978e-06	1	1	1	0.005165	0.00201608	brain_amygdala
ENSG00000129028.8	THAP10	-2.79593	-0.0274828	0.005175	0.00465549	1	1	1	0.005175	0.145546	brain_amygdala
ENSG00000198075.9	SULT1C4	-2.79543	-0.0135631	0.005183	0.0310282	1	2	2	0.005183	0.973227	brain_amygdala
ENSG00000105137.12	SYDE1	-2.79258	-0.0883616	0.005229	0.00036727	1	2	2	0.005229	0.063376	brain_amygdala
ENSG00000091542.8	ALKBH5	-2.78784	-0.00803992	0.005306	0.0342573	1	1	1	0.005306	0.286073	brain_amygdala
ENSG00000204386.10	NEU1	2.78784	0.0564233	0.005306	0.00115448	1	2	2	0.005306	0.113428	brain_amygdala
ENSG00000174059.16	CD34	2.78505	0.535314	0.005352	1.18889e-05	1	1	1	0.005352	0.0156917	brain_amygdala
ENSG00000169231.13	THBS3	-2.78077	-0.00781144	0.005423	0.0352163	1	1	1	0.005423	0.29444	brain_amygdala
ENSG00000272899.3	RP11-309L24.4	-2.78029	-0.0496304	0.005431	0.00206322	1	2	2	0.005431	0.126938	brain_amygdala
ENSG00000177034.14	MTX3	-2.77472	-0.0351447	0.005525	0.00186504	1	1	1	0.005525	0.0882067	brain_amygdala
ENSG00000135469.13	COQ10A	2.77015	0.0659743	0.005603	0.000829829	1	2	2	0.005603	0.0712398	brain_amygdala
ENSG00000274104.1	CTD-2553L13.10	2.76801	0.00995194	0.00564	0.026366	1	1	1	0.00564	0.241159	brain_amygdala
ENSG00000130725.7	UBE2M	-2.76576	-0.542126	0.005679	1.09621e-05	1	1	1	0.005679	0.00848511	brain_amygdala
ENSG00000172247.3	C1QTNF4	2.7653	0.212471	0.005687	0.000166312	1	2	2	0.005687	0.0640088	brain_amygdala
ENSG00000136891.13	TEX10	-2.76261	-0.0130346	0.00573412	0.0183462	2	2	2	0.01158	0.185986	brain_amygdala
ENSG00000115239.21	ASB3	2.76086	0.0412374	0.005765	0.00129175	1	2	2	0.005765	0.0848744	brain_amygdala
ENSG00000119333.11	WDR34	2.75374	0.0651348	0.00589188	0.00139398	2	2	2	0.002102	0.134195	brain_amygdala
ENSG00000119707.13	RBM25	2.75271	0.180555	0.00591048	5.64574e-05	2	2	2	0.007537	0.0176453	brain_amygdala
ENSG00000204257.14	HLA-DMA	-2.75102	-0.00900125	0.005941	0.0281876	1	1	1	0.005941	0.466602	brain_amygdala
ENSG00000269903.1	RP11-571M6.18	-2.74419	-0.0727272	0.006066	0.000490221	1	2	2	0.006066	0.0618751	brain_amygdala
ENSG00000166503.8	RP11-382A20.3	2.74042	0.345376	0.006136	2.34269e-05	1	2	2	0.006136	0.0173724	brain_amygdala
ENSG00000260179.1	RP5-902P8.12	-2.72971	-0.0420873	0.006339	0.00110823	1	1	1	0.006339	0.211465	brain_amygdala
ENSG00000204428.12	LY6G5C	2.72867	0.0242371	0.006359	0.00349192	1	2	2	0.006359	0.115525	brain_amygdala
ENSG00000119787.13	ATL2	-2.72398	-0.0100527	0.00645	0.0266196	1	1	1	0.00645	0.238742	brain_amygdala
ENSG00000049245.12	VAMP3	-2.72306	-0.0130813	0.006468	0.0186497	2	2	2	0.0006227	0.235924	brain_amygdala
ENSG00000231533.1	RP1-232L24.3	-2.72244	-0.00931993	0.00648024	0.03109	2	2	2	0.02888	0.231402	brain_amygdala
ENSG00000125686.11	MED1	2.7223	0.321451	0.006483	2.91719e-05	1	1	1	0.006483	0.0127547	brain_amygdala
ENSG00000258429.1	PDF	2.72209	0.0845559	0.006487	0.000346719	1	1	1	0.006487	0.0520366	brain_amygdala
ENSG00000138356.13	AOX1	2.72097	1.08112	0.006509	2.59762e-06	1	1	1	0.006509	0.0025899	brain_amygdala
ENSG00000101574.14	METTL4	2.72077	0.00790346	0.006513	0.0426756	1	1	1	0.006513	0.291012	brain_amygdala
ENSG00000169750.8	RAC3	2.71708	0.229659	0.006586	2.31112e-05	1	2	2	0.006586	0.0265611	brain_amygdala
ENSG00000038427.15	VCAN	-2.71678	-0.40152	0.006592	1.86908e-05	1	1	1	0.006592	0.00597728	brain_amygdala
ENSG00000138646.8	HERC5	2.71568	0.0721806	0.006614	0.000447072	1	1	1	0.006614	0.0484895	brain_amygdala
ENSG00000010318.20	PHF7	-2.70997	-0.072843	0.006729	0.000472488	1	1	1	0.006729	0.0398117	brain_amygdala
ENSG00000101210.10	EEF1A2	-2.70942	-1.04289	0.00674	2.61676e-06	1	1	1	0.00674	0.00556145	brain_amygdala
ENSG00000173214.5	MFSD4B	2.69751	0.0119918	0.006986	0.0168159	1	2	2	0.006986	0.26685	brain_amygdala
ENSG00000114904.12	NEK4	2.69575	0.0269404	0.007023	0.00300427	1	1	1	0.007023	0.0816619	brain_amygdala
ENSG00000197766.7	CFD	2.69343	0.0586868	0.007072	0.000784151	1	3	3	0.007072	0.044303	brain_amygdala
ENSG00000160229.11	ZNF66	2.69137	0.0130305	0.00711595	0.00572367	2	2	2	0.003131	0.39661	brain_amygdala
ENSG00000155052.14	CNTNAP5	-2.69104	-19.3978	0.007123	6.48256e-09	1	1	1	0.007123	0.000195898	brain_amygdala
ENSG00000227533.5	SLC2A1-AS1	-2.68894	-0.00410259	0.007168	0.151635	1	1	1	0.007168	0.731246	brain_amygdala
ENSG00000113391.18	FAM172A	2.68712	0.164827	0.007207	5.87471e-05	1	1	1	0.007207	0.020021	brain_amygdala
ENSG00000169299.13	PGM2	2.68353	0.0273576	0.007285	0.00301528	1	2	2	0.007285	0.303389	brain_amygdala
ENSG00000109689.15	STIM2	-2.68286	-0.0139345	0.00729959	0.011994	2	2	2	0.007246	0.177362	brain_amygdala
ENSG00000067596.10	DHX8	2.68028	0.0164819	0.007356	0.0102216	1	2	2	0.007356	0.13348	brain_amygdala
ENSG00000205209.7	SCGB2B2	-2.67901	-0.0117994	0.007384	0.0165817	1	1	1	0.007384	0.194926	brain_amygdala
ENSG00000006025.11	OSBPL7	-2.67316	-0.0700606	0.007514	0.000644776	1	1	1	0.007514	0.0956315	brain_amygdala
ENSG00000135312.6	HTR1B	-2.67106	-0.0135343	0.00756121	0.0114575	2	2	2	0.003959	0.192116	brain_amygdala
ENSG00000005020.12	SKAP2	-2.66762	-0.402391	0.007639	1.57542e-05	1	1	1	0.007639	0.00795247	brain_amygdala
ENSG00000163938.16	GNL3	2.66727	0.00919761	0.00764696	0.0240516	2	2	2	0.002748	0.223559	brain_amygdala
ENSG00000149289.10	ZC3H12C	2.66565	0.390104	0.007684	1.27712e-05	1	1	1	0.007684	0.0151242	brain_amygdala
ENSG00000147475.14	ERLIN2	2.65695	0.0433735	0.007885	0.00107182	1	1	1	0.007885	0.253611	brain_amygdala
ENSG00000271743.1	CTD-2541M15.3	2.6564	0.00474115	0.00789794	0.134362	2	3	3	0.01643	0.69732	brain_amygdala
ENSG00000188483.7	IER5L	-2.65372	-0.0299149	0.007961	0.00299317	1	1	1	0.007961	0.0802276	brain_amygdala
ENSG00000163467.11	TSACC	2.65207	1.9374	0.008	8.13501e-07	1	1	1	0.008	0.00572933	brain_amygdala
ENSG00000110080.18	ST3GAL4	2.65106	0.014597	0.008024	0.0112484	1	2	2	0.008024	0.157566	brain_amygdala
ENSG00000123500.9	COL10A1	-2.65005	-0.460223	0.008048	1.58477e-05	1	1	1	0.008048	0.0149927	brain_amygdala
ENSG00000116237.15	ICMT	2.64917	0.00592745	0.008069	0.079536	1	2	2	0.008069	1.01224	brain_amygdala
ENSG00000138613.13	APH1B	-2.64867	-0.0492352	0.008081	0.000762741	1	1	1	0.008081	0.0771806	brain_amygdala
ENSG00000110315.6	RNF141	-2.64667	-0.0122271	0.00812898	0.0160365	3	3	3	0.02606	0.35969	brain_amygdala
ENSG00000124641.15	MED20	2.64422	0.00856391	0.008188	0.0312437	1	1	1	0.008188	0.256892	brain_amygdala
ENSG00000147573.16	TRIM55	-2.64331	-0.0265581	0.00821	0.00415983	1	2	2	0.00821	0.188267	brain_amygdala
ENSG00000122378.13	FAM213A	-2.64306	-0.0604982	0.008216	0.000721185	1	1	1	0.008216	0.0363647	brain_amygdala
ENSG00000135823.13	STX6	-2.64232	-0.00497604	0.008234	0.0927649	1	1	1	0.008234	0.442119	brain_amygdala
ENSG00000153975.9	ZUFSP	2.63766	0.018653	0.008348	0.00671719	1	1	1	0.008348	0.15011	brain_amygdala
ENSG00000074054.17	CLASP1	-2.63436	-0.0815699	0.00842964	0.000523633	2	2	2	0.01671	0.0627004	brain_amygdala
ENSG00000223823.1	LINC01342	-2.63422	-3.46151	0.008433	2.486e-07	1	1	1	0.008433	0.00187779	brain_amygdala
ENSG00000135535.15	CD164	2.63232	0.0222964	0.00848049	0.0044484	2	2	2	0.007835	0.106495	brain_amygdala
ENSG00000164879.6	CA3	2.63074	0.0183903	0.00852	0.00464777	1	1	1	0.00852	0.244694	brain_amygdala
ENSG00000261340.1	LINC01616	-2.6305	-1.32047	0.008526	2.80862e-06	1	1	1	0.008526	0.00666429	brain_amygdala
ENSG00000068878.14	PSME4	2.62891	0.0738408	0.008566	0.000363721	1	2	2	0.008566	0.0758389	brain_amygdala
ENSG00000092295.11	TGM1	-2.62752	-0.0060531	0.008601	0.0916232	1	3	3	0.008601	0.776462	brain_amygdala
ENSG00000005436.13	GCFC2	2.62241	0.0157699	0.008731	0.0153478	1	1	1	0.008731	0.202918	brain_amygdala
ENSG00000128594.7	LRRC4	-2.62144	-0.11873	0.008756	0.000228476	1	1	1	0.008756	0.0362165	brain_amygdala
ENSG00000253669.3	KB-1732A1.1	2.62035	0.00986039	0.008784	0.0266889	1	2	2	0.008784	0.25354	brain_amygdala
ENSG00000115825.9	PRKD3	2.61888	0.0540375	0.008822	0.00100987	1	2	2	0.008822	0.0740227	brain_amygdala
ENSG00000152133.14	GPATCH11	2.61308	0.0207867	0.00897309	0.00472571	2	2	2	0.01068	0.156236	brain_amygdala
ENSG00000148950.9	IMMP1L	2.61243	0.0671899	0.00899	0.000392595	1	1	1	0.00899	0.037208	brain_amygdala
ENSG00000109911.18	ELP4	2.61243	0.170525	0.00899	6.095e-05	1	1	1	0.00899	0.0146606	brain_amygdala
ENSG00000108651.9	UTP6	-2.61095	-0.00697579	0.0090292	0.041502	2	2	2	0.01022	0.237339	brain_amygdala
ENSG00000110328.5	GALNT18	-2.60914	-0.120265	0.009077	0.000128448	1	1	1	0.009077	0.018293	brain_amygdala
ENSG00000269947.1	RP11-849F2.9	-2.60617	-0.914793	0.009156	2.59003e-06	1	1	1	0.009156	0.00732406	brain_amygdala
ENSG00000272912.1	RP11-724N1.1	2.60405	0.0129799	0.009213	0.0141786	1	1	1	0.009213	0.20031	brain_amygdala
ENSG00000130193.7	THEM6	-2.60253	-0.00675003	0.009254	0.0550575	1	3	3	0.009254	0.325924	brain_amygdala
ENSG00000151461.19	UPF2	-2.59873	-0.0459768	0.009357	0.00143166	1	1	1	0.009357	0.0870003	brain_amygdala
ENSG00000176105.13	YES1	-2.59774	-0.141602	0.009384	0.000141072	1	2	2	0.009384	0.0240109	brain_amygdala
ENSG00000010322.15	NISCH	2.59559	0.0217275	0.009443	0.00467864	1	1	1	0.009443	0.151881	brain_amygdala
ENSG00000028116.16	VRK2	-2.59539	-0.0289321	0.00944847	0.00215495	2	2	2	0.008138	0.108239	brain_amygdala
ENSG00000185250.15	PPIL6	-2.59151	-0.0137009	0.00955544	0.0119754	2	3	3	0.0113	0.166307	brain_amygdala
ENSG00000131711.14	MAP1B	2.59103	0.00614518	0.00956883	0.0894165	2	2	2	0.03879	1.83605	brain_amygdala
ENSG00000163993.6	S100P	2.58814	0.00685851	0.00964962	0.0400653	2	2	2	0.009094	0.356743	brain_amygdala
ENSG00000161642.17	ZNF385A	2.58592	0.0894258	0.009712	0.000327143	1	1	1	0.009712	0.0447298	brain_amygdala
ENSG00000262188.1	LINC01978	2.58507	0.0185263	0.009736	0.00478561	1	1	1	0.009736	0.248296	brain_amygdala
ENSG00000119414.11	PPP6C	-2.5793	-0.0164163	0.0099	0.00762609	1	1	1	0.0099	0.127922	brain_amygdala
ENSG00000173068.17	BNC2	-2.57878	-0.02042	0.009915	0.0066833	1	1	1	0.009915	0.151812	brain_amygdala
ENSG00000075975.15	MKRN2	2.57781	0.00725189	0.009943	0.0451909	1	2	2	0.009943	0.620528	brain_amygdala
ENSG00000180185.11	FAHD1	2.5769	0.00349315	0.009969	0.195645	1	1	1	0.009969	0.830195	brain_amygdala
ENSG00000197747.8	S100A10	2.57687	0.0921491	0.00997	0.000279306	1	2	2	0.00997	0.0629414	brain_amygdala
ENSG00000084090.13	STARD7	-2.57234	-0.0390622	0.0101015	0.00180496	2	2	2	0.01036	0.0666764	brain_amygdala
ENSG00000227467.3	LINC01537	2.57204	0.00498081	0.01011	0.0999231	1	1	1	0.01011	0.441695	brain_amygdala
ENSG00000187616.4	TMEM8C	-2.57102	-0.0414766	0.01014	0.0014203	1	1	1	0.01014	0.091618	brain_amygdala
ENSG00000175538.10	KCNE3	-2.56911	-0.00568764	0.0101959	0.0634205	2	2	2	0.01988	0.339434	brain_amygdala
ENSG00000184060.10	ADAP2	2.5683	0.0559063	0.01022	0.000858667	1	1	1	0.01022	0.060816	brain_amygdala
ENSG00000177225.16	PDDC1	2.5666	0.462543	0.01027	1.09589e-05	1	1	1	0.01027	0.0164309	brain_amygdala
ENSG00000152382.5	TADA1	-2.5646	-0.0496401	0.0103296	0.000962529	2	2	2	0.01125	0.0449143	brain_amygdala
ENSG00000197226.12	TBC1D9B	2.56261	0.00300881	0.0103889	0.241075	2	2	2	0.01586	1.00879	brain_amygdala
ENSG00000243335.9	KCTD7	2.56224	0.00580308	0.0104	0.0676877	1	2	2	0.0104	0.361877	brain_amygdala
ENSG00000172171.10	TEFM	-2.55891	-0.0110343	0.0105	0.0220425	1	1	1	0.0105	0.308131	brain_amygdala
ENSG00000226562.3	CYP4F26P	2.55463	0.79985	0.01063	2.89431e-06	1	1	1	0.01063	0.00562606	brain_amygdala
ENSG00000155287.10	SLC25A28	-2.55072	-0.277064	0.01075	3.06329e-05	1	1	1	0.01075	0.0111888	brain_amygdala
ENSG00000121691.4	CAT	-2.55072	-0.0101004	0.01075	0.015648	1	2	2	0.01075	0.257416	brain_amygdala
ENSG00000155850.7	SLC26A2	2.55007	0.12	0.01077	0.000193525	1	1	1	0.01077	0.0258333	brain_amygdala
ENSG00000056558.10	TRAF1	-2.54685	-0.00515637	0.01087	0.088179	1	1	1	0.01087	0.426657	brain_amygdala
ENSG00000259820.1	AC083843.1	2.54537	0.00373267	0.0109161	0.160892	3	3	3	0.00548	0.321497	brain_amygdala
ENSG00000175274.18	TP53I11	2.54525	0.301477	0.01092	1.07843e-05	1	2	2	0.01092	0.0358236	brain_amygdala
ENSG00000204381.11	LAYN	-2.54436	-0.0077157	0.0109477	0.0381627	2	2	2	0.01103	0.272347	brain_amygdala
ENSG00000012171.19	SEMA3B	-2.54236	-0.0739951	0.0110105	0.000265426	2	2	2	0.02856	0.0494401	brain_amygdala
ENSG00000144724.19	PTPRG	-2.54221	-0.0641667	0.0110154	0.000560011	2	2	2	7.68701e-09	0.0319578	brain_amygdala
ENSG00000164976.8	KIAA1161	2.54048	0.0420268	0.01107	0.00132857	1	1	1	0.01107	0.0642447	brain_amygdala
ENSG00000173281.4	PPP1R3B	2.53953	0.0317259	0.0111	0.00205855	1	1	1	0.0111	0.072496	brain_amygdala
ENSG00000161904.11	LEMD2	2.53867	0.0117748	0.0111276	0.0150912	2	2	2	0.01935	0.201457	brain_amygdala
ENSG00000163535.17	SGO2	2.53792	0.012507	0.0111515	0.0162336	2	2	2	0.01872	0.203225	brain_amygdala
ENSG00000182512.4	GLRX5	-2.53173	-0.0222444	0.01135	0.00442512	1	2	2	0.01135	0.0944057	brain_amygdala
ENSG00000172469.15	MANEA	-2.53143	-0.0129215	0.01136	0.0106914	1	2	2	0.01136	0.301823	brain_amygdala
ENSG00000184925.11	LCN12	2.52979	0.00436569	0.0114132	0.0990159	2	2	2	0.03062	0.390549	brain_amygdala
ENSG00000002587.9	HS3ST1	-2.52896	-1.15907	0.01144	1.33733e-06	1	1	1	0.01144	0.00526283	brain_amygdala
ENSG00000142396.10	ERVK3-1	-2.52413	-0.0122925	0.0115986	0.0253865	2	2	2	0.01586	0.397532	brain_amygdala
ENSG00000142408.4	CACNG8	-2.52257	-1.31277	0.01165	1.27687e-06	1	1	1	0.01165	0.0038849	brain_amygdala
ENSG00000166159.10	LRTM2	2.52046	8.98965	0.01172	2.86024e-08	1	1	1	0.01172	0.000934408	brain_amygdala
ENSG00000161960.14	EIF4A1	2.51867	0.0377627	0.01178	0.0016847	1	1	1	0.01178	0.0582585	brain_amygdala
ENSG00000186417.13	GLDN	-2.51754	-0.0257485	0.0118178	0.00406944	2	3	3	0.0235	0.0908196	brain_amygdala
ENSG00000130762.14	ARHGEF16	-2.51604	-0.0109525	0.0118681	0.0202394	2	2	2	0.01102	0.225659	brain_amygdala
ENSG00000254610.2	RP5-903G2.2	2.5151	0.927274	0.0119	1.96425e-06	1	2	2	0.0119	0.00593136	brain_amygdala
ENSG00000143970.16	ASXL2	2.5148	0.52121	0.01191	9.89393e-06	1	1	1	0.01191	0.0243664	brain_amygdala
ENSG00000130695.14	CEP85	2.51214	0.0108648	0.012	0.0214536	1	1	1	0.012	0.24851	brain_amygdala
ENSG00000147955.16	SIGMAR1	2.51133	0.0191772	0.0120278	0.00458629	2	2	2	0.004961	0.17665	brain_amygdala
ENSG00000237721.1	AF064858.11	2.5098	0.387284	0.01208	1.42984e-05	1	1	1	0.01208	0.00568058	brain_amygdala
ENSG00000116157.5	GPX7	-2.50881	-0.0154669	0.012114	0.00977828	2	2	2	0.008666	0.140285	brain_amygdala
ENSG00000259772.6	RP11-16E12.2	2.50805	0.0440068	0.01214	0.00108665	1	1	1	0.01214	0.0568094	brain_amygdala
ENSG00000064726.9	BTBD1	2.50747	0.0182037	0.01216	0.00701316	1	1	1	0.01216	0.197762	brain_amygdala
ENSG00000188976.10	NOC2L	-2.50718	-0.0126878	0.01217	0.00809785	1	1	1	0.01217	0.338908	brain_amygdala
ENSG00000138600.9	SPPL2A	2.50631	0.0227178	0.0122	0.00619448	1	2	2	0.0122	0.118849	brain_amygdala
ENSG00000138152.8	BTBD16	2.50137	0.00583016	0.0123713	0.055375	2	2	2	0.003206	0.18527	brain_amygdala
ENSG00000011638.10	TMEM159	-2.50055	-0.00706903	0.0124	0.0425354	1	1	1	0.0124	0.297071	brain_amygdala
ENSG00000205562.2	RP11-497E19.1	-2.4997	-0.0556796	0.01243	0.000778715	1	1	1	0.01243	0.0448998	brain_amygdala
ENSG00000089597.16	GANAB	-2.49488	-0.0073313	0.0126	0.0368	1	1	1	0.0126	0.409205	brain_amygdala
ENSG00000132274.15	TRIM22	2.4946	0.0161847	0.01261	0.0123886	1	1	1	0.01261	0.247147	brain_amygdala
ENSG00000088256.8	GNA11	-2.49396	-0.0143521	0.0126327	0.00921105	2	2	2	0.01214	0.0777655	brain_amygdala
ENSG00000268087.1	CTC-429P9.2	-2.49068	-0.0402061	0.01275	0.00154793	1	1	1	0.01275	0.0721283	brain_amygdala
ENSG00000278224.5	PRICKLE4	-2.48845	-0.150653	0.01283	9.65377e-05	1	1	1	0.01283	0.0152669	brain_amygdala
ENSG00000047188.15	YTHDC2	2.4824	0.0375331	0.01305	0.00176377	1	2	2	0.01305	0.0719364	brain_amygdala
ENSG00000158483.15	FAM86C1	-2.48186	-0.0282876	0.01307	0.00227482	1	1	1	0.01307	0.0742376	brain_amygdala
ENSG00000107854.5	TNKS2	2.48104	0.0323044	0.0131	0.00247356	1	2	2	0.0131	0.0897712	brain_amygdala
ENSG00000188895.11	MSL1	2.47801	0.00665051	0.0132117	0.0427934	2	2	2	0.01233	0.439939	brain_amygdala
ENSG00000197343.10	ZNF655	2.47725	0.0408158	0.01324	0.00159279	1	2	2	0.01324	0.220503	brain_amygdala
ENSG00000066455.12	GOLGA5	2.4751	0.28143	0.01332	2.76866e-05	1	1	1	0.01332	0.00781722	brain_amygdala
ENSG00000272360.1	RP11-359I18.5	2.47403	0.00648095	0.01336	0.0503302	1	1	1	0.01336	0.416605	brain_amygdala
ENSG00000125257.13	ABCC4	-2.4711	-0.427293	0.01347	1.22283e-05	1	1	1	0.01347	0.0159141	brain_amygdala
ENSG00000153006.15	SREK1IP1	-2.47056	-0.0377777	0.01349	0.00151557	1	1	1	0.01349	0.0741179	brain_amygdala
ENSG00000100027.14	YPEL1	-2.47056	-0.195279	0.01349	7.20087e-05	1	2	2	0.01349	0.0266285	brain_amygdala
ENSG00000163125.15	RPRD2	-2.46951	-0.0108361	0.01353	0.0163375	1	1	1	0.01353	0.230711	brain_amygdala
ENSG00000117625.13	RCOR3	2.46871	0.0546764	0.01356	0.000760036	1	1	1	0.01356	0.0804735	brain_amygdala
ENSG00000214688.5	C10orf105	2.46819	0.0123964	0.01358	0.01825	1	2	2	0.01358	0.217805	brain_amygdala
ENSG00000168818.9	STX18	-2.46799	-0.0177976	0.0135874	0.00688453	2	2	2	0.03725	0.251711	brain_amygdala
ENSG00000214279.13	SCART1	2.46687	0.00644762	0.01363	0.0462348	1	1	1	0.01363	0.356721	brain_amygdala
ENSG00000145740.18	SLC30A5	-2.46467	-0.0361213	0.0137141	0.00297129	2	2	2	0.009284	0.203543	brain_amygdala
ENSG00000186020.12	ZNF529	-2.46373	-1.47068	0.01375	2.01419e-06	1	1	1	0.01375	0.00564363	brain_amygdala
ENSG00000124782.19	RREB1	-2.46217	-0.306123	0.01381	2.10136e-05	1	1	1	0.01381	0.01274	brain_amygdala
ENSG00000114854.7	TNNC1	-2.45343	-0.192655	0.01415	5.36203e-05	1	2	2	0.01415	0.016091	brain_amygdala
ENSG00000272092.1	RP11-350N15.5	2.45235	0.0138496	0.0141927	0.009127	2	2	2	0.02589	0.167977	brain_amygdala
ENSG00000189077.10	TMEM120A	2.45216	0.0173689	0.0142	0.00425704	1	1	1	0.0142	0.195752	brain_amygdala
ENSG00000237541.3	HLA-DQA2	-2.4503	-0.00432643	0.0142738	0.109523	2	2	2	0.0126	0.477456	brain_amygdala
ENSG00000101190.12	TCFL5	2.45021	0.00286686	0.0142774	0.258967	3	3	3	0.01489	0.431897	brain_amygdala
ENSG00000108465.14	CDK5RAP3	2.44622	0.00669517	0.0144365	0.0452943	2	2	2	0.04085	0.306616	brain_amygdala
ENSG00000164022.16	AIMP1	-2.44613	-0.0572339	0.01444	0.00062489	1	1	1	0.01444	0.0454276	brain_amygdala
ENSG00000178852.15	EFCAB13	-2.44538	-0.0265725	0.01447	0.00215036	1	2	2	0.01447	0.184401	brain_amygdala
ENSG00000197261.11	C6orf141	2.44389	0.229082	0.01453	7.12251e-05	1	2	2	0.01453	0.0205167	brain_amygdala
ENSG00000147889.17	CDKN2A	-2.44314	-0.287493	0.01456	3.1131e-05	1	2	2	0.01456	0.025392	brain_amygdala
ENSG00000174851.15	YIF1A	2.4392	0.0247669	0.01472	0.00358979	1	1	1	0.01472	0.104979	brain_amygdala
ENSG00000135404.11	CD63	-2.43675	-2.18462	0.01482	7.31888e-07	1	1	1	0.01482	0.00302112	brain_amygdala
ENSG00000275228.1	RP11-370I10.10	-2.4348	-0.00778997	0.0149	0.0294684	1	2	2	0.0149	0.269578	brain_amygdala
ENSG00000179344.16	HLA-DQB1	2.43271	0.00265075	0.0149862	0.259349	3	4	4	0.01749	0.759198	brain_amygdala
ENSG00000198876.12	DCAF12	2.43214	3.52773	0.01501	2.14005e-07	1	1	1	0.01501	0.00229609	brain_amygdala
ENSG00000107833.10	NPM3	2.4319	0.0478307	0.01502	0.000951137	1	2	2	0.01502	0.0543584	brain_amygdala
ENSG00000186318.16	BACE1	-2.43045	-0.102119	0.01508	7.58202e-05	1	2	2	0.01508	0.0949874	brain_amygdala
ENSG00000160183.13	TMPRSS3	-2.42782	-2.31996	0.01519	4.31411e-07	1	1	1	0.01519	0.00142244	brain_amygdala
ENSG00000130520.10	LSM4	-2.42782	-0.119833	0.01519	0.000238037	1	1	1	0.01519	0.0317107	brain_amygdala
ENSG00000171533.11	MAP6	2.4271	0.117731	0.01522	9.76624e-05	1	1	1	0.01522	0.0339758	brain_amygdala
ENSG00000156966.6	B3GNT7	2.42567	0.098394	0.01528	0.000220067	1	1	1	0.01528	0.0345549	brain_amygdala
ENSG00000188732.10	FAM221A	2.42426	0.00210612	0.0153397	0.471346	2	2	2	0.01156	0.645021	brain_amygdala
ENSG00000073803.13	MAP3K13	-2.42203	-0.0483936	0.0154343	0.000833582	2	2	2	0.02229	0.0866321	brain_amygdala
ENSG00000196844.8	PATE2	-2.41956	-0.265267	0.0155391	2.58587e-05	2	2	2	0.02931	0.00973159	brain_amygdala
ENSG00000161011.19	SQSTM1	-2.41695	-0.0199523	0.0156512	0.00496731	2	2	2	0.01362	0.0993097	brain_amygdala
ENSG00000188820.12	FAM26F	2.4148	0.00465134	0.0157437	0.0967357	3	3	3	0.0522	0.751394	brain_amygdala
ENSG00000082516.8	GEMIN5	2.41466	0.0156795	0.01575	0.00801138	1	2	2	0.01575	0.2296	brain_amygdala
ENSG00000125503.12	PPP1R12C	2.4142	0.042378	0.01577	0.00101642	1	1	1	0.01577	0.0707915	brain_amygdala
ENSG00000165061.14	ZMAT4	-2.41222	-0.588974	0.0158556	6.43858e-06	2	2	2	0.0133	0.00430981	brain_amygdala
ENSG00000112081.16	SRSF3	-2.41052	-2.56528	0.01593	2.91214e-07	1	2	2	0.01593	0.00245587	brain_amygdala
ENSG00000198700.9	IPO9	-2.41044	-0.055802	0.0159334	0.00105828	2	2	2	0.01499	0.0748264	brain_amygdala
ENSG00000131019.10	ULBP3	2.40983	0.050859	0.01596	0.00122354	1	2	2	0.01596	0.131737	brain_amygdala
ENSG00000197165.10	SULT1A2	2.40869	0.00248879	0.01601	0.327542	1	1	1	0.01601	0.843785	brain_amygdala
ENSG00000196502.11	SULT1A1	-2.40869	-0.00560302	0.01601	0.0646246	1	1	1	0.01601	0.374798	brain_amygdala
ENSG00000184163.3	C1QTNF12	-2.40846	-0.0951316	0.01602	0.000179668	1	2	2	0.01602	0.0851452	brain_amygdala
ENSG00000150054.18	MPP7	-2.40573	-0.0313794	0.01614	0.00191666	1	2	2	0.01614	0.101978	brain_amygdala
ENSG00000166510.13	CCDC68	2.40528	0.0230088	0.01616	0.00335966	1	1	1	0.01616	0.104308	brain_amygdala
ENSG00000196415.9	PRTN3	2.404	0.0133002	0.0162166	0.0120719	2	2	2	0.00654	0.131032	brain_amygdala
ENSG00000085741.12	WNT11	-2.40235	-0.141419	0.01629	0.000100595	1	1	1	0.01629	0.017678	brain_amygdala
ENSG00000032742.17	IFT88	2.40211	0.0258125	0.0163008	0.00552825	2	2	2	0.04384	0.204528	brain_amygdala
ENSG00000140990.14	NDUFB10	-2.40078	-0.0363778	0.01636	0.000727345	1	2	2	0.01636	0.208918	brain_amygdala
ENSG00000089050.15	RBBP9	-2.40056	-0.028733	0.01637	0.00350152	1	2	2	0.01637	0.10789	brain_amygdala
ENSG00000113805.8	CNTN3	-2.39586	-0.0483713	0.0165814	0.000712689	2	2	2	0.01682	0.0905554	brain_amygdala
ENSG00000157578.13	LCA5L	2.39492	0.00226833	0.0166238	0.370776	2	2	2	0.001176	0.596051	brain_amygdala
ENSG00000174950.10	CD164L2	-2.39324	-0.00710514	0.0167001	0.0329029	2	2	2	0.01899	0.489697	brain_amygdala
ENSG00000189171.14	S100A13	-2.39259	-0.00530146	0.01673	0.078306	1	2	2	0.01673	0.377255	brain_amygdala
ENSG00000054611.13	TBC1D22A	-2.39127	-0.0330725	0.01679	0.00222696	1	2	2	0.01679	0.0634968	brain_amygdala
ENSG00000198133.8	TMEM229B	2.39127	79.276	0.01679	3.12524e-10	1	1	1	0.01679	2.64897e-05	brain_amygdala
ENSG00000271983.1	RP11-28H5.2	2.39062	0.0064661	0.01682	0.0472454	1	1	1	0.01682	0.433028	brain_amygdala
ENSG00000169241.17	SLC50A1	2.38975	0.421117	0.01686	1.65378e-05	1	1	1	0.01686	0.0201844	brain_amygdala
ENSG00000158545.15	ZC3H18	-2.38866	-0.0518077	0.01691	0.000544173	1	1	1	0.01691	0.106162	brain_amygdala
ENSG00000187151.7	ANGPTL5	2.38822	0.011547	0.01693	0.0145662	1	1	1	0.01693	0.173205	brain_amygdala
ENSG00000198815.8	FOXJ3	-2.38563	-0.69652	0.01705	5.10975e-06	1	1	1	0.01705	0.00315856	brain_amygdala
ENSG00000183621.15	ZNF438	-2.38434	-0.012143	0.01711	0.0132352	1	2	2	0.01711	0.181174	brain_amygdala
ENSG00000105963.13	ADAP1	2.38326	0.11456	0.01716	0.000181569	1	2	2	0.01716	0.0244412	brain_amygdala
ENSG00000142046.14	TMEM91	-2.38219	-0.121149	0.01721	0.000135406	1	1	1	0.01721	0.017334	brain_amygdala
ENSG00000159140.19	SON	2.38091	0.0724466	0.01727	0.000326259	1	1	1	0.01727	0.0455508	brain_amygdala
ENSG00000176087.14	SLC35A4	2.37899	0.0884961	0.01736	0.000244813	1	1	1	0.01736	0.0271198	brain_amygdala
ENSG00000115350.11	POLE4	-2.37793	-0.0099505	0.0174099	0.0212603	2	2	2	0.01747	0.199069	brain_amygdala
ENSG00000168040.4	FADD	-2.37709	-0.0416653	0.01745	0.00129147	1	1	1	0.01745	0.0720024	brain_amygdala
ENSG00000204792.2	LINC01291	2.37666	0.00185176	0.01747	0.612251	1	1	1	0.01747	1.08005	brain_amygdala
ENSG00000236209.1	AC104135.2	2.37666	0.00207983	0.01747	0.485337	1	1	1	0.01747	0.961617	brain_amygdala
ENSG00000138439.11	FAM117B	-2.37561	-0.0277313	0.01752	0.00220052	1	1	1	0.01752	0.0829388	brain_amygdala
ENSG00000165807.7	PPP1R36	2.37351	0.0169324	0.0176199	0.00772367	2	2	2	0.02884	0.123076	brain_amygdala
ENSG00000162458.12	FBLIM1	2.37121	0.160155	0.01773	8.8523e-05	1	1	1	0.01773	0.023727	brain_amygdala
ENSG00000151883.17	PARP8	2.37079	0.0427088	0.01775	0.00113739	1	2	2	0.01775	0.0679016	brain_amygdala
ENSG00000198862.13	LTN1	2.36665	0.34853	0.01795	1.6341e-05	1	1	1	0.01795	0.00918142	brain_amygdala
ENSG00000131236.16	CAP1	-2.36562	-0.042405	0.018	0.000764854	1	2	2	0.018	0.0754628	brain_amygdala
ENSG00000225194.2	LINC00092	-2.36214	-6.84133	0.01817	2.34516e-08	1	1	1	0.01817	0.000760086	brain_amygdala
ENSG00000103599.19	IQCH	-2.35278	-0.00667699	0.0186335	0.037539	2	2	2	0.00465	0.192931	brain_amygdala
ENSG00000075399.13	VPS9D1	2.35106	0.00701002	0.01872	0.0380711	1	1	1	0.01872	0.328102	brain_amygdala
ENSG00000107679.14	PLEKHA1	-2.35007	-0.0501216	0.01877	0.00102274	1	1	1	0.01877	0.0778108	brain_amygdala
ENSG00000134940.13	ACRV1	-2.34967	-0.0607824	0.01879	0.000526675	1	1	1	0.01879	0.0444207	brain_amygdala
ENSG00000179085.7	DPM3	2.3473	0.066922	0.01891	0.000560437	1	1	1	0.01891	0.0941394	brain_amygdala
ENSG00000132507.17	EIF5A	2.3456	0.0057717	0.0189967	0.0576998	2	2	2	0.01462	0.295324	brain_amygdala
ENSG00000187720.14	THSD4	-2.34377	-0.17688	0.01909	6.66065e-05	1	1	1	0.01909	0.0152646	brain_amygdala
ENSG00000159259.7	CHAF1B	-2.3424	-0.768691	0.01916	3.35935e-06	1	2	2	0.01916	0.00416292	brain_amygdala
ENSG00000204308.7	RNF5	2.33945	0.013236	0.0193123	0.00922097	2	2	2	0.009939	0.171672	brain_amygdala
ENSG00000168734.13	PKIG	2.33775	0.0330086	0.0194	0.00123302	1	1	1	0.0194	0.112092	brain_amygdala
ENSG00000167767.13	KRT80	-2.3373	-0.0445707	0.0194236	0.000986789	2	2	2	0.05353	0.088621	brain_amygdala
ENSG00000079313.13	REXO1	-2.33545	-0.349477	0.01952	2.75926e-05	1	2	2	0.01952	0.0208884	brain_amygdala
ENSG00000104341.16	LAPTM4B	2.33328	0.00773492	0.0196336	0.0293662	3	4	4	0.02652	0.221095	brain_amygdala
ENSG00000132470.13	ITGB4	-2.33296	-0.0765392	0.01965	0.000314955	1	2	2	0.01965	0.035276	brain_amygdala
ENSG00000185009.12	AP3M1	2.33125	0.0770188	0.01974	0.000363881	1	2	2	0.01974	0.0376532	brain_amygdala
ENSG00000135218.17	CD36	-2.32955	-0.221642	0.01983	3.17634e-05	1	1	1	0.01983	0.0139865	brain_amygdala
ENSG00000089012.14	SIRPG	-2.32936	-0.56995	0.01984	7.37069e-06	1	2	2	0.01984	0.00824634	brain_amygdala
ENSG00000148120.16	C9orf3	-2.3271	-0.0377906	0.01996	0.00105849	1	1	1	0.01996	0.100554	brain_amygdala
ENSG00000159873.9	CCDC117	-2.32429	-0.0462439	0.02011	0.000777495	1	1	1	0.02011	0.138397	brain_amygdala
ENSG00000152689.17	RASGRP3	2.3241	0.109465	0.02012	0.000161285	1	1	1	0.02012	0.0630339	brain_amygdala
ENSG00000111877.17	MCM9	2.32313	0.00916993	0.020172	0.0245474	2	2	2	0.0317	0.154853	brain_amygdala
ENSG00000159164.9	SV2A	2.32187	0.0265801	0.02024	0.00136615	1	1	1	0.02024	0.139202	brain_amygdala
ENSG00000178467.17	P4HTM	2.32187	0.0127719	0.02024	0.0128527	1	1	1	0.02024	0.156593	brain_amygdala
ENSG00000185904.11	LINC00839	2.32076	0.00458943	0.0203	0.083012	1	3	3	0.0203	0.435784	brain_amygdala
ENSG00000008517.16	IL32	2.3202	0.00576049	0.02033	0.0554364	1	2	2	0.02033	0.572868	brain_amygdala
ENSG00000117016.9	RIMS3	2.31652	0.0496401	0.02053	0.000797423	1	1	1	0.02053	0.04029	brain_amygdala
ENSG00000124789.11	NUP153	-2.31524	-0.0393225	0.0206	0.00104373	1	1	1	0.0206	0.0762922	brain_amygdala
ENSG00000127952.16	STYXL1	-2.31432	-0.00315298	0.02065	0.114434	1	2	2	0.02065	1.01491	brain_amygdala
ENSG00000234902.6	AC007879.2	-2.31268	-0.657325	0.02074	6.94836e-06	1	2	2	0.02074	0.0130833	brain_amygdala
ENSG00000141380.13	SS18	2.31141	0.305363	0.02081	1.56255e-05	1	2	2	0.02081	0.015719	brain_amygdala
ENSG00000230269.6	RP1-40E16.9	-2.30906	-0.213911	0.02094	4.95696e-05	1	1	1	0.02094	0.0116871	brain_amygdala
ENSG00000091536.16	MYO15A	-2.30745	-0.00707915	0.02103	0.0333141	1	1	1	0.02103	0.268394	brain_amygdala
ENSG00000273821.1	RP5-963E22.6	2.30709	0.0443287	0.02105	0.000865054	1	1	1	0.02105	0.054141	brain_amygdala
ENSG00000197312.11	DDI2	2.30673	0.252992	0.02107	2.75107e-05	1	1	1	0.02107	0.0090912	brain_amygdala
ENSG00000117713.18	ARID1A	-2.29821	-0.142486	0.02155	6.91908e-05	1	1	1	0.02155	0.0252657	brain_amygdala
ENSG00000169860.6	P2RY1	-2.2975	-0.184082	0.02159	4.42887e-05	1	2	2	0.02159	0.0173835	brain_amygdala
ENSG00000166441.12	RPL27A	-2.29471	-0.140483	0.02175	9.57754e-05	1	1	1	0.02175	0.0242022	brain_amygdala
ENSG00000104835.14	SARS2	-2.29279	-0.0435083	0.02186	0.000881264	1	1	1	0.02186	0.0574603	brain_amygdala
ENSG00000187792.4	ZNF70	2.29199	0.0271003	0.0219062	0.00243436	2	2	2	0.006301	0.0821591	brain_amygdala
ENSG00000090863.11	GLG1	2.29123	0.201966	0.02195	3.86165e-05	1	1	1	0.02195	0.0128734	brain_amygdala
ENSG00000070785.16	EIF2B3	2.28951	0.0104657	0.02205	0.0174723	1	2	2	0.02205	0.181546	brain_amygdala
ENSG00000131503.20	ANKHD1	-2.28951	-0.0949816	0.02205	0.00019518	1	2	2	0.02205	0.0242152	brain_amygdala
ENSG00000139880.19	CDH24	2.28761	0.0169609	0.02216	0.0064767	1	2	2	0.02216	0.147398	brain_amygdala
ENSG00000119041.10	GTF3C3	-2.28727	-0.0196137	0.02218	0.00450804	1	1	1	0.02218	0.203939	brain_amygdala
ENSG00000198771.10	RCSD1	2.28573	0.384576	0.02227	1.0384e-05	1	1	1	0.02227	0.0249626	brain_amygdala
ENSG00000156535.13	CD109	-2.28369	-0.0249447	0.02239	0.00190465	1	2	2	0.02239	0.164363	brain_amygdala
ENSG00000165171.10	WBSCR27	2.28284	0.00826551	0.02244	0.0260181	1	3	3	0.02244	0.483939	brain_amygdala
ENSG00000267353.1	CTD-2162K18.3	2.27962	0.0174196	0.02263	0.00603182	1	1	1	0.02263	0.137776	brain_amygdala
ENSG00000176871.8	WSB2	2.27845	0.74233	0.0227	4.92287e-06	1	1	1	0.0227	0.0122587	brain_amygdala
ENSG00000162222.13	TTC9C	2.2771	0.0113619	0.02278	0.0165642	1	1	1	0.02278	0.202432	brain_amygdala
ENSG00000135587.8	SMPD2	-2.27699	-0.00548748	0.0227866	0.0574086	2	2	2	0.0113	0.330777	brain_amygdala
ENSG00000129596.4	CDO1	-2.2766	-0.0118283	0.02281	0.0124474	1	1	1	0.02281	0.160632	brain_amygdala
ENSG00000018236.14	CNTN1	2.27493	0.0580547	0.02291	0.000604645	1	1	1	0.02291	0.0620105	brain_amygdala
ENSG00000114841.17	DNAH1	-2.27477	-0.0110506	0.02292	0.0140612	1	1	1	0.02292	0.217183	brain_amygdala
ENSG00000137038.7	TMEM261	2.2731	0.202784	0.02302	4.55815e-05	1	1	1	0.02302	0.010849	brain_amygdala
ENSG00000258144.1	RP11-554L12.1	2.27194	0.0207209	0.02309	0.00538564	1	1	1	0.02309	0.110999	brain_amygdala
ENSG00000128285.4	MCHR1	-2.27164	-0.0104653	0.0231086	0.0160839	2	2	2	0.01359	0.204164	brain_amygdala
ENSG00000188157.14	AGRN	2.27029	0.0147996	0.02319	0.00771497	1	2	2	0.02319	0.135139	brain_amygdala
ENSG00000168884.14	TNIP2	-2.2693	-0.0126992	0.02325	0.00764772	1	1	1	0.02325	0.370103	brain_amygdala
ENSG00000260646.1	LA16c-385E7.1	2.26782	0.032837	0.02334	0.00229838	1	1	1	0.02334	0.304534	brain_amygdala
ENSG00000258884.1	CTD-3035D6.2	2.26635	0.181863	0.02343	5.88938e-05	1	1	1	0.02343	0.0109973	brain_amygdala
ENSG00000267414.1	RP11-456K23.1	-2.264	-0.0111273	0.0235743	0.0195797	2	2	2	0.03938	0.241524	brain_amygdala
ENSG00000213780.10	GTF2H4	-2.26358	-0.0146463	0.0236	0.00958378	1	1	1	0.0236	0.368693	brain_amygdala
ENSG00000225285.1	LINC01770	2.26325	0.1535	0.02362	0.000102827	1	1	1	0.02362	0.056026	brain_amygdala
ENSG00000186184.16	POLR1D	2.26325	0.00862414	0.02362	0.0233171	1	1	1	0.02362	0.463814	brain_amygdala
ENSG00000172264.16	MACROD2	2.2605	0.0596393	0.02379	0.000899984	1	1	1	0.02379	0.0838373	brain_amygdala
ENSG00000020633.18	RUNX3	-2.25857	-0.217896	0.02391	3.86056e-05	1	1	1	0.02391	0.0394685	brain_amygdala
ENSG00000180549.7	FUT7	2.25831	0.0139646	0.0239266	0.0078212	2	2	2	0.02503	0.140391	brain_amygdala
ENSG00000166145.14	SPINT1	2.25362	0.022207	0.02422	0.00363026	1	1	1	0.02422	0.0990678	brain_amygdala
ENSG00000142609.17	CFAP74	-2.25267	-0.00958183	0.02428	0.0176354	1	2	2	0.02428	0.198292	brain_amygdala
ENSG00000114021.11	NIT2	-2.25267	-0.00727969	0.02428	0.0289434	1	2	2	0.02428	0.302211	brain_amygdala
ENSG00000172336.4	POP7	2.25093	0.146645	0.02439	3.99415e-05	1	1	1	0.02439	0.0313682	brain_amygdala
ENSG00000108469.14	RECQL5	2.25086	0.0223767	0.0243943	0.0057979	2	3	3	0.07045	0.214486	brain_amygdala
ENSG00000272335.1	RP11-53O19.3	-2.2503	-0.00841607	0.02443	0.0269317	1	1	1	0.02443	0.225759	brain_amygdala
ENSG00000165424.6	ZCCHC24	-2.24794	-0.0482319	0.02458	0.000826215	1	1	1	0.02458	0.0373197	brain_amygdala
ENSG00000196542.8	SPTSSB	-2.24684	-0.0136486	0.02465	0.0105512	1	1	1	0.02465	0.146535	brain_amygdala
ENSG00000089335.20	ZNF302	-2.24544	-0.00652453	0.02474	0.0186374	1	2	2	0.02474	1.05755	brain_amygdala
ENSG00000135931.17	ARMC9	-2.24497	-0.0466297	0.02477	0.0007384	1	2	2	0.02477	0.0471803	brain_amygdala
ENSG00000136866.13	ZFP37	2.24466	0.0338041	0.02479	0.00170983	1	1	1	0.02479	0.112412	brain_amygdala
ENSG00000185480.11	PARPBP	2.2436	0.0338466	0.0248579	0.00229773	2	2	2	0.03195	0.180497	brain_amygdala
ENSG00000109572.13	CLCN3	2.24264	0.273238	0.02492	2.58857e-05	1	2	2	0.02492	0.0252527	brain_amygdala
ENSG00000111676.14	ATN1	2.24233	0.0132634	0.02494	0.0105152	1	1	1	0.02494	0.158331	brain_amygdala
ENSG00000115993.12	TRAK2	2.24202	2.71839	0.02496	4.57437e-07	1	1	1	0.02496	0.00331079	brain_amygdala
ENSG00000171067.10	C11orf24	2.24094	0.00594402	0.02503	0.0466025	1	1	1	0.02503	0.302825	brain_amygdala
ENSG00000115525.17	ST3GAL5	2.24019	0.0103754	0.0250786	0.0146578	2	2	2	0.03265	0.165557	brain_amygdala
ENSG00000153902.13	LGI4	-2.24001	-0.275546	0.02509	0.000108692	1	1	1	0.02509	0.034477	brain_amygdala
ENSG00000166938.12	DIS3L	-2.23924	-0.00539854	0.02514	0.0621049	1	2	2	0.02514	0.370471	brain_amygdala
ENSG00000198380.12	GFPT1	-2.23694	-0.0531151	0.02529	0.00113014	1	2	2	0.02529	0.107314	brain_amygdala
ENSG00000167183.2	PRR15L	-2.23664	-0.0108176	0.02531	0.0158032	1	1	1	0.02531	0.184884	brain_amygdala
ENSG00000248485.1	PCP4L1	-2.23655	-0.16641	0.0253155	6.17194e-05	2	2	2	0.005725	0.0202927	brain_amygdala
ENSG00000144031.11	ANKRD53	-2.23542	-0.0337941	0.02539	0.00146772	1	1	1	0.02539	0.0562228	brain_amygdala
ENSG00000138346.14	DNA2	-2.23476	-0.00499646	0.0254334	0.0716913	2	2	2	0.01948	0.620372	brain_amygdala
ENSG00000151498.11	ACAD8	-2.2345	-0.0518466	0.02545	0.000571247	1	1	1	0.02545	0.0636493	brain_amygdala
ENSG00000275052.4	PPP4R3B	-2.23232	-0.0159663	0.0255935	0.00491301	2	2	2	0.01547	0.141337	brain_amygdala
ENSG00000197859.9	ADAMTSL2	-2.23208	-0.0258807	0.02561	0.00275102	1	1	1	0.02561	0.127508	brain_amygdala
ENSG00000239922.1	RP11-71N10.1	2.23132	6.91848	0.02566	2.22091e-08	1	1	1	0.02566	0.000592616	brain_amygdala
ENSG00000021488.12	SLC7A9	2.22889	0.00354857	0.0258215	0.111757	2	3	3	0.02372	0.75258	brain_amygdala
ENSG00000131462.7	TUBG1	2.22884	0.0369123	0.0258243	0.00135631	2	2	2	0.04216	0.0446773	brain_amygdala
ENSG00000114204.14	SERPINI2	2.22547	0.00826524	0.02605	0.0235356	1	1	1	0.02605	0.229878	brain_amygdala
ENSG00000166275.15	BORCS7	2.22522	0.00549614	0.0260663	0.0494307	3	3	3	0.01244	0.385392	brain_amygdala
ENSG00000136240.9	KDELR2	2.2239	0.011704	0.026155	0.0107238	2	2	2	0.00306	0.140672	brain_amygdala
ENSG00000145088.8	EAF2	2.22314	0.0684179	0.0262063	0.000369598	2	2	2	0.03147	0.0718167	brain_amygdala
ENSG00000232629.8	HLA-DQB2	-2.22234	-0.00242769	0.02626	0.273588	1	1	1	0.02626	0.782636	brain_amygdala
ENSG00000006625.17	GGCT	-2.22131	-0.522503	0.02633	2.88101e-06	1	2	2	0.02633	0.00937794	brain_amygdala
ENSG00000181631.6	P2RY13	-2.22101	-0.180266	0.02635	1.9126e-05	1	1	1	0.02635	0.0477074	brain_amygdala
ENSG00000264522.5	OTUD7B	2.22057	0.0362635	0.02638	0.00070061	1	1	1	0.02638	0.0910006	brain_amygdala
ENSG00000054965.10	FAM168A	-2.22057	-0.039288	0.02638	0.00122268	1	1	1	0.02638	0.0814497	brain_amygdala
ENSG00000184752.12	NDUFA12	2.21779	0.0184235	0.0265692	0.00467287	2	2	2	0.02893	0.105705	brain_amygdala
ENSG00000112367.10	FIG4	-2.21719	-0.0555179	0.02661	0.000580927	1	2	2	0.02661	0.153104	brain_amygdala
ENSG00000197535.14	MYO5A	-2.21544	-0.152682	0.02673	8.51167e-05	1	1	1	0.02673	0.0163739	brain_amygdala
ENSG00000111540.15	RAB5B	-2.21166	-0.0307927	0.02699	0.00293936	1	1	1	0.02699	0.129901	brain_amygdala
ENSG00000177692.11	DNAJC28	-2.20921	-0.0193316	0.02716	0.00390801	1	2	2	0.02716	0.16036	brain_amygdala
ENSG00000085871.8	MGST2	2.20777	0.0341099	0.02726	0.00166278	1	1	1	0.02726	0.0996777	brain_amygdala
ENSG00000127328.21	RAB3IP	2.20533	0.0210715	0.0274311	0.00292301	2	2	2	0.002177	0.117917	brain_amygdala
ENSG00000101204.16	CHRNA4	-2.20307	-0.00965751	0.02759	0.0318861	1	2	2	0.02759	0.414185	brain_amygdala
ENSG00000204843.12	DCTN1	-2.20179	-0.658255	0.02768	1.85828e-06	1	2	2	0.02768	0.00865926	brain_amygdala
ENSG00000122025.14	FLT3	-2.20151	-0.00333331	0.0277	0.152238	1	1	1	0.0277	0.690006	brain_amygdala
ENSG00000204977.9	TRIM13	-2.20094	-0.0195129	0.02774	0.00428418	1	2	2	0.02774	0.107621	brain_amygdala
ENSG00000100219.16	XBP1	2.19841	0.395341	0.02792	9.34986e-06	1	2	2	0.02792	0.0151768	brain_amygdala
ENSG00000143337.18	TOR1AIP1	-2.19715	-0.520715	0.02801	9.5256e-06	1	1	1	0.02801	0.00806583	brain_amygdala
ENSG00000144214.9	LYG1	-2.19533	-0.0107926	0.02814	0.0174293	1	1	1	0.02814	0.203844	brain_amygdala
ENSG00000171316.11	CHD7	2.19491	0.161897	0.02817	7.7089e-05	1	1	1	0.02817	0.0166772	brain_amygdala
ENSG00000157978.11	LDLRAP1	-2.19483	-0.00443618	0.0281755	0.0832379	2	2	2	0.04071	0.39463	brain_amygdala
ENSG00000143442.21	POGZ	-2.19463	-0.0125691	0.02819	0.01359	1	1	1	0.02819	0.190944	brain_amygdala
ENSG00000151690.14	MFSD6	2.19435	0.0135379	0.02821	0.0089004	1	1	1	0.02821	0.15512	brain_amygdala
ENSG00000175899.14	A2M	2.19421	0.0208371	0.02822	0.00408203	1	2	2	0.02822	0.0911837	brain_amygdala
ENSG00000036257.12	CUL3	2.19421	0.252986	0.02822	2.26851e-05	1	1	1	0.02822	0.00988195	brain_amygdala
ENSG00000198453.12	ZNF568	2.19408	0.0093325	0.02823	0.0173564	1	1	1	0.02823	0.407179	brain_amygdala
ENSG00000260077.1	RP11-254F7.2	-2.194	-0.00322791	0.0282353	0.178624	2	2	2	0.02113	0.87998	brain_amygdala
ENSG00000164088.17	PPM1M	2.19324	0.007816	0.02829	0.0289112	1	2	2	0.02829	0.243091	brain_amygdala
ENSG00000171150.7	SOCS5	2.19227	0.046859	0.02836	0.000738951	1	2	2	0.02836	0.0426813	brain_amygdala
ENSG00000119878.5	CRIPT	-2.19227	-0.00454575	0.02836	0.071712	1	2	2	0.02836	0.417973	brain_amygdala
ENSG00000180113.15	TDRD6	-2.18938	-0.00152163	0.028569	0.71527	2	2	2	0.02534	0.741252	brain_amygdala
ENSG00000184113.9	CLDN5	2.18882	0.100444	0.0286097	0.000215047	2	2	2	0.005787	0.0611308	brain_amygdala
ENSG00000265752.2	RP11-403A21.1	-2.18468	-0.00796602	0.0289125	0.0266024	2	2	2	0.03306	0.276975	brain_amygdala
ENSG00000155380.11	SLC16A1	2.18349	0.0201812	0.029	0.00371924	1	1	1	0.029	0.336948	brain_amygdala
ENSG00000165553.4	NGB	-2.18349	-0.159384	0.029	8.05296e-05	1	1	1	0.029	0.0351354	brain_amygdala
ENSG00000169221.13	TBC1D10B	-2.18186	-0.167381	0.02912	6.00493e-05	1	1	1	0.02912	0.0113513	brain_amygdala
ENSG00000073756.11	PTGS2	2.18105	0.276864	0.02918	2.1127e-05	1	1	1	0.02918	0.00866852	brain_amygdala
ENSG00000160318.6	CLDND2	-2.17983	-3.06584	0.02927	1.60413e-07	1	1	1	0.02927	0.00254416	brain_amygdala
ENSG00000198732.10	SMOC1	2.17947	0.0659065	0.0292967	0.000495779	2	2	2	0.04188	0.0453105	brain_amygdala
ENSG00000136738.14	STAM	2.17902	9.32646	0.02933	2.3378e-08	1	1	1	0.02933	0.000278777	brain_amygdala
ENSG00000130177.14	CDC16	-2.17728	-0.0358056	0.02946	0.00210765	1	2	2	0.02946	0.164778	brain_amygdala
ENSG00000174963.17	ZIC4	2.17653	0.0282919	0.0295157	0.0016063	2	2	2	0.04282	0.0957171	brain_amygdala
ENSG00000168000.14	BSCL2	-2.17527	-0.0736199	0.02961	0.000340603	1	1	1	0.02961	0.0285249	brain_amygdala
ENSG00000163795.13	ZNF513	-2.17514	-0.0368992	0.02962	0.000905426	1	1	1	0.02962	0.0758825	brain_amygdala
ENSG00000158850.14	B4GALT3	2.17366	0.0178713	0.0297306	0.00445386	2	2	2	0.02024	0.099634	brain_amygdala
ENSG00000011523.13	CEP68	-2.173	-0.0232558	0.02978	0.00329951	1	1	1	0.02978	0.0903002	brain_amygdala
ENSG00000125755.18	SYMPK	2.17035	0.064335	0.02998	0.000336374	1	2	2	0.02998	0.0388591	brain_amygdala
ENSG00000129562.10	DAD1	2.16996	0.00715758	0.03001	0.0183907	1	1	1	0.03001	0.419136	brain_amygdala
ENSG00000090273.13	NUDC	2.16918	0.00572766	0.0300686	0.0440275	2	2	2	0.03013	0.455627	brain_amygdala
ENSG00000203668.2	CHML	-2.16856	-0.0130454	0.0301164	0.00917305	2	2	2	0.004992	0.151495	brain_amygdala
ENSG00000145741.15	BTF3	2.16851	0.0162564	0.03012	0.00543108	1	1	1	0.03012	0.264511	brain_amygdala
ENSG00000272525.1	RP11-79P5.9	2.16851	0.0335223	0.03012	0.00127722	1	1	1	0.03012	0.128273	brain_amygdala
ENSG00000231453.1	LINC01305	-2.16785	-0.167323	0.03017	7.48986e-05	1	2	2	0.03017	0.0185271	brain_amygdala
ENSG00000127084.17	FGD3	2.16729	0.0895037	0.0302124	0.000162308	2	2	2	0.02942	0.0418037	brain_amygdala
ENSG00000272735.1	RP11-467P9.1	-2.16445	-0.0237446	0.03043	0.00300462	1	1	1	0.03043	0.105287	brain_amygdala
ENSG00000128185.9	DGCR6L	2.16445	0.0379084	0.03043	0.00159966	1	2	2	0.03043	0.182017	brain_amygdala
ENSG00000184677.16	ZBTB40	2.1638	0.0129419	0.03048	0.0102107	1	2	2	0.03048	0.139083	brain_amygdala
ENSG00000012061.15	ERCC1	-2.16055	-0.0192022	0.03073	0.0049845	1	1	1	0.03073	0.104154	brain_amygdala
ENSG00000271239.1	RP11-238F2.1	2.15759	3.31471	0.03096	1.17371e-07	1	1	1	0.03096	0.000814552	brain_amygdala
ENSG00000204498.10	NFKBIL1	-2.15605	-0.0520787	0.0310796	0.000506594	2	2	2	0.01308	0.107779	brain_amygdala
ENSG00000255621.1	RP11-377D9.3	-2.15595	-0.00331362	0.0310875	0.162715	2	2	2	0.01784	0.75821	brain_amygdala
ENSG00000197563.10	PIGN	2.15375	0.00576405	0.03126	0.0517666	1	1	1	0.03126	0.31228	brain_amygdala
ENSG00000130511.15	SSBP4	-2.15273	-7.26398	0.03134	5.82331e-08	1	1	1	0.03134	0.000784694	brain_amygdala
ENSG00000156414.18	TDRD9	2.15157	0.00329367	0.0314316	0.165077	3	3	3	0.06009	0.374009	brain_amygdala
ENSG00000166908.17	PIP4K2C	-2.15007	-0.0929325	0.03155	0.000366673	1	2	2	0.03155	0.0591828	brain_amygdala
ENSG00000159398.15	CES5A	2.14994	6.74172	0.03156	3.63333e-08	1	1	1	0.03156	0.00105314	brain_amygdala
ENSG00000126500.3	FLRT1	2.14855	0.0447725	0.03167	0.000978004	1	1	1	0.03167	0.0513708	brain_amygdala
ENSG00000142197.12	DOPEY2	-2.14767	-0.0167594	0.0317403	0.00547273	2	2	2	0.04414	0.112736	brain_amygdala
ENSG00000143515.16	ATP8B2	2.14666	0.13998	0.03182	9.44299e-05	1	1	1	0.03182	0.0200029	brain_amygdala
ENSG00000255455.2	RP11-890B15.3	2.14379	0.0205711	0.03205	0.00322691	1	2	2	0.03205	0.281949	brain_amygdala
ENSG00000277767.1	RP11-365P13.5	2.14366	0.00409384	0.03206	0.0932607	1	1	1	0.03206	0.439685	brain_amygdala
ENSG00000178252.17	WDR6	-2.14341	-0.00804958	0.03208	0.0287654	1	1	1	0.03208	0.236037	brain_amygdala
ENSG00000233569.1	RP11-500B12.1	2.14331	0.00446679	0.0320879	0.0734509	2	2	2	0.00583	0.385529	brain_amygdala
ENSG00000060642.10	PIGV	-2.14204	-0.010271	0.03219	0.011189	1	1	1	0.03219	0.321294	brain_amygdala
ENSG00000225830.12	ERCC6	2.1413	0.0505695	0.03225	0.00063187	1	2	2	0.03225	0.0435045	brain_amygdala
ENSG00000164008.14	C1orf50	2.1387	0.00585469	0.03246	0.0482913	1	2	2	0.03246	0.307446	brain_amygdala
ENSG00000054118.13	THRAP3	-2.13685	-0.0200838	0.03261	0.00507214	1	1	1	0.03261	0.144395	brain_amygdala
ENSG00000030110.12	BAK1	-2.13477	-0.00453641	0.03278	0.0780701	1	1	1	0.03278	0.440877	brain_amygdala
ENSG00000103260.8	METRN	-2.1333	-0.477957	0.0329	7.85263e-06	1	1	1	0.0329	0.0154826	brain_amygdala
ENSG00000100985.7	MMP9	2.13318	0.240112	0.03291	2.91527e-05	1	1	1	0.03291	0.0245719	brain_amygdala
ENSG00000166912.16	MTMR10	-2.13243	-0.0140144	0.0329712	0.00757841	2	2	2	0.01839	0.136762	brain_amygdala
ENSG00000060069.16	CTDP1	2.13184	0.0428192	0.03302	0.000677392	1	2	2	0.03302	0.093416	brain_amygdala
ENSG00000172548.14	NIPAL4	2.1307	0.161225	0.0331143	0.000135617	2	2	2	0.1125	0.031112	brain_amygdala
ENSG00000269959.1	SPACA6P-AS	-2.13026	-4.88179	0.03315	4.78452e-08	1	1	1	0.03315	0.00108567	brain_amygdala
ENSG00000182310.13	SPACA6	-2.13026	-0.108878	0.03315	9.61865e-05	1	2	2	0.03315	0.0486781	brain_amygdala
ENSG00000079337.15	RAPGEF3	2.12867	0.00479537	0.0332816	0.0635945	2	2	2	0.0261	0.524329	brain_amygdala
ENSG00000204475.9	NCR3	-2.12748	-0.0658395	0.03338	0.000363378	1	2	2	0.03338	0.03949	brain_amygdala
ENSG00000008735.13	MAPK8IP2	2.12616	0.0888904	0.03349	0.000143088	1	2	2	0.03349	0.0506241	brain_amygdala
ENSG00000173848.18	NET1	-2.12592	-0.190539	0.03351	4.62406e-05	1	1	1	0.03351	0.00997171	brain_amygdala
ENSG00000112773.15	FAM46A	-2.12245	-0.145615	0.0338	6.57638e-05	1	1	1	0.0338	0.0130481	brain_amygdala
ENSG00000170627.10	GTSF1	-2.1215	-0.376273	0.03388	1.28969e-05	1	2	2	0.03388	0.009036	brain_amygdala
ENSG00000226762.1	RP11-298E9.6	-2.12067	-0.104299	0.03395	0.000165041	1	1	1	0.03395	0.0335573	brain_amygdala
ENSG00000132541.10	RIDA	-2.11973	-0.014617	0.0340291	0.00751776	2	2	2	0.08274	0.102021	brain_amygdala
ENSG00000100364.18	KIAA0930	2.11818	0.017044	0.03416	0.00589755	1	2	2	0.03416	0.264023	brain_amygdala
ENSG00000167766.18	ZNF83	2.11641	0.00406602	0.03431	0.0977794	1	2	2	0.03431	0.442693	brain_amygdala
ENSG00000266904.5	LINC00663	-2.11589	-0.00398143	0.0343538	0.109193	2	3	3	0.01988	0.917723	brain_amygdala
ENSG00000178075.19	GRAMD1C	2.11512	0.0989953	0.03442	0.000209313	1	1	1	0.03442	0.0282842	brain_amygdala
ENSG00000110274.15	CEP164	2.11428	0.00413281	0.0344913	0.0369748	2	3	3	0.01275	1.74692	brain_amygdala
ENSG00000271522.1	RP11-36B6.1	-2.11406	-0.922167	0.03451	1.90266e-06	1	1	1	0.03451	0.00216881	brain_amygdala
ENSG00000245680.9	ZNF585B	2.11231	0.0102292	0.03466	0.0121146	1	1	1	0.03466	0.244399	brain_amygdala
ENSG00000167508.11	MVD	-2.11231	-0.197469	0.03466	5.24306e-05	1	2	2	0.03466	0.0400063	brain_amygdala
ENSG00000251632.1	LINC02172	2.11136	0.0116048	0.0347414	0.0151046	2	2	2	0.0511	0.302881	brain_amygdala
ENSG00000023516.8	AKAP11	-2.11114	-0.0179613	0.03476	0.00643159	1	2	2	0.03476	0.144756	brain_amygdala
ENSG00000165097.13	KDM1B	-2.10952	-0.00942532	0.0349	0.015989	1	1	1	0.0349	0.190975	brain_amygdala
ENSG00000106348.16	IMPDH1	2.1094	0.322742	0.03491	1.56401e-05	1	1	1	0.03491	0.00805598	brain_amygdala
ENSG00000225924.2	RP1-111D6.4	2.10871	0.0535012	0.03497	0.000612636	1	1	1	0.03497	0.0373823	brain_amygdala
ENSG00000283608.1	RP1-111D6.5	2.10871	0.00405961	0.03497	0.106405	1	1	1	0.03497	0.492658	brain_amygdala
ENSG00000167748.10	KLK1	2.10808	0.0837825	0.0350243	0.000285103	2	2	2	0.06397	0.0812189	brain_amygdala
ENSG00000281162.2	LINC01127	2.1072	0.0470187	0.0351	0.000849587	1	2	2	0.0351	0.0829457	brain_amygdala
ENSG00000188026.12	RILPL1	2.10433	0.012675	0.03535	0.00765499	1	2	2	0.03535	0.17357	brain_amygdala
ENSG00000155744.9	FAM126B	2.10433	0.207608	0.03535	4.35489e-05	1	2	2	0.03535	0.0327541	brain_amygdala
ENSG00000164122.8	ASB5	2.1041	0.00495123	0.03537	0.0598809	1	2	2	0.03537	0.383743	brain_amygdala
ENSG00000154451.14	GBP5	2.10341	0.0270612	0.03543	0.00252317	1	1	1	0.03543	0.066516	brain_amygdala
ENSG00000223891.5	OSER1-AS1	2.10295	0.0195369	0.03547	0.00406958	1	2	2	0.03547	0.0921334	brain_amygdala
ENSG00000155085.15	AK9	2.10204	0.00375796	0.03555	0.109958	1	1	1	0.03555	0.478983	brain_amygdala
ENSG00000253161.5	LINC01605	2.10101	0.428048	0.03564	8.93941e-06	1	1	1	0.03564	0.0102792	brain_amygdala
ENSG00000167272.10	POP5	2.10056	0.00982405	0.03568	0.0191952	1	1	1	0.03568	0.193403	brain_amygdala
ENSG00000132199.18	ENOSF1	-2.09919	-0.0139206	0.0358	0.0070285	1	2	2	0.0358	0.129305	brain_amygdala
ENSG00000077522.12	ACTN2	-2.09625	-0.101676	0.03606	0.000124433	1	1	1	0.03606	0.047209	brain_amygdala
ENSG00000180596.7	HIST1H2BC	-2.09602	-0.0555817	0.03608	0.000397058	1	1	1	0.03608	0.046778	brain_amygdala
ENSG00000238078.1	LINC01352	-2.09378	-0.00460189	0.03628	0.0700233	1	2	2	0.03628	0.608445	brain_amygdala
ENSG00000103995.13	CEP152	-2.09321	-0.0136598	0.03633	0.00918369	1	2	2	0.03633	0.124453	brain_amygdala
ENSG00000138778.11	CENPE	2.09288	0.00591095	0.03636	0.0294769	1	1	1	0.03636	0.37219	brain_amygdala
ENSG00000268707.1	RP11-247A12.7	2.09265	0.00266864	0.03638	0.303389	1	1	1	0.03638	1.23658	brain_amygdala
ENSG00000268266.1	AC003005.2	2.09142	0.00379008	0.03649	0.113861	1	2	2	0.03649	0.501308	brain_amygdala
ENSG00000129003.15	VPS13C	2.09087	0.0144322	0.03654	0.00662228	1	1	1	0.03654	0.117792	brain_amygdala
ENSG00000275395.4	FCGBP	-2.09064	-0.00535613	0.03656	0.0418915	1	2	2	0.03656	0.597446	brain_amygdala
ENSG00000173486.12	FKBP2	-2.09031	-0.166689	0.03659	6.03385e-05	1	2	2	0.03659	0.0131982	brain_amygdala
ENSG00000148019.12	CEP78	2.08763	0.0138575	0.0368308	0.00632121	2	2	2	0.004804	0.25255	brain_amygdala
ENSG00000278129.1	ZNF8	-2.08576	-0.0129991	0.037	0.0101069	1	1	1	0.037	0.161549	brain_amygdala
ENSG00000204536.13	CCHCR1	-2.08548	-0.00590647	0.0370262	0.0339375	3	3	3	0.03408	0.289382	brain_amygdala
ENSG00000215475.4	SIAH3	2.08367	0.58855	0.03719	4.39069e-06	1	1	1	0.03719	0.00628664	brain_amygdala
ENSG00000137269.14	LRRC1	-2.08279	-0.0182098	0.03727	0.00418998	1	1	1	0.03727	0.115322	brain_amygdala
ENSG00000004838.13	ZMYND10	2.08225	0.0560927	0.03732	0.000307698	1	1	1	0.03732	0.0499174	brain_amygdala
ENSG00000089157.15	RPLP0	2.08061	0.497539	0.03747	7.40786e-06	1	1	1	0.03747	0.0102505	brain_amygdala
ENSG00000166407.13	LMO1	2.07998	0.235701	0.0375277	3.51806e-05	2	2	2	0.04751	0.0221492	brain_amygdala
ENSG00000248714.6	RP11-1079K10.3	2.07973	0.105867	0.03755	0.000150312	1	1	1	0.03755	0.0188917	brain_amygdala
ENSG00000134765.9	DSC1	2.07962	0.371915	0.03756	2.82825e-05	1	1	1	0.03756	0.0182838	brain_amygdala
ENSG00000089486.16	CDIP1	2.07886	0.0195299	0.03763	0.00390127	1	1	1	0.03763	0.0972866	brain_amygdala
ENSG00000135324.5	MRAP2	-2.07843	-0.253407	0.03767	3.95965e-05	1	2	2	0.03767	0.0161795	brain_amygdala
ENSG00000113269.13	RNF130	2.07723	0.0267066	0.03778	0.00219164	1	2	2	0.03778	0.108587	brain_amygdala
ENSG00000138207.13	RBP4	-2.0768	-0.0166867	0.03782	0.00778251	1	1	1	0.03782	0.209748	brain_amygdala
ENSG00000215883.10	CYB5RL	2.07281	0.00705608	0.03819	0.0488482	1	1	1	0.03819	0.935364	brain_amygdala
ENSG00000196735.11	HLA-DQA1	2.07238	0.0065574	0.03823	0.0299339	1	1	1	0.03823	0.259249	brain_amygdala
ENSG00000174013.7	FBXO45	-2.07205	-0.0560706	0.0382609	0.000810311	2	2	2	0.03898	0.131392	brain_amygdala
ENSG00000204580.13	DDR1	-2.06917	-0.0505871	0.03853	0.000661482	1	1	1	0.03853	0.0968626	brain_amygdala
ENSG00000112343.10	TRIM38	2.06915	0.46121	0.0385316	5.37027e-06	2	2	2	0.02596	0.00586503	brain_amygdala
ENSG00000143921.6	ABCG8	-2.06875	-1.39135	0.03857	5.05214e-07	1	1	1	0.03857	0.00244368	brain_amygdala
ENSG00000138075.11	ABCG5	2.06875	0.578669	0.03857	2.92068e-06	1	1	1	0.03857	0.00587555	brain_amygdala
ENSG00000126822.16	PLEKHG3	-2.068	-0.0472348	0.03864	0.000840942	1	1	1	0.03864	0.05081	brain_amygdala
ENSG00000127337.6	YEATS4	-2.06753	-0.00373181	0.038684	0.0994307	2	3	3	0.0472	0.51367	brain_amygdala
ENSG00000109066.13	TMEM104	-2.06662	-0.0652215	0.03877	0.00117756	1	1	1	0.03877	0.136458	brain_amygdala
ENSG00000164080.13	RAD54L2	2.06641	0.11818	0.03879	0.000123459	1	1	1	0.03879	0.0211542	brain_amygdala
ENSG00000171724.2	VAT1L	2.0663	0.0251562	0.0388	0.00167629	1	1	1	0.0388	0.111305	brain_amygdala
ENSG00000116586.11	LAMTOR2	-2.06366	-0.157561	0.03905	3.9799e-05	1	1	1	0.03905	0.04887	brain_amygdala
ENSG00000082684.14	SEMA5B	2.06271	0.413805	0.03914	2.30487e-05	1	1	1	0.03914	0.0190911	brain_amygdala
ENSG00000257017.8	HP	-2.0624	-0.00436181	0.03917	0.0780836	1	1	1	0.03917	0.504377	brain_amygdala
ENSG00000135945.9	REV1	2.06051	0.0504817	0.03935	0.0005079	1	1	1	0.03935	0.0495229	brain_amygdala
ENSG00000228716.6	DHFR	2.06049	0.0027551	0.0393521	0.165011	2	3	3	0.05435	0.600492	brain_amygdala
ENSG00000138738.10	PRDM5	2.06008	0.0105362	0.0393909	0.0108164	2	2	2	0.04594	0.221187	brain_amygdala
ENSG00000138399.17	FASTKD1	-2.05993	-0.00273122	0.0394057	0.231725	2	2	2	0.03758	0.553556	brain_amygdala
ENSG00000272695.1	GAS6-AS2	-2.05915	-0.0370341	0.03948	0.00102358	1	1	1	0.03948	0.156613	brain_amygdala
ENSG00000270947.1	AC025811.3	2.05634	0.00574073	0.03975	0.0487535	1	1	1	0.03975	0.365807	brain_amygdala
ENSG00000278214.1	LINC02139	-2.05623	-0.157805	0.03976	3.96106e-05	1	1	1	0.03976	0.0171097	brain_amygdala
ENSG00000171219.8	CDC42BPG	-2.05592	-0.75177	0.03979	3.79752e-06	1	2	2	0.03979	0.0082472	brain_amygdala
ENSG00000157933.9	SKI	-2.05509	-58.6817	0.03987	5.30255e-10	1	1	1	0.03987	5.79397e-05	brain_amygdala
ENSG00000157851.16	DPYSL5	-2.05375	-0.00634331	0.04	0.0353809	1	1	1	0.04	0.283764	brain_amygdala
ENSG00000242689.2	CNTF	-2.05334	-0.0116487	0.04004	0.00829576	1	1	1	0.04004	0.197448	brain_amygdala
ENSG00000137070.17	IL11RA	-2.05323	-0.00535314	0.0400504	0.044704	2	2	2	0.04004	0.541025	brain_amygdala
ENSG00000213694.3	S1PR3	2.05269	0.0937085	0.040103	0.000152189	2	2	2	0.05408	0.09501	brain_amygdala
ENSG00000271973.1	RP11-572O6.1	-2.05251	-2.416	0.04012	1.60144e-07	1	2	2	0.04012	0.00182119	brain_amygdala
ENSG00000163412.12	EIF4E3	-2.05035	-0.00807493	0.04033	0.0251599	1	1	1	0.04033	0.222912	brain_amygdala
ENSG00000188910.7	GJB3	-2.05015	-0.0226344	0.04035	0.00217944	1	1	1	0.04035	0.106033	brain_amygdala
ENSG00000175356.12	SCUBE2	2.05	0.0101901	0.0403643	0.0147148	2	2	2	0.06407	0.13661	brain_amygdala
ENSG00000163344.5	PMVK	2.04974	0.21613	0.04039	7.21442e-05	1	2	2	0.04039	0.033776	brain_amygdala
ENSG00000157800.17	SLC37A3	2.04822	0.0111535	0.0405387	0.0163804	2	2	2	0.02814	0.346633	brain_amygdala
ENSG00000163634.11	THOC7	-2.048	-0.0192066	0.04056	0.00462597	1	1	1	0.04056	0.130164	brain_amygdala
ENSG00000125457.13	MIF4GD	-2.04794	-0.0205855	0.0405663	0.00173567	2	2	2	0.007717	0.211494	brain_amygdala
ENSG00000203943.8	SAMD13	2.04729	0.0155019	0.04063	0.00147744	1	1	1	0.04063	0.419303	brain_amygdala
ENSG00000165816.12	VWA2	-2.04617	-0.0287827	0.04074	0.00264703	1	1	1	0.04074	0.125075	brain_amygdala
ENSG00000160886.13	LY6K	-2.04597	-0.00186723	0.0407589	0.465018	2	2	2	0.02257	0.605792	brain_amygdala
ENSG00000106086.18	PLEKHA8	-2.04556	-0.0130581	0.0408	0.00791964	1	1	1	0.0408	0.191452	brain_amygdala
ENSG00000270171.1	RP11-338N10.1	-2.04531	-0.00261541	0.0408246	0.203068	2	2	2	0.0512	0.618844	brain_amygdala
ENSG00000255274.9	TMPRSS4-AS1	2.04383	0.00548763	0.04097	0.0512306	1	2	2	0.04097	0.309788	brain_amygdala
ENSG00000133315.10	MACROD1	-2.04282	-0.0784572	0.04107	0.000278072	1	1	1	0.04107	0.0280408	brain_amygdala
ENSG00000146826.16	C7orf43	2.04262	0.0420337	0.04109	0.000825887	1	1	1	0.04109	0.0404438	brain_amygdala
ENSG00000175198.15	PCCA	2.04242	0.0288327	0.04111	0.0017669	1	1	1	0.04111	0.0624291	brain_amygdala
ENSG00000205213.13	LGR4	2.04141	0.106332	0.04121	0.000109662	1	2	2	0.04121	0.0197494	brain_amygdala
ENSG00000273356.1	LINC02019	2.03993	0.0107636	0.0413569	0.011712	2	2	2	0.04062	0.24049	brain_amygdala
ENSG00000101109.11	STK4	2.0393	0.0168073	0.04142	0.00531579	1	1	1	0.04142	0.136845	brain_amygdala
ENSG00000113272.13	THG1L	-2.036	-0.00549322	0.04175	0.052907	1	2	2	0.04175	0.436903	brain_amygdala
ENSG00000060558.3	GNA15	2.031	0.0259884	0.0422547	0.00232975	2	3	3	0.0422	0.0730759	brain_amygdala
ENSG00000157764.12	BRAF	-2.03075	-0.309525	0.04228	3.21723e-05	1	1	1	0.04228	0.0313384	brain_amygdala
ENSG00000089902.9	RCOR1	-2.03016	-0.0560432	0.04234	0.000338662	1	1	1	0.04234	0.0392554	brain_amygdala
ENSG00000171903.16	CYP4F11	-2.02653	-0.0124026	0.04271	0.0114175	1	1	1	0.04271	0.185444	brain_amygdala
ENSG00000143643.12	TTC13	-2.02546	-0.0543995	0.04282	0.000587371	1	1	1	0.04282	0.036765	brain_amygdala
ENSG00000241553.12	ARPC4	2.02536	2.50422	0.04283	1.36968e-07	1	1	1	0.04283	0.0018369	brain_amygdala
ENSG00000164897.12	TMUB1	2.02459	0.0975431	0.04291	0.000284635	1	1	1	0.04291	0.0625365	brain_amygdala
ENSG00000167900.11	TK1	-2.02439	-0.00891318	0.04293	0.0539921	1	1	1	0.04293	0.875108	brain_amygdala
ENSG00000248098.11	BCKDHA	-2.02361	-0.0239761	0.04301	0.0026229	1	2	2	0.04301	0.325324	brain_amygdala
ENSG00000121073.13	SLC35B1	2.02342	0.276253	0.04303	1.5957e-05	1	1	1	0.04303	0.0108596	brain_amygdala
ENSG00000115459.17	ELMOD3	-2.02303	-1.73109	0.04307	1.24839e-06	1	1	1	0.04307	0.00554565	brain_amygdala
ENSG00000057593.13	F7	-2.02223	-0.00493793	0.0431527	0.0681539	2	2	2	0.001154	0.411069	brain_amygdala
ENSG00000068137.14	PLEKHH3	-2.02216	-0.0269025	0.04316	0.00214131	1	1	1	0.04316	0.0631912	brain_amygdala
ENSG00000142449.12	FBN3	-2.02203	-0.00541133	0.0431727	0.0494227	2	2	2	0.02833	0.220893	brain_amygdala
ENSG00000119559.15	C19orf25	2.02032	3.70332	0.04335	1.49088e-07	1	1	1	0.04335	0.00110711	brain_amygdala
ENSG00000251493.4	FOXD1	2.02003	0.142323	0.04338	7.02106e-05	1	1	1	0.04338	0.0288076	brain_amygdala
ENSG00000128699.13	ORMDL1	2.0183	0.00382902	0.04356	0.094294	1	2	2	0.04356	0.548443	brain_amygdala
ENSG00000184451.5	CCR10	-2.01792	-2.10843	0.0436	3.48615e-07	1	1	1	0.0436	0.000806288	brain_amygdala
ENSG00000134571.10	MYBPC3	2.01782	0.127337	0.04361	6.86084e-05	1	1	1	0.04361	0.0376954	brain_amygdala
ENSG00000186230.6	ZNF749	2.01686	0.00164229	0.04371	0.542091	1	1	1	0.04371	1.03514	brain_amygdala
ENSG00000246526.2	RP11-539L10.2	2.01629	0.0418834	0.04377	0.000837688	1	2	2	0.04377	0.0405888	brain_amygdala
ENSG00000080298.15	RFX3	-2.01524	-0.0887844	0.04388	0.000277355	1	2	2	0.04388	0.0563162	brain_amygdala
ENSG00000169515.5	CCDC8	2.01211	0.00577365	0.0442079	0.0384654	2	2	2	0.05392	0.292234	brain_amygdala
ENSG00000141429.13	GALNT1	-2.01209	-0.012347	0.04421	0.00793816	1	2	2	0.04421	0.27537	brain_amygdala
ENSG00000197980.12	LEKR1	2.01171	3.66165	0.04425	1.17238e-07	1	2	2	0.04425	0.00122895	brain_amygdala
ENSG00000048405.9	ZNF800	2.01124	0.329278	0.0443	9.42306e-06	1	2	2	0.0443	0.01397	brain_amygdala
ENSG00000268621.5	IGFL2-AS1	-2.01058	-0.0298206	0.04437	0.000975975	1	1	1	0.04437	0.0737745	brain_amygdala
ENSG00000254004.6	ZNF260	-2.01001	-0.0105106	0.04443	0.0134084	1	2	2	0.04443	0.190284	brain_amygdala
ENSG00000113068.9	PFDN1	2.00888	0.038781	0.04455	0.000976802	1	1	1	0.04455	0.0438359	brain_amygdala
ENSG00000171227.6	TMEM37	-2.00871	-0.0369803	0.0445676	0.00122377	2	2	2	0.05748	0.069458	brain_amygdala
ENSG00000141655.16	TNFRSF11A	-2.00813	-0.0204737	0.04463	0.00430852	1	1	1	0.04463	0.0976864	brain_amygdala
ENSG00000119508.17	NR4A3	-2.00803	-0.14249	0.04464	8.59812e-05	1	1	1	0.04464	0.0512315	brain_amygdala
ENSG00000106701.11	FSD1L	2.00669	0.0246905	0.0447828	0.00256312	2	3	3	0.01373	0.0804619	brain_amygdala
ENSG00000198690.9	FAN1	-2.00634	-0.14562	0.04482	5.56425e-05	1	2	2	0.04482	0.0473836	brain_amygdala
ENSG00000049089.13	COL9A2	2.0054	0.375826	0.04492	9.79901e-06	1	1	1	0.04492	0.0172952	brain_amygdala
ENSG00000198892.6	SHISA4	2.00443	0.0044065	0.0450238	0.0704019	3	3	3	0.04504	0.378414	brain_amygdala
ENSG00000230839.1	RP5-968J1.1	2.00251	0.00398033	0.04523	0.0693701	1	1	1	0.04523	0.4271	brain_amygdala
ENSG00000124251.10	TP53TG5	2.00177	0.0667664	0.04531	0.000494129	1	2	2	0.04531	0.122816	brain_amygdala
ENSG00000151332.18	MBIP	-2.00093	-0.0869418	0.0454	0.000212229	1	2	2	0.0454	0.0437074	brain_amygdala
ENSG00000165046.12	LETM2	-2.0001	-0.0220705	0.04549	0.00238556	1	1	1	0.04549	0.0860876	brain_amygdala
ENSG00000178057.14	NDUFAF3	1.99751	0.0199658	0.04577	0.00389022	1	1	1	0.04577	0.100171	brain_amygdala
ENSG00000116985.11	BMP8B	-1.99613	-0.00989734	0.04592	0.0156484	1	1	1	0.04592	0.171763	brain_amygdala
ENSG00000261701.6	HPR	-1.99594	-0.00196788	0.04594	0.358779	1	1	1	0.04594	1.06714	brain_amygdala
ENSG00000117054.13	ACADM	-1.99352	-0.0125596	0.0462044	0.0153542	2	2	2	0.009809	0.299253	brain_amygdala
ENSG00000101247.17	NDUFAF5	-1.99329	-0.0115991	0.04623	0.0108298	1	1	1	0.04623	0.206913	brain_amygdala
ENSG00000100580.7	TMED8	1.99221	0.00529488	0.0463477	0.0464077	2	2	2	0.09455	0.314327	brain_amygdala
ENSG00000148082.9	SHC3	1.98756	0.077258	0.04686	0.000195725	1	1	1	0.04686	0.0310648	brain_amygdala
ENSG00000168288.12	MMADHC	1.98693	0.809385	0.04693	1.10806e-06	1	1	1	0.04693	0.00815434	brain_amygdala
ENSG00000108961.13	RANGRF	-1.98612	-0.0492735	0.04702	0.000773599	1	1	1	0.04702	0.11771	brain_amygdala
ENSG00000124104.18	SNX21	-1.98513	-0.125697	0.04713	5.3929e-05	1	1	1	0.04713	0.0405739	brain_amygdala
ENSG00000101470.9	TNNC2	-1.98513	-1.07935	0.04713	7.31383e-07	1	1	1	0.04713	0.00472507	brain_amygdala
ENSG00000188501.11	LCTL	-1.98423	-0.0286035	0.04723	0.0018743	1	1	1	0.04723	0.0629294	brain_amygdala
ENSG00000171295.12	ZNF440	-1.98414	-0.0198013	0.04724	0.00299888	1	1	1	0.04724	0.424215	brain_amygdala
ENSG00000214435.7	AS3MT	1.98136	0.00150496	0.0475512	0.530614	3	4	4	0.007911	0.673649	brain_amygdala
ENSG00000178028.13	DMAP1	1.98101	0.0136309	0.04759	0.00692748	1	1	1	0.04759	0.124716	brain_amygdala
ENSG00000159871.14	LYPD5	1.98083	0.0159056	0.04761	0.00456878	1	1	1	0.04761	0.100593	brain_amygdala
ENSG00000167637.16	ZNF283	1.98083	0.0116102	0.04761	0.00857475	1	1	1	0.04761	0.13781	brain_amygdala
ENSG00000271784.1	RP1-28H20.3	-1.98057	-0.0413336	0.04764	0.000601667	1	1	1	0.04764	0.0653221	brain_amygdala
ENSG00000172315.5	TP53RK	-1.98057	-0.0351128	0.04764	0.000833744	1	1	1	0.04764	0.076895	brain_amygdala
ENSG00000126088.13	UROD	-1.98039	-0.0177336	0.04766	0.00503411	1	1	1	0.04766	0.107141	brain_amygdala
ENSG00000168397.16	ATG4B	1.97994	0.0187847	0.04771	0.00490568	1	1	1	0.04771	0.127764	brain_amygdala
ENSG00000160194.17	NDUFV3	1.97968	0.00858449	0.04774	0.0135125	1	2	2	0.04774	0.384414	brain_amygdala
ENSG00000185305.10	ARL15	-1.97861	-3.75403	0.04786	8.58474e-08	1	1	1	0.04786	0.000879055	brain_amygdala
ENSG00000260101.1	RP11-568N6.1	1.97861	1.08743	0.04786	1.54123e-06	1	1	1	0.04786	0.00303468	brain_amygdala
ENSG00000100225.17	FBXO7	1.97759	0.00523879	0.047975	0.0547774	2	2	2	0.03314	0.292561	brain_amygdala
ENSG00000176148.15	TCP11L1	1.97728	0.00739723	0.04801	0.0216297	1	3	3	0.04801	0.216297	brain_amygdala
ENSG00000082996.19	RNF13	-1.97728	-3.68964	0.04801	5.09185e-08	1	1	1	0.04801	0.00124673	brain_amygdala
ENSG00000141622.13	RNF165	1.97701	0.352365	0.04804	1.79817e-05	1	1	1	0.04804	0.0192981	brain_amygdala
ENSG00000234807.5	LINC01135	-1.97648	-0.0121053	0.0481	0.00866844	1	1	1	0.0481	0.140434	brain_amygdala
ENSG00000125149.11	C16orf70	-1.97622	-0.287794	0.0481304	1.40738e-05	2	2	2	0.006836	0.0116343	brain_amygdala
ENSG00000164010.13	ERMAP	-1.97595	-0.00482182	0.04816	0.0723162	1	1	1	0.04816	0.456259	brain_amygdala
ENSG00000140830.8	TXNL4B	-1.9756	-0.00491389	0.0482	0.0570723	1	2	2	0.0482	0.42736	brain_amygdala
ENSG00000164597.13	COG5	1.97525	0.0233205	0.04824	0.00282217	1	1	1	0.04824	0.0857615	brain_amygdala
ENSG00000272250.1	RP11-346C20.4	-1.9741	-0.0511321	0.04837	0.000740054	1	1	1	0.04837	0.089963	brain_amygdala
ENSG00000028203.17	VEZT	1.97402	0.026589	0.04838	0.00168753	1	1	1	0.04838	0.0601754	brain_amygdala
ENSG00000122643.18	NT5C3A	-1.9727	-0.0357379	0.04853	0.000667132	1	1	1	0.04853	0.142706	brain_amygdala
ENSG00000177873.12	ZNF619	-1.97208	-0.0151045	0.0486	0.00641211	1	1	1	0.0486	0.112549	brain_amygdala
ENSG00000204525.16	HLA-C	-1.97191	-0.00229227	0.04862	0.254987	1	2	2	0.04862	0.741623	brain_amygdala
ENSG00000233927.4	RPS28	1.97173	0.00480407	0.04864	0.0515039	1	1	1	0.04864	0.333051	brain_amygdala
ENSG00000124275.14	MTRR	-1.97173	-0.103355	0.04864	0.000112298	1	2	2	0.04864	0.0154806	brain_amygdala
ENSG00000132581.9	SDF2	-1.96833	-0.0477255	0.04903	0.000185981	1	1	1	0.04903	0.148767	brain_amygdala
ENSG00000144029.11	MRPS5	-1.96807	-0.0541359	0.04906	0.000739682	1	1	1	0.04906	0.0868185	brain_amygdala
ENSG00000163933.9	RFT1	1.96781	0.00404144	0.04909	0.0903266	1	1	1	0.04909	0.445385	brain_amygdala
ENSG00000119328.11	FAM206A	1.96694	0.0638991	0.04919	0.00062907	1	1	1	0.04919	0.0829433	brain_amygdala
ENSG00000152894.14	PTPRK	1.96689	0.111228	0.0491954	8.86801e-05	2	2	2	0.03647	0.0454798	brain_amygdala
ENSG00000106868.16	SUSD1	1.96676	0.00396273	0.0492107	0.091592	2	2	2	0.05952	0.341633	brain_amygdala
ENSG00000160191.17	PDE9A	1.96668	0.0172804	0.04922	0.0042177	1	2	2	0.04922	0.127312	brain_amygdala
ENSG00000114770.16	ABCC5	-1.96638	-0.00780453	0.0492551	0.0246083	2	2	2	0.02303	0.182207	brain_amygdala
ENSG00000059145.18	UNKL	-1.9653	-0.262727	0.04938	1.09873e-05	1	1	1	0.04938	0.0361592	brain_amygdala
ENSG00000215018.9	COL28A1	1.96495	0.00540331	0.04942	0.0383873	1	2	2	0.04942	0.46268	brain_amygdala
ENSG00000072135.12	PTPN18	1.96474	0.0108474	0.0494446	0.00831142	2	2	2	0.009638	0.175006	brain_amygdala
ENSG00000116032.5	GRIN3B	-1.96374	-0.0319435	0.04956	0.00113431	1	1	1	0.04956	0.0688716	brain_amygdala
ENSG00000170522.9	ELOVL6	1.96366	0.0780256	0.04957	0.000186166	1	1	1	0.04957	0.0461387	brain_amygdala
ENSG00000187741.14	FANCA	1.96305	0.0813074	0.04964	0.000206578	1	2	2	0.04964	0.0344372	brain_amygdala
ENSG00000185658.13	BRWD1	1.96271	0.104308	0.04968	0.000103009	1	2	2	0.04968	0.0239676	brain_amygdala
ENSG00000013364.18	MVP	1.96237	0.0227462	0.04972	0.00248729	1	1	1	0.04972	0.101116	brain_amygdala
ENSG00000114861.18	FOXP1	1.96176	4.23592	0.04979	8.60845e-08	1	1	1	0.04979	0.000920698	brain_amygdala
ENSG00000051825.14	MPHOSPH9	6.71819	0.0947292	1.84e-11	0.00166319	1	2	2	1.84e-11	0.0738949	brain_frontal_cortex
ENSG00000111325.16	OGFOD2	6.22891	0.035808	4.697e-10	0.0102506	1	1	1	4.697e-10	0.184316	brain_frontal_cortex
ENSG00000144724.19	PTPRG	-5.77518	-2.41004	7.68701e-09	2.14882e-06	1	1	1	7.68701e-09	0.00327796	brain_frontal_cortex
ENSG00000204248.10	COL11A2	-5.66655	-0.0301069	1.457e-08	0.0100944	1	3	3	1.457e-08	0.186004	brain_frontal_cortex
ENSG00000070366.13	SMG6	-5.44807	-0.0625782	5.092e-08	0.00249188	1	2	2	5.092e-08	0.0799	brain_frontal_cortex
ENSG00000164076.16	CAMKV	-5.27508	-0.119146	1.327e-07	0.000638345	1	2	2	1.327e-07	0.0369294	brain_frontal_cortex
ENSG00000117682.16	DHDDS	-5.09787	-0.115554	3.435e-07	0.000737309	1	2	2	3.435e-07	0.0458661	brain_frontal_cortex
ENSG00000156931.15	VPS8	-4.93706	-0.0114109	7.93101e-07	0.0985053	1	2	2	7.93101e-07	0.744899	brain_frontal_cortex
ENSG00000163235.15	TGFA	4.85879	0.0270153	1.18105e-06	0.0120198	2	2	2	1.578e-06	0.15858	brain_frontal_cortex
ENSG00000186834.3	HEXIM1	4.79228	0.0222518	1.649e-06	0.0151308	1	1	1	1.649e-06	0.188749	brain_frontal_cortex
ENSG00000120333.4	MRPS14	4.7375	0.0412081	2.16375e-06	0.00439403	2	2	2	1.523e-06	0.111541	brain_frontal_cortex
ENSG00000141452.9	C18orf8	4.66585	0.00666327	3.07345e-06	0.176359	3	3	3	6.82501e-07	0.320802	brain_frontal_cortex
ENSG00000148655.14	C10orf11	4.65932	0.00943092	3.17257e-06	0.0825798	2	2	2	1.837e-06	0.417071	brain_frontal_cortex
ENSG00000164068.15	RNF123	-4.61632	-0.0269756	3.906e-06	0.011181	1	1	1	3.906e-06	0.140868	brain_frontal_cortex
ENSG00000001617.11	SEMA3F	4.61117	0.0240384	4.004e-06	0.0122111	1	1	1	4.004e-06	0.158081	brain_frontal_cortex
ENSG00000198756.10	COLGALT2	-4.58448	-0.012307	4.55114e-06	0.0529936	2	2	2	5.36e-05	0.312354	brain_frontal_cortex
ENSG00000223865.10	HLA-DPB1	4.52352	0.0149224	6.082e-06	0.0343293	1	2	2	6.082e-06	0.34847	brain_frontal_cortex
ENSG00000127481.14	UBR4	4.42431	0.0306942	9.67501e-06	0.00899509	1	1	1	9.67501e-06	0.166155	brain_frontal_cortex
ENSG00000141458.12	NPC1	4.40493	0.0178511	1.05816e-05	0.0199476	2	2	2	1.102e-05	0.197594	brain_frontal_cortex
ENSG00000146830.9	GIGYF1	4.40394	0.0164576	1.063e-05	0.0255269	1	1	1	1.063e-05	0.346345	brain_frontal_cortex
ENSG00000086015.20	MAST2	-4.28023	-0.0531492	1.867e-05	0.0018946	1	1	1	1.867e-05	0.0733784	brain_frontal_cortex
ENSG00000078369.17	GNB1	-4.22903	-1.74491	2.347e-05	4.27913e-06	1	1	1	2.347e-05	0.00441284	brain_frontal_cortex
ENSG00000143369.14	ECM1	-4.22083	-0.0723338	2.434e-05	0.00143689	1	1	1	2.434e-05	0.0539167	brain_frontal_cortex
ENSG00000137720.7	C11orf1	-4.20293	-0.0115254	2.63485e-05	0.0427188	2	2	2	5.572e-05	0.256172	brain_frontal_cortex
ENSG00000117362.12	APH1A	4.1804	0.216943	2.91e-05	0.000120436	1	2	2	2.91e-05	0.0175161	brain_frontal_cortex
ENSG00000163517.14	HDAC11	-4.13029	-0.0458797	3.623e-05	0.00347854	1	1	1	3.623e-05	0.0980825	brain_frontal_cortex
ENSG00000159596.6	TMEM69	4.12136	0.0183851	3.76635e-05	0.0149358	2	2	2	5.469e-05	0.157875	brain_frontal_cortex
ENSG00000145863.10	GABRA6	4.09869	0.0365422	4.155e-05	0.00430445	1	3	3	4.155e-05	0.0957796	brain_frontal_cortex
ENSG00000197429.10	IPP	-4.09187	-0.0514989	4.279e-05	0.00192759	1	2	2	4.279e-05	0.0718461	brain_frontal_cortex
ENSG00000255561.6	FDXACB1	-4.05572	-0.017121	4.998e-05	0.017373	1	1	1	4.998e-05	0.210268	brain_frontal_cortex
ENSG00000159592.10	GPBP1L1	-4.03462	-0.0573801	5.469e-05	0.0014699	1	2	2	5.469e-05	0.0627395	brain_frontal_cortex
ENSG00000006016.10	CRLF1	4.03257	0.0135422	5.517e-05	0.028773	1	2	2	5.517e-05	0.265836	brain_frontal_cortex
ENSG00000121068.13	TBX2	-4.00057	-0.0146357	6.319e-05	0.0238066	1	2	2	6.319e-05	0.273304	brain_frontal_cortex
ENSG00000224397.5	SMIM25	3.99189	0.244529	6.555e-05	9.64848e-05	1	2	2	6.555e-05	0.0175848	brain_frontal_cortex
ENSG00000233276.3	GPX1	-3.98284	-0.00891885	6.80955e-05	0.0697516	2	3	3	0.0008598	0.293526	brain_frontal_cortex
ENSG00000173273.15	TNKS	3.95327	0.033043	7.709e-05	0.00443035	1	1	1	7.709e-05	0.111975	brain_frontal_cortex
ENSG00000100014.19	SPECC1L	3.94294	0.0587107	8.049e-05	0.00175389	1	2	2	8.049e-05	0.146481	brain_frontal_cortex
ENSG00000125378.15	BMP4	3.92467	0.0156128	8.685e-05	0.0216321	1	1	1	8.685e-05	0.20496	brain_frontal_cortex
ENSG00000136630.12	HLX	-3.90501	-0.0266831	9.422e-05	0.00726971	1	1	1	9.422e-05	0.138664	brain_frontal_cortex
ENSG00000172613.7	RAD9A	3.90262	0.00969193	9.51574e-05	0.0514308	2	3	3	9.324e-05	0.63562	brain_frontal_cortex
ENSG00000107949.16	BCCIP	-3.88674	-0.0379172	0.0001016	0.00368683	1	1	1	0.0001016	0.0843944	brain_frontal_cortex
ENSG00000188690.12	UROS	-3.88674	-0.00489143	0.0001016	0.221542	1	1	1	0.0001016	0.654206	brain_frontal_cortex
ENSG00000075399.13	VPS9D1	3.87917	0.0108192	0.000104815	0.0439839	3	3	3	0.0003205	0.243653	brain_frontal_cortex
ENSG00000143067.4	ZNF697	-3.86137	-0.0115825	0.000112754	0.0384417	2	2	2	0.0004055	0.299037	brain_frontal_cortex
ENSG00000130731.15	METTL26	3.85539	0.0192611	0.000115547	0.0194347	3	3	3	1.601e-05	0.251854	brain_frontal_cortex
ENSG00000127578.6	WFIKKN1	3.83074	0.00302456	0.000127761	0.574506	3	3	3	4.349e-05	0.827213	brain_frontal_cortex
ENSG00000253641.5	LINCR-0001	-3.82551	-0.0200389	0.0001305	0.0133686	1	2	2	0.0001305	0.184641	brain_frontal_cortex
ENSG00000185674.9	LYG2	3.80313	0.0255024	0.000142878	0.00690524	2	2	2	0.0001161	0.122174	brain_frontal_cortex
ENSG00000132780.16	NASP	-3.7918	-0.111174	0.000149558	0.000337529	2	2	2	0.0001474	0.0305961	brain_frontal_cortex
ENSG00000188338.14	SLC38A3	3.77626	0.035497	0.0001592	0.0038188	1	2	2	0.0001592	0.0929655	brain_frontal_cortex
ENSG00000170837.2	GPR27	-3.76477	-0.00981043	0.0001667	0.0520814	1	1	1	0.0001667	0.519855	brain_frontal_cortex
ENSG00000157036.12	EXOG	-3.75076	-0.00928606	0.0001763	0.0717684	1	1	1	0.0001763	0.344603	brain_frontal_cortex
ENSG00000178974.9	FBXO34	3.71525	0.0845973	0.000203	0.000782213	1	1	1	0.000203	0.067378	brain_frontal_cortex
ENSG00000066923.17	STAG3	3.66681	0.00814321	0.0002456	0.0726152	1	1	1	0.0002456	0.417526	brain_frontal_cortex
ENSG00000096060.14	FKBP5	3.66201	0.159564	0.000250246	0.000187385	2	2	2	0.0003421	0.0138188	brain_frontal_cortex
ENSG00000050628.20	PTGER3	3.65468	0.0513283	0.0002575	0.00239204	1	2	2	0.0002575	0.0974122	brain_frontal_cortex
ENSG00000143374.16	TARS2	-3.65399	-0.028181	0.0002582	0.00602467	1	2	2	0.0002582	0.110003	brain_frontal_cortex
ENSG00000118473.21	SGIP1	-3.63406	-0.0899739	0.000279	0.000716436	1	1	1	0.000279	0.0444573	brain_frontal_cortex
ENSG00000138669.9	PRKG2	3.63267	0.0344588	0.0002805	0.00413327	1	1	1	0.0002805	0.0957665	brain_frontal_cortex
ENSG00000138073.13	PREB	-3.63185	-0.410126	0.0002814	3.49613e-05	1	1	1	0.0002814	0.00999692	brain_frontal_cortex
ENSG00000071054.16	MAP4K4	-3.61375	-0.0276864	0.0003018	0.00556506	1	1	1	0.0003018	0.119192	brain_frontal_cortex
ENSG00000198734.10	F5	-3.59604	-0.0100096	0.0003231	0.0439237	1	1	1	0.0003231	0.299713	brain_frontal_cortex
ENSG00000130733.10	YIPF2	3.59244	0.0404358	0.0003276	0.0030218	1	1	1	0.0003276	0.0840839	brain_frontal_cortex
ENSG00000127804.12	METTL16	-3.55401	-0.0365498	0.0003794	0.00298629	1	2	2	0.0003794	0.0793438	brain_frontal_cortex
ENSG00000243667.6	WDR92	3.51972	0.0100739	0.000432	0.0454614	1	1	1	0.000432	0.327581	brain_frontal_cortex
ENSG00000120658.13	ENOX1	3.50863	0.0594796	0.000450428	0.00131484	2	2	2	0.0007108	0.0661762	brain_frontal_cortex
ENSG00000137824.15	RMDN3	-3.50326	-0.0241112	0.0004596	0.00776828	1	2	2	0.0004596	0.120276	brain_frontal_cortex
ENSG00000135624.15	CCT7	-3.49168	-0.0353292	0.00048	0.00302542	1	2	2	0.00048	0.087746	brain_frontal_cortex
ENSG00000087087.18	SRRT	3.46705	0.0459111	0.0005262	0.00202121	1	2	2	0.0005262	0.0805905	brain_frontal_cortex
ENSG00000164062.12	APEH	-3.46415	-1.135	0.0005319	2.89064e-06	1	1	1	0.0005319	0.00325992	brain_frontal_cortex
ENSG00000231367.5	AC016995.3	3.46029	0.0473965	0.0005396	0.00211946	1	2	2	0.0005396	0.0780649	brain_frontal_cortex
ENSG00000177352.9	CCDC71	-3.45716	-0.0102742	0.0005459	0.0380137	1	1	1	0.0005459	0.28226	brain_frontal_cortex
ENSG00000103051.18	COG4	3.44793	0.0137969	0.0005649	0.0289462	1	2	2	0.0005649	0.391391	brain_frontal_cortex
ENSG00000149806.10	FAU	-3.42847	-0.0944436	0.000607	0.000101123	1	1	1	0.000607	0.126001	brain_frontal_cortex
ENSG00000186479.4	RGS7BP	-3.41343	-0.0745727	0.0006415	0.000796933	1	1	1	0.0006415	0.0429111	brain_frontal_cortex
ENSG00000279078.1	SND1-IT1	-3.40717	-0.0288406	0.0006564	0.00431555	1	1	1	0.0006564	0.142161	brain_frontal_cortex
ENSG00000096654.15	ZNF184	3.40518	0.0379325	0.0006612	0.00289056	1	1	1	0.0006612	0.0817242	brain_frontal_cortex
ENSG00000171056.7	SOX7	3.40477	0.014303	0.0006622	0.020548	1	1	1	0.0006622	0.202755	brain_frontal_cortex
ENSG00000214694.10	ARHGEF33	3.40092	0.039146	0.0006716	0.00330021	1	1	1	0.0006716	0.0740817	brain_frontal_cortex
ENSG00000105671.11	DDX49	-3.3968	-0.103309	0.0006818	0.000275556	1	1	1	0.0006818	0.0677577	brain_frontal_cortex
ENSG00000184517.11	ZFP1	-3.38449	-0.015299	0.0007131	0.0173845	1	2	2	0.0007131	0.189555	brain_frontal_cortex
ENSG00000177710.5	SLC35G5	3.38372	0.00899397	0.0007151	0.0497025	1	1	1	0.0007151	0.31132	brain_frontal_cortex
ENSG00000163596.16	ICA1L	-3.38261	-0.024526	0.000718	0.00821049	1	1	1	0.000718	0.175324	brain_frontal_cortex
ENSG00000258736.1	RP11-982M15.7	3.38177	0.0752049	0.0007202	0.000833829	1	1	1	0.0007202	0.0385613	brain_frontal_cortex
ENSG00000169885.9	CALML6	-3.37953	-0.0133521	0.0007261	0.0226556	1	1	1	0.0007261	0.277109	brain_frontal_cortex
ENSG00000138380.17	CARF	-3.3787	-0.0328766	0.0007283	0.00456929	1	2	2	0.0007283	0.130792	brain_frontal_cortex
ENSG00000138442.9	WDR12	-3.37294	-0.049209	0.0007437	0.00194579	1	1	1	0.0007437	0.0853502	brain_frontal_cortex
ENSG00000145029.13	NICN1	-3.36853	-0.031496	0.0007557	0.00378731	1	2	2	0.0007557	0.1016	brain_frontal_cortex
ENSG00000115694.14	STK25	3.36086	0.0403759	0.000777	0.0028796	1	1	1	0.000777	0.0792551	brain_frontal_cortex
ENSG00000177570.13	SAMD12	3.35736	0.634479	0.0007869	2.35114e-05	1	2	2	0.0007869	0.0353046	brain_frontal_cortex
ENSG00000115380.19	EFEMP1	3.34785	0.0188951	0.0008144	0.0109473	1	2	2	0.0008144	0.148186	brain_frontal_cortex
ENSG00000115677.16	HDLBP	3.3467	0.00990609	0.000817783	0.0430846	2	2	2	0.0006251	0.285601	brain_frontal_cortex
ENSG00000113361.12	CDH6	3.34427	0.884368	0.000825	1.78423e-06	1	1	1	0.000825	0.0118729	brain_frontal_cortex
ENSG00000161999.11	JMJD8	-3.34166	-0.0103449	0.0008328	0.0426173	1	2	2	0.0008328	0.376998	brain_frontal_cortex
ENSG00000151322.18	NPAS3	-3.33903	-3.57864	0.0008407	4.05571e-07	1	2	2	0.0008407	0.00248698	brain_frontal_cortex
ENSG00000119574.12	ZBTB45	3.33594	0.0787105	0.0008501	0.000525922	1	2	2	0.0008501	0.0393848	brain_frontal_cortex
ENSG00000106290.14	TAF6	-3.32392	-0.0283114	0.000887613	0.00498854	2	2	2	0.004041	0.0721842	brain_frontal_cortex
ENSG00000122482.20	ZNF644	3.32349	0.497302	0.000889	2.35499e-05	1	1	1	0.000889	0.0275486	brain_frontal_cortex
ENSG00000109689.15	STIM2	-3.31285	-0.016744	0.0009235	0.0124044	1	1	1	0.0009235	0.191113	brain_frontal_cortex
ENSG00000119682.16	AREL1	-3.30801	-0.030376	0.0009396	0.00384542	1	2	2	0.0009396	0.108638	brain_frontal_cortex
ENSG00000096433.10	ITPR3	3.29767	0.0470921	0.0009749	0.00158306	1	1	1	0.0009749	0.0615815	brain_frontal_cortex
ENSG00000044459.14	CNTLN	-3.29137	-0.0224885	0.000997	0.0075195	1	1	1	0.000997	0.249017	brain_frontal_cortex
ENSG00000100276.9	RASL10A	3.28912	0.345945	0.001005	3.09825e-05	1	1	1	0.001005	0.0268829	brain_frontal_cortex
ENSG00000204444.10	APOM	3.287	0.0217065	0.0010126	0.00665108	2	2	2	0.001121	0.0927755	brain_frontal_cortex
ENSG00000127415.12	IDUA	-3.28578	-0.0266522	0.001017	0.00519675	1	2	2	0.001017	0.105057	brain_frontal_cortex
ENSG00000101222.12	SPEF1	-3.28495	-0.047365	0.00102	0.00166199	1	1	1	0.00102	0.0591153	brain_frontal_cortex
ENSG00000112304.10	ACOT13	-3.27517	-0.0297093	0.001056	0.00365307	1	2	2	0.001056	0.10771	brain_frontal_cortex
ENSG00000173421.16	CCDC36	3.27303	0.0172736	0.001064	0.0122001	1	1	1	0.001064	0.162097	brain_frontal_cortex
ENSG00000162039.14	MEIOB	-3.2699	-0.00541097	0.00107586	0.127722	2	2	2	0.003264	0.624419	brain_frontal_cortex
ENSG00000228439.5	TSTD3	-3.2696	-0.0845219	0.001077	0.000475628	1	1	1	0.001077	0.05679	brain_frontal_cortex
ENSG00000110080.18	ST3GAL4	3.26881	0.0440848	0.00108	0.00258525	1	1	1	0.00108	0.0952709	brain_frontal_cortex
ENSG00000088756.12	ARHGAP28	-3.26542	-0.00819479	0.001093	0.0554786	1	3	3	0.001093	0.353883	brain_frontal_cortex
ENSG00000184731.5	FAM110C	-3.25598	-0.0332539	0.00113	0.00208732	1	2	2	0.00113	0.171408	brain_frontal_cortex
ENSG00000130176.7	CNN1	3.25573	0.0572452	0.001131	0.0016146	1	2	2	0.001131	0.136256	brain_frontal_cortex
ENSG00000143384.12	MCL1	3.24561	0.15742	0.001172	0.000148207	1	1	1	0.001172	0.0247745	brain_frontal_cortex
ENSG00000121005.8	CRISPLD1	3.24415	0.0162292	0.001178	0.0142523	1	3	3	0.001178	0.258793	brain_frontal_cortex
ENSG00000188976.10	NOC2L	-3.23994	-0.0184193	0.00119557	0.0125489	2	2	2	0.001188	0.229025	brain_frontal_cortex
ENSG00000144362.11	PHOSPHO2	-3.23048	-0.00456982	0.00123582	0.149683	2	2	2	0.002369	0.559676	brain_frontal_cortex
ENSG00000273487.1	RP4-621B10.8	3.22799	0.0112478	0.00124664	0.0796826	2	3	3	0.001462	0.936541	brain_frontal_cortex
ENSG00000213719.8	CLIC1	3.2129	0.0466989	0.001314	0.00142696	1	2	2	0.001314	0.0877964	brain_frontal_cortex
ENSG00000173575.20	CHD2	-3.2116	-0.580142	0.00132	5.92303e-06	1	1	1	0.00132	0.0110318	brain_frontal_cortex
ENSG00000143434.15	SEMA6C	-3.21053	-0.0167511	0.00132493	0.0122755	2	2	2	0.001239	0.273406	brain_frontal_cortex
ENSG00000144057.15	ST6GAL2	-3.19972	-0.0199927	0.00137562	0.00781699	2	2	2	0.006846	0.117757	brain_frontal_cortex
ENSG00000089163.4	SIRT4	3.19672	0.0213354	0.00139	0.00657449	1	2	2	0.00139	0.267161	brain_frontal_cortex
ENSG00000111785.19	RIC8B	3.19644	0.0418932	0.00139133	0.00168863	2	2	2	0.003037	0.0645275	brain_frontal_cortex
ENSG00000187097.12	ENTPD5	-3.18772	-0.285462	0.001434	3.44541e-05	1	2	2	0.001434	0.0427377	brain_frontal_cortex
ENSG00000090674.15	MCOLN1	3.18732	0.476581	0.001436	1.71377e-05	1	1	1	0.001436	0.0235007	brain_frontal_cortex
ENSG00000069712.12	KIAA1107	-3.18212	-0.0365187	0.001462	0.0089084	1	2	2	0.001462	0.380627	brain_frontal_cortex
ENSG00000029639.10	TFB1M	3.18084	0.00458357	0.0014685	0.163596	3	3	3	0.005163	0.454498	brain_frontal_cortex
ENSG00000204642.13	HLA-F	3.17314	0.0271617	0.001508	0.00494084	1	1	1	0.001508	0.114131	brain_frontal_cortex
ENSG00000206527.9	HACD2	-3.16235	-0.0166223	0.001565	0.00877919	1	2	2	0.001565	0.234624	brain_frontal_cortex
ENSG00000155636.14	RBM45	-3.16038	-0.0588686	0.00157564	0.00102214	2	2	2	0.001657	0.0565173	brain_frontal_cortex
ENSG00000137411.16	VARS2	3.15899	0.00554027	0.00158316	0.106435	2	4	4	0.0001067	1.07186	brain_frontal_cortex
ENSG00000250312.6	ZNF718	3.15774	0.00406963	0.00159	0.138979	1	2	2	0.00159	0.860029	brain_frontal_cortex
ENSG00000151135.9	TMEM263	3.15174	0.0363357	0.001623	0.00204387	1	1	1	0.001623	0.0743072	brain_frontal_cortex
ENSG00000255046.1	RP11-297N6.4	3.14959	0.00644129	0.001635	0.0744274	1	1	1	0.001635	0.54337	brain_frontal_cortex
ENSG00000159314.11	ARHGAP27	-3.14834	-0.0171189	0.001642	0.0126656	1	1	1	0.001642	0.198611	brain_frontal_cortex
ENSG00000138030.12	KHK	3.14515	0.0309993	0.00166	0.00334301	1	1	1	0.00166	0.0870986	brain_frontal_cortex
ENSG00000165152.8	TMEM246	-3.142	-4.75657	0.001678	1.38075e-07	1	1	1	0.001678	0.000904013	brain_frontal_cortex
ENSG00000166974.12	MAPRE2	-3.14182	-0.189056	0.001679	0.000113901	1	1	1	0.001679	0.0153394	brain_frontal_cortex
ENSG00000213445.9	SIPA1	-3.13974	-0.0329104	0.001691	0.00318566	1	2	2	0.001691	0.100272	brain_frontal_cortex
ENSG00000077092.18	RARB	-3.1387	-0.313617	0.001697	3.36615e-05	1	1	1	0.001697	0.0127544	brain_frontal_cortex
ENSG00000140332.15	TLE3	-3.13749	-0.529348	0.001704	1.01498e-05	1	1	1	0.001704	0.0115236	brain_frontal_cortex
ENSG00000108671.9	PSMD11	-3.13186	-0.0431185	0.001737	0.00169021	1	1	1	0.001737	0.08581	brain_frontal_cortex
ENSG00000166508.17	MCM7	3.13131	0.0471228	0.00174028	0.00154779	2	2	2	0.003318	0.042369	brain_frontal_cortex
ENSG00000067066.16	SP100	-3.12818	-0.0372435	0.00175891	0.00237159	2	2	2	0.00224	0.0967448	brain_frontal_cortex
ENSG00000135272.10	MDFIC	3.12451	0.0409451	0.001781	0.00193214	1	1	1	0.001781	0.0952494	brain_frontal_cortex
ENSG00000107954.10	NEURL1	3.12303	0.133223	0.00179	0.000210604	1	1	1	0.00179	0.0225186	brain_frontal_cortex
ENSG00000164078.12	MST1R	-3.12302	-0.00607847	0.00179005	0.0846626	2	2	2	1.225e-05	0.339081	brain_frontal_cortex
ENSG00000104140.6	RHOV	-3.12298	-0.00817797	0.00179032	0.057857	2	2	2	0.001344	0.222191	brain_frontal_cortex
ENSG00000281649.1	EBLN3P	-3.11604	-0.0540158	0.001833	0.00102627	1	1	1	0.001833	0.0499854	brain_frontal_cortex
ENSG00000127616.17	SMARCA4	3.11475	0.0306532	0.001841	0.00347324	1	1	1	0.001841	0.0848198	brain_frontal_cortex
ENSG00000197622.12	CDC42SE1	3.10778	3.16643	0.001885	3.47606e-07	1	2	2	0.001885	0.00145274	brain_frontal_cortex
ENSG00000143458.11	GABPB2	-3.10778	-0.0471883	0.001885	0.00156516	1	2	2	0.001885	0.0974818	brain_frontal_cortex
ENSG00000256060.2	TRAPPC2B	-3.09683	-0.0517612	0.001956	0.00111762	1	1	1	0.001956	0.0521627	brain_frontal_cortex
ENSG00000151748.14	SAV1	3.09445	0.0336914	0.00197181	0.00309458	2	3	3	0.0006577	0.109574	brain_frontal_cortex
ENSG00000196821.9	C6orf106	-3.0886	-0.0090568	0.002011	0.0521126	1	2	2	0.002011	0.452699	brain_frontal_cortex
ENSG00000133393.12	FOPNL	3.08304	0.0581932	0.002049	0.00103083	1	1	1	0.002049	0.0584261	brain_frontal_cortex
ENSG00000110777.11	POU2AF1	-3.08202	-0.381083	0.002056	2.09452e-05	1	1	1	0.002056	0.010234	brain_frontal_cortex
ENSG00000188603.18	CLN3	-3.08014	-0.0458867	0.002069	0.00161102	1	1	1	0.002069	0.0566612	brain_frontal_cortex
ENSG00000141664.9	ZCCHC2	3.07957	0.243896	0.002073	5.92788e-05	1	2	2	0.002073	0.0123003	brain_frontal_cortex
ENSG00000091704.9	CPA1	3.07864	0.0224323	0.00207946	0.0066004	2	2	2	0.002915	0.171854	brain_frontal_cortex
ENSG00000163156.11	SCNM1	3.07857	0.297743	0.00208	4.16122e-05	1	2	2	0.00208	0.016793	brain_frontal_cortex
ENSG00000272505.1	RP11-981G7.6	-3.07614	-0.00538165	0.002097	0.116008	3	4	4	7.475e-05	0.399729	brain_frontal_cortex
ENSG00000119333.11	WDR34	3.07543	0.0653112	0.002102	0.00132957	1	2	2	0.002102	0.142395	brain_frontal_cortex
ENSG00000198513.11	ATL1	-3.07529	-1.07895	0.002103	2.7359e-06	1	1	1	0.002103	0.00342927	brain_frontal_cortex
ENSG00000108107.14	RPL28	-3.07401	-0.0120942	0.002112	0.0251762	1	1	1	0.002112	0.223248	brain_frontal_cortex
ENSG00000130856.15	ZNF236	-3.0669	-0.0256791	0.00216294	0.00549885	2	2	2	0.003321	0.11196	brain_frontal_cortex
ENSG00000151689.12	INPP1	3.06046	0.00640976	0.00221	0.0859882	1	2	2	0.00221	0.468036	brain_frontal_cortex
ENSG00000152082.13	MZT2B	3.06032	0.032109	0.002211	0.00379402	1	1	1	0.002211	0.0809742	brain_frontal_cortex
ENSG00000119147.9	C2orf40	3.05922	0.00510303	0.00221918	0.162295	2	2	2	0.00253	0.797032	brain_frontal_cortex
ENSG00000198816.6	ZNF358	3.05588	1.18703	0.002244	2.52134e-06	1	1	1	0.002244	0.00901408	brain_frontal_cortex
ENSG00000143126.7	CELSR2	3.05327	0.046823	0.00226365	0.00167421	2	2	2	0.002111	0.082191	brain_frontal_cortex
ENSG00000136448.11	NMT1	-3.05216	-0.0190166	0.002272	0.00932366	1	2	2	0.002272	0.136723	brain_frontal_cortex
ENSG00000173338.12	KCNK7	-3.05163	-0.0806003	0.002276	0.0005598	1	1	1	0.002276	0.032258	brain_frontal_cortex
ENSG00000260971.3	RP11-504A18.1	-3.04796	-0.302192	0.002304	4.04362e-05	1	1	1	0.002304	0.0105893	brain_frontal_cortex
ENSG00000109063.14	MYH3	-3.04497	-0.0628695	0.002327	0.000741316	1	4	4	0.002327	0.141563	brain_frontal_cortex
ENSG00000126883.16	NUP214	3.0424	0.147916	0.002347	0.000187989	1	1	1	0.002347	0.0270424	brain_frontal_cortex
ENSG00000168394.10	TAP1	-3.04159	-0.0180032	0.00235335	0.00989092	2	2	2	0.0007179	0.1029	brain_frontal_cortex
ENSG00000187626.8	ZKSCAN4	-3.03946	-0.0445064	0.00237	0.00131769	1	1	1	0.00237	0.0763935	brain_frontal_cortex
ENSG00000014138.8	POLA2	-3.03354	-0.0369053	0.002417	0.00201892	1	2	2	0.002417	0.157159	brain_frontal_cortex
ENSG00000198742.9	SMURF1	3.03007	0.0818173	0.002445	0.000681709	1	1	1	0.002445	0.0770008	brain_frontal_cortex
ENSG00000242574.8	HLA-DMB	-3.02201	-0.00974036	0.002511	0.0248891	1	1	1	0.002511	0.461995	brain_frontal_cortex
ENSG00000221838.9	AP4M1	3.01579	0.0102561	0.00256314	0.030005	2	2	2	0.000243	0.24178	brain_frontal_cortex
ENSG00000145020.15	AMT	3.01192	0.00673461	0.002596	0.063421	1	1	1	0.002596	0.415763	brain_frontal_cortex
ENSG00000163462.17	TRIM46	-3.00889	-19.8532	0.002622	9.01091e-09	1	1	1	0.002622	0.000382811	brain_frontal_cortex
ENSG00000115514.11	TXNDC9	3.0002	0.0371827	0.002698	0.00228468	1	1	1	0.002698	0.0672357	brain_frontal_cortex
ENSG00000186532.11	SMYD4	-2.99561	-0.00580292	0.002739	0.0962272	1	1	1	0.002739	0.448051	brain_frontal_cortex
ENSG00000161996.18	WDR90	2.99555	0.011998	0.00273948	0.0217224	2	2	2	0.0001497	0.199648	brain_frontal_cortex
ENSG00000106571.12	GLI3	2.99505	1.79291	0.002744	1.30553e-06	1	1	1	0.002744	0.00446203	brain_frontal_cortex
ENSG00000124507.10	PACSIN1	-2.99405	-0.194776	0.002753	7.70448e-05	1	1	1	0.002753	0.0138621	brain_frontal_cortex
ENSG00000119673.14	ACOT2	2.99241	0.00342748	0.00276787	0.314738	2	3	3	6.454e-05	1.73534	brain_frontal_cortex
ENSG00000197548.12	ATG7	-2.98998	-0.0592251	0.00279	0.000897735	1	2	2	0.00279	0.0557196	brain_frontal_cortex
ENSG00000198018.6	ENTPD7	-2.98347	-0.0218637	0.00285	0.00661635	1	1	1	0.00285	0.114345	brain_frontal_cortex
ENSG00000167721.10	TSR1	-2.98208	-0.0435318	0.002863	0.00164766	1	1	1	0.002863	0.10567	brain_frontal_cortex
ENSG00000137185.11	ZSCAN9	-2.98037	-0.0151935	0.002879	0.0113577	1	2	2	0.002879	0.269852	brain_frontal_cortex
ENSG00000142552.7	RCN3	2.97509	0.0594414	0.002929	0.000613558	1	1	1	0.002929	0.0757048	brain_frontal_cortex
ENSG00000274341.1	RP11-227G15.10	2.97063	0.0514603	0.00297194	0.000993921	2	2	2	0.0008649	0.0616602	brain_frontal_cortex
ENSG00000136240.9	KDELR2	2.96165	0.0202012	0.00306	0.00670437	1	2	2	0.00306	0.133655	brain_frontal_cortex
ENSG00000139574.8	NPFF	-2.95487	-0.0950057	0.003128	0.000345767	1	1	1	0.003128	0.0263142	brain_frontal_cortex
ENSG00000164989.16	CCDC171	-2.94804	-0.628689	0.003198	1.88991e-05	1	3	3	0.003198	0.0209961	brain_frontal_cortex
ENSG00000178802.17	MPI	-2.94601	-0.00760595	0.003219	0.0534073	1	2	2	0.003219	0.341838	brain_frontal_cortex
ENSG00000157978.11	LDLRAP1	-2.94153	-0.00818816	0.003266	0.0426049	1	2	2	0.003266	0.293106	brain_frontal_cortex
ENSG00000196126.11	HLA-DRB1	2.93775	0.00485451	0.003306	0.101635	1	3	3	0.003306	0.617982	brain_frontal_cortex
ENSG00000184292.6	TACSTD2	-2.93626	-0.0130906	0.003322	0.0161467	1	2	2	0.003322	0.206256	brain_frontal_cortex
ENSG00000159873.9	CCDC117	2.93345	0.0280464	0.00335214	0.00235626	2	3	3	0.0001343	0.132909	brain_frontal_cortex
ENSG00000140474.12	ULK3	-2.92379	-0.0276302	0.003458	0.00422243	1	1	1	0.003458	0.097719	brain_frontal_cortex
ENSG00000177034.14	MTX3	-2.9212	-0.0555526	0.00348683	0.000775684	2	2	2	0.005525	0.0586079	brain_frontal_cortex
ENSG00000101246.19	ARFRP1	-2.91914	-0.011089	0.00351	0.0218175	1	1	1	0.00351	0.234467	brain_frontal_cortex
ENSG00000112280.15	COL9A1	-2.91648	-0.0138851	0.00354	0.0154275	1	2	2	0.00354	0.208858	brain_frontal_cortex
ENSG00000171236.9	LRG1	-2.91508	-0.0280679	0.003556	0.00413999	1	1	1	0.003556	0.146074	brain_frontal_cortex
ENSG00000149295.13	DRD2	2.91254	0.21986	0.003585	8.05752e-05	1	3	3	0.003585	0.0241062	brain_frontal_cortex
ENSG00000283031.1	RP11-557N21.1	-2.91228	-0.305158	0.003588	2.63999e-05	1	1	1	0.003588	0.0209727	brain_frontal_cortex
ENSG00000268912.1	CTD-2619J13.17	-2.91089	-0.0342782	0.003604	0.00210098	1	2	2	0.003604	0.0816846	brain_frontal_cortex
ENSG00000146386.7	ABRACL	-2.90959	-0.0140519	0.003619	0.0148331	1	2	2	0.003619	0.192145	brain_frontal_cortex
ENSG00000162746.14	FCRLB	-2.90796	-0.0264643	0.003638	0.0038003	1	3	3	0.003638	0.0944668	brain_frontal_cortex
ENSG00000124613.8	ZNF391	-2.90284	-0.00699617	0.003698	0.0648104	1	1	1	0.003698	0.400219	brain_frontal_cortex
ENSG00000272462.2	U91328.19	2.90144	0.00484197	0.00371457	0.114708	2	3	3	0.003707	0.598728	brain_frontal_cortex
ENSG00000145868.16	FBXO38	2.89997	0.251137	0.003732	2.69925e-05	1	2	2	0.003732	0.037828	brain_frontal_cortex
ENSG00000172765.16	TMCC1	-2.89854	-5.51514	0.003749	1.83192e-07	1	1	1	0.003749	0.00194011	brain_frontal_cortex
ENSG00000213625.8	LEPROT	2.89804	0.105168	0.003755	0.000293413	1	2	2	0.003755	0.0266242	brain_frontal_cortex
ENSG00000180185.11	FAHD1	2.89748	0.00348513	0.00376171	0.235608	2	2	2	0.009181	0.923342	brain_frontal_cortex
ENSG00000163939.18	PBRM1	-2.89505	-0.0667566	0.003791	0.000548226	1	2	2	0.003791	0.0359515	brain_frontal_cortex
ENSG00000149557.12	FEZ1	-2.89283	-0.0263054	0.00381783	0.00418682	2	2	2	0.003487	0.0771902	brain_frontal_cortex
ENSG00000244731.7	C4A	2.892	0.00549193	0.003828	0.0764271	1	3	3	0.003828	0.673715	brain_frontal_cortex
ENSG00000257057.2	C11orf97	-2.89025	-0.0936847	0.00384937	0.000318041	2	2	2	0.003944	0.0734682	brain_frontal_cortex
ENSG00000135312.6	HTR1B	-2.88141	-0.033443	0.003959	0.00264106	1	2	2	0.003959	0.0807343	brain_frontal_cortex
ENSG00000154124.4	OTULIN	-2.87879	-0.0375334	0.003992	0.00175088	1	1	1	0.003992	0.127886	brain_frontal_cortex
ENSG00000166997.7	CNPY4	2.87494	0.0335389	0.004041	0.00274004	1	1	1	0.004041	0.0864667	brain_frontal_cortex
ENSG00000222033.1	LINC01124	2.87434	0.0129004	0.00404869	0.0199373	2	2	2	0.02547	0.187843	brain_frontal_cortex
ENSG00000265369.3	PCAT18	2.87121	0.0124786	0.004089	0.0188849	1	1	1	0.004089	0.192329	brain_frontal_cortex
ENSG00000204536.13	CCHCR1	-2.86773	-0.00783556	0.00413426	0.041095	2	2	2	0.001367	0.178521	brain_frontal_cortex
ENSG00000100749.7	VRK1	-2.86614	-0.0108688	0.00415506	0.0277228	2	2	2	0.004264	0.33241	brain_frontal_cortex
ENSG00000157193.15	LRP8	-2.86508	-0.0147521	0.004169	0.0110833	1	1	1	0.004169	0.162689	brain_frontal_cortex
ENSG00000171574.17	ZNF584	2.86228	0.0072916	0.004206	0.0415283	1	1	1	0.004206	0.370289	brain_frontal_cortex
ENSG00000136059.14	VILL	-2.86198	-0.00473693	0.00421	0.120867	1	2	2	0.00421	0.654432	brain_frontal_cortex
ENSG00000161011.19	SQSTM1	-2.8601	-0.0140938	0.00423501	0.0158407	3	3	3	0.004969	0.130604	brain_frontal_cortex
ENSG00000166444.18	ST5	-2.85675	-0.16545	0.00428	9.4304e-05	1	1	1	0.00428	0.0151103	brain_frontal_cortex
ENSG00000204257.14	HLA-DMA	-2.85063	-0.00468775	0.00436331	0.0995428	2	2	2	0.005941	0.926406	brain_frontal_cortex
ENSG00000272644.1	RP11-33O4.1	-2.84767	-0.0201241	0.004404	0.00632992	1	1	1	0.004404	0.188828	brain_frontal_cortex
ENSG00000272774.1	RP11-433A10.3	-2.83714	-0.812481	0.004552	5.07716e-06	1	1	1	0.004552	0.00541551	brain_frontal_cortex
ENSG00000184925.11	LCN12	2.83581	0.00304022	0.00457103	0.272826	3	3	3	0.009639	0.403489	brain_frontal_cortex
ENSG00000158092.6	NCK1	-2.83406	-0.0179529	0.004596	0.0091273	1	1	1	0.004596	0.139254	brain_frontal_cortex
ENSG00000086848.14	ALG9	2.83309	0.0170334	0.00461	0.00950431	1	1	1	0.00461	0.146771	brain_frontal_cortex
ENSG00000228221.5	LINC00578	2.83164	0.0504289	0.004631	0.00112817	1	1	1	0.004631	0.0614726	brain_frontal_cortex
ENSG00000103591.12	AAGAB	2.83033	0.0520727	0.00465	0.000761904	1	1	1	0.00465	0.053771	brain_frontal_cortex
ENSG00000164631.18	ZNF12	-2.83019	-0.0225986	0.004652	0.00487704	1	1	1	0.004652	0.230102	brain_frontal_cortex
ENSG00000136536.14	2022-03-07	2.82642	0.0564339	0.0047072	0.000826579	2	2	2	0.002853	0.0423836	brain_frontal_cortex
ENSG00000232196.3	MTRNR2L4	2.82636	0.214651	0.004708	5.64579e-05	1	1	1	0.004708	0.0167714	brain_frontal_cortex
ENSG00000137996.12	RTCA	-2.82616	-0.0140329	0.004711	0.0100729	1	2	2	0.004711	0.391937	brain_frontal_cortex
ENSG00000112972.14	HMGCS1	-2.82487	-0.587708	0.00473	6.74478e-06	1	2	2	0.00473	0.00391351	brain_frontal_cortex
ENSG00000186889.9	TMEM17	-2.82338	-0.0147261	0.004752	0.0130025	1	2	2	0.004752	0.176557	brain_frontal_cortex
ENSG00000276728.1	AC142472.6	-2.81982	-0.185049	0.004805	6.36583e-05	1	1	1	0.004805	0.0199947	brain_frontal_cortex
ENSG00000049245.12	VAMP3	-2.81938	-0.0251035	0.0048116	0.00567486	2	3	3	0.0006227	0.122759	brain_frontal_cortex
ENSG00000182093.14	WRB	-2.81936	-0.0665269	0.004812	0.000404415	1	1	1	0.004812	0.0375788	brain_frontal_cortex
ENSG00000181378.13	CFAP65	-2.81899	-0.0277908	0.00481748	0.00403709	2	2	2	0.004657	0.0958057	brain_frontal_cortex
ENSG00000143387.12	CTSK	2.81531	1.32939	0.004873	2.14203e-06	1	1	1	0.004873	0.00315935	brain_frontal_cortex
ENSG00000185324.21	CDK10	-2.81177	-0.012274	0.004927	0.0149306	1	3	3	0.004927	0.187388	brain_frontal_cortex
ENSG00000087206.16	UIMC1	-2.81157	-0.0167378	0.00493	0.00984356	1	2	2	0.00493	0.143388	brain_frontal_cortex
ENSG00000114480.12	GBE1	2.80973	0.0527113	0.00495826	0.00156221	2	2	2	0.00513	0.224218	brain_frontal_cortex
ENSG00000174564.12	IL20RB	-2.80852	-0.0224761	0.004977	0.00582329	1	1	1	0.004977	0.111229	brain_frontal_cortex
ENSG00000184378.2	ACTRT3	-2.80671	-0.8377	0.005005	7.44312e-06	1	1	1	0.005005	0.0116987	brain_frontal_cortex
ENSG00000135823.13	STX6	-2.80458	-0.00698752	0.00503827	0.0474865	2	2	2	0.008234	0.255296	brain_frontal_cortex
ENSG00000107771.15	CCSER2	2.80217	36.965	0.005076	1.62839e-09	1	2	2	0.005076	0.00010821	brain_frontal_cortex
ENSG00000016864.18	GLT8D1	-2.8004	-0.120131	0.005104	0.000160622	1	2	2	0.005104	0.0191458	brain_frontal_cortex
ENSG00000183671.12	GPR1	-2.79964	-0.0613954	0.005116	0.00102836	1	1	1	0.005116	0.068409	brain_frontal_cortex
ENSG00000163818.16	LZTFL1	-2.79675	-0.998363	0.005162	1.09831e-06	1	2	2	0.005162	0.00931525	brain_frontal_cortex
ENSG00000129028.8	THAP10	-2.79593	-0.0287364	0.005175	0.00425769	1	1	1	0.005175	0.139196	brain_frontal_cortex
ENSG00000198075.9	SULT1C4	-2.79543	-0.0145194	0.005183	0.0206528	1	2	2	0.005183	0.909129	brain_frontal_cortex
ENSG00000233493.3	TMEM238	2.78717	0.0426668	0.005317	0.00133345	1	1	1	0.005317	0.105468	brain_frontal_cortex
ENSG00000177082.12	WDR73	2.78614	0.00640592	0.005334	0.0700963	1	1	1	0.005334	0.437096	brain_frontal_cortex
ENSG00000174059.16	CD34	2.78505	0.810632	0.005352	7.21634e-06	1	1	1	0.005352	0.0103623	brain_frontal_cortex
ENSG00000065485.19	PDIA5	2.78456	0.409967	0.00536	1.40382e-05	1	1	1	0.00536	0.00609805	brain_frontal_cortex
ENSG00000173171.14	MTX1	-2.78077	-0.0423063	0.005423	0.00129365	1	1	1	0.005423	0.0543655	brain_frontal_cortex
ENSG00000169231.13	THBS3	-2.78077	-0.00773231	0.005423	0.0387265	1	1	1	0.005423	0.297453	brain_frontal_cortex
ENSG00000187664.8	HAPLN4	2.76836	0.0429664	0.005634	0.00119487	1	2	2	0.005634	0.134989	brain_frontal_cortex
ENSG00000147905.17	ZCCHC7	2.76796	0.0365544	0.00564092	0.00166005	2	2	2	0.001065	0.069619	brain_frontal_cortex
ENSG00000173281.4	PPP1R3B	2.7676	0.0259513	0.00564706	0.00394457	2	2	2	0.002677	0.0918319	brain_frontal_cortex
ENSG00000170571.11	EMB	-2.76737	-0.0633427	0.005651	0.000697268	1	1	1	0.005651	0.0520976	brain_frontal_cortex
ENSG00000163219.11	ARHGAP25	-2.76657	-0.00780989	0.00566486	0.0505415	2	2	2	0.006683	0.333701	brain_frontal_cortex
ENSG00000084090.13	STARD7	-2.76599	-0.0404869	0.00567499	0.00179894	2	2	2	0.009812	0.0682242	brain_frontal_cortex
ENSG00000164938.13	TP53INP1	2.76588	0.045392	0.00567689	0.00120488	2	2	2	0.004366	0.046574	brain_frontal_cortex
ENSG00000130725.7	UBE2M	-2.76576	-0.672699	0.005679	6.69363e-06	1	2	2	0.005679	0.00683812	brain_frontal_cortex
ENSG00000160633.12	SAFB	-2.76553	-17.2899	0.005683	1.18842e-08	1	1	1	0.005683	0.000618857	brain_frontal_cortex
ENSG00000113141.17	IK	2.76364	0.026884	0.005716	0.00393707	1	2	2	0.005716	0.100432	brain_frontal_cortex
ENSG00000198520.10	C1orf228	-2.76182	-0.111438	0.005748	0.000114521	1	2	2	0.005748	0.0951203	brain_frontal_cortex
ENSG00000115239.21	ASB3	2.76086	0.0570898	0.005765	0.000751646	1	2	2	0.005765	0.0613069	brain_frontal_cortex
ENSG00000197062.11	ZSCAN26	2.75971	0.00590331	0.00578523	0.0639468	2	3	3	0.002635	0.415641	brain_frontal_cortex
ENSG00000189362.11	NEMP2	2.75843	0.019223	0.005808	0.0080931	1	1	1	0.005808	0.119649	brain_frontal_cortex
ENSG00000273374.1	RP11-383I23.2	2.75725	0.00919913	0.005829	0.0279901	1	1	1	0.005829	0.271765	brain_frontal_cortex
ENSG00000124733.3	MEA1	2.74495	0.0172032	0.00605194	0.0094113	2	2	2	0.001596	0.432832	brain_frontal_cortex
ENSG00000269903.1	RP11-571M6.18	-2.74419	-0.0928907	0.006066	0.000325405	1	2	2	0.006066	0.048444	brain_frontal_cortex
ENSG00000143537.13	ADAM15	2.73804	0.0100843	0.00618074	0.0243886	2	2	2	0.006188	0.267837	brain_frontal_cortex
ENSG00000153037.13	SRP19	2.7368	0.0202527	0.006204	0.00686723	1	2	2	0.006204	0.123441	brain_frontal_cortex
ENSG00000087085.13	ACHE	-2.73405	-0.0386196	0.006256	0.00194984	1	1	1	0.006256	0.0776808	brain_frontal_cortex
ENSG00000253230.8	LINC00599	-2.733	-0.324093	0.006276	2.48496e-05	1	1	1	0.006276	0.0104908	brain_frontal_cortex
ENSG00000237461.1	RP11-554F20.1	-2.73216	-11.9274	0.006292	1.99768e-08	1	1	1	0.006292	0.000192833	brain_frontal_cortex
ENSG00000187792.4	ZNF70	2.73169	0.0451815	0.006301	0.00138825	1	2	2	0.006301	0.081892	brain_frontal_cortex
ENSG00000277423.1	RP11-173P15.9	2.73026	0.0334682	0.0063284	0.00219774	2	2	2	0.003001	0.13778	brain_frontal_cortex
ENSG00000004487.15	KDM1A	-2.72893	-0.0973161	0.006354	0.000352182	1	2	2	0.006354	0.046241	brain_frontal_cortex
ENSG00000182183.14	FAM159A	2.72872	0.0275572	0.00635804	0.00218416	2	2	2	0.0002569	0.113393	brain_frontal_cortex
ENSG00000204262.11	COL5A2	-2.7265	-0.0177924	0.006401	0.00860808	1	3	3	0.006401	0.162991	brain_frontal_cortex
ENSG00000125686.11	MED1	2.7223	0.297474	0.006483	3.51663e-05	1	2	2	0.006483	0.0137827	brain_frontal_cortex
ENSG00000105976.14	MET	2.71905	0.34369	0.006547	2.25601e-05	1	2	2	0.006547	0.0203672	brain_frontal_cortex
ENSG00000166189.7	HPS6	2.71784	0.105705	0.006571	0.000279049	1	1	1	0.006571	0.0482474	brain_frontal_cortex
ENSG00000169750.8	RAC3	2.71708	0.274268	0.006586	1.82984e-05	1	2	2	0.006586	0.022241	brain_frontal_cortex
ENSG00000038427.15	VCAN	-2.71678	-0.479542	0.006592	1.21598e-05	1	1	1	0.006592	0.00500478	brain_frontal_cortex
ENSG00000039068.18	CDH1	2.71633	0.0136946	0.006601	0.0148314	1	1	1	0.006601	0.182553	brain_frontal_cortex
ENSG00000138646.8	HERC5	2.71568	0.101941	0.006614	0.000254413	1	1	1	0.006614	0.0343335	brain_frontal_cortex
ENSG00000135473.14	PAN2	-2.71284	-0.0242411	0.006671	0.00620441	1	1	1	0.006671	0.189761	brain_frontal_cortex
ENSG00000233232.6	NPIPB7	-2.70982	-0.00364571	0.006732	0.179786	1	2	2	0.006732	0.603449	brain_frontal_cortex
ENSG00000138152.8	BTBD16	2.70879	0.0246469	0.006753	0.00431454	1	2	2	0.006753	0.182578	brain_frontal_cortex
ENSG00000134853.11	PDGFRA	2.70805	0.360716	0.006768	1.81632e-05	1	1	1	0.006768	0.00748511	brain_frontal_cortex
ENSG00000101190.12	TCFL5	2.70626	0.00400127	0.00680459	0.162569	3	4	4	0.02134	0.584693	brain_frontal_cortex
ENSG00000114904.12	NEK4	2.70473	0.0135478	0.006836	0.0115549	1	1	1	0.006836	0.162388	brain_frontal_cortex
ENSG00000155052.14	CNTNAP5	2.70192	6.97946	0.006894	5.33265e-08	1	1	1	0.006894	0.000544454	brain_frontal_cortex
ENSG00000172006.11	ZNF554	-2.69742	-0.0249602	0.006988	0.00528104	1	2	2	0.006988	0.156249	brain_frontal_cortex
ENSG00000072609.17	CHFR	-2.69694	-0.00649905	0.006998	0.054305	1	2	2	0.006998	0.446219	brain_frontal_cortex
ENSG00000119689.14	DLST	2.69125	0.0545613	0.00711856	0.000648818	2	2	2	0.001244	0.042831	brain_frontal_cortex
ENSG00000163938.16	GNL3	2.6912	0.00934284	0.0071196	0.0225975	2	2	2	0.002748	0.222488	brain_frontal_cortex
ENSG00000100024.14	UPB1	2.69066	0.00634786	0.007131	0.0600076	1	2	2	0.007131	0.346574	brain_frontal_cortex
ENSG00000227533.5	SLC2A1-AS1	-2.68894	-0.00414577	0.007168	0.126569	1	2	2	0.007168	0.723628	brain_frontal_cortex
ENSG00000113391.18	FAM172A	2.68856	0.0947968	0.007176	0.000194253	1	1	1	0.007176	0.0348113	brain_frontal_cortex
ENSG00000169299.13	PGM2	2.68353	0.0312317	0.007285	0.00219156	1	2	2	0.007285	0.265756	brain_frontal_cortex
ENSG00000067596.10	DHX8	2.68028	0.0228802	0.007356	0.00459853	1	2	2	0.007356	0.0961529	brain_frontal_cortex
ENSG00000205209.7	SCGB2B2	-2.67901	-0.0100998	0.007384	0.0214196	1	2	2	0.007384	0.227727	brain_frontal_cortex
ENSG00000173418.11	NAA20	2.67725	0.0426549	0.007423	0.00166135	1	1	1	0.007423	0.103153	brain_frontal_cortex
ENSG00000152137.6	HSPB8	-2.67294	-0.0217589	0.007519	0.00512365	1	1	1	0.007519	0.114896	brain_frontal_cortex
ENSG00000268182.5	SMIM17	-2.67028	-0.0541836	0.00757886	0.000871134	2	2	2	0.001183	0.0324497	brain_frontal_cortex
ENSG00000137474.19	MYO7A	-2.66604	-0.0872235	0.007675	0.000311387	1	2	2	0.007675	0.0756677	brain_frontal_cortex
ENSG00000108963.17	DPH1	-2.66091	-0.0112493	0.007793	0.020807	1	1	1	0.007793	0.213346	brain_frontal_cortex
ENSG00000272735.1	RP11-467P9.1	-2.66043	-0.0270517	0.007804	0.00362106	1	1	1	0.007804	0.129382	brain_frontal_cortex
ENSG00000242689.2	CNTF	-2.65931	-0.0116006	0.00783	0.0221123	1	1	1	0.00783	0.267227	brain_frontal_cortex
ENSG00000147475.14	ERLIN2	2.65695	0.0651097	0.007885	0.000713217	1	1	1	0.007885	0.168946	brain_frontal_cortex
ENSG00000119471.14	HSDL2	-2.65405	-0.0507794	0.00795315	0.00101955	2	2	2	0.01015	0.0572997	brain_frontal_cortex
ENSG00000163467.11	TSACC	2.65207	0.219628	0.008	0.000109506	1	1	1	0.008	0.0505401	brain_frontal_cortex
ENSG00000116852.14	KIF21B	-2.65102	-0.0255222	0.008025	0.0040765	1	2	2	0.008025	0.0901175	brain_frontal_cortex
ENSG00000123500.9	COL10A1	-2.65005	-0.509344	0.008048	1.20337e-05	1	1	1	0.008048	0.0135468	brain_frontal_cortex
ENSG00000274776.1	RP11-687F6.5	-2.64732	-0.0131013	0.00811323	0.015787	2	2	2	0.0218	0.401891	brain_frontal_cortex
ENSG00000147573.16	TRIM55	-2.64331	-0.0156295	0.00821	0.0109561	1	2	2	0.00821	0.319907	brain_frontal_cortex
ENSG00000153975.9	ZUFSP	2.63766	0.0143737	0.008348	0.0107773	1	2	2	0.008348	0.1948	brain_frontal_cortex
ENSG00000072135.12	PTPN18	2.6357	0.0125549	0.00839627	0.0129804	2	2	2	0.009638	0.127195	brain_frontal_cortex
ENSG00000133961.19	NUMB	2.6337	0.143886	0.008446	0.000110711	1	1	1	0.008446	0.0173749	brain_frontal_cortex
ENSG00000238121.5	LINC00426	-2.63106	-0.0075509	0.008512	0.038344	1	3	3	0.008512	0.317843	brain_frontal_cortex
ENSG00000068878.14	PSME4	2.62891	0.0451066	0.008566	0.000660786	1	1	1	0.008566	0.12415	brain_frontal_cortex
ENSG00000104081.13	BMF	2.62708	0.0222746	0.008612	0.00535146	1	1	1	0.008612	0.107746	brain_frontal_cortex
ENSG00000167487.11	KLHL26	2.62704	0.0493491	0.008613	0.000978227	1	2	2	0.008613	0.0648441	brain_frontal_cortex
ENSG00000276814.1	RP1-228P16.8	-2.62653	-0.334676	0.008626	2.18642e-05	1	1	1	0.008626	0.00866509	brain_frontal_cortex
ENSG00000170759.10	KIF5B	-2.62601	-0.0431844	0.00863916	0.00108002	2	2	2	0.004357	0.0471939	brain_frontal_cortex
ENSG00000116157.5	GPX7	-2.62496	-0.0219055	0.008666	0.00493534	1	2	2	0.008666	0.100431	brain_frontal_cortex
ENSG00000224404.1	LL22NC03-13G6.2	-2.62378	-2.63585	0.008696	3.52969e-07	1	1	1	0.008696	0.000948459	brain_frontal_cortex
ENSG00000124205.15	EDN3	-2.623	-0.0160666	0.008716	0.00945073	1	2	2	0.008716	0.155602	brain_frontal_cortex
ENSG00000101574.14	METTL4	2.62194	0.00731452	0.008743	0.0486668	1	1	1	0.008743	0.300771	brain_frontal_cortex
ENSG00000155508.13	CNOT8	2.62097	0.0112174	0.008768	0.0219033	1	1	1	0.008768	0.347675	brain_frontal_cortex
ENSG00000253669.3	KB-1732A1.1	2.62035	0.0123753	0.008784	0.0186521	1	2	2	0.008784	0.202015	brain_frontal_cortex
ENSG00000115825.9	PRKD3	2.61888	0.111627	0.008822	0.000183811	1	2	2	0.008822	0.0358337	brain_frontal_cortex
ENSG00000188827.10	SLX4	-2.61461	-0.0985308	0.008933	0.000289238	1	1	1	0.008933	0.0274026	brain_frontal_cortex
ENSG00000108651.9	UTP6	-2.6134	-0.005712	0.00896458	0.0635328	2	2	2	0.01022	0.286409	brain_frontal_cortex
ENSG00000148950.9	IMMP1L	2.61243	0.0769667	0.00899	0.000329974	1	1	1	0.00899	0.0324816	brain_frontal_cortex
ENSG00000140990.14	NDUFB10	-2.6121	-0.025899	0.00899881	0.00314577	2	2	2	0.01636	0.167713	brain_frontal_cortex
ENSG00000173611.17	SCAI	-2.61202	-0.0423477	0.009001	0.00121129	1	2	2	0.009001	0.0495895	brain_frontal_cortex
ENSG00000232859.9	LYRM9	2.61058	0.00439894	0.009039	0.105842	1	1	1	0.009039	0.568318	brain_frontal_cortex
ENSG00000167862.9	MRPL58	-2.60918	-0.0205686	0.009076	0.00526763	1	1	1	0.009076	0.111821	brain_frontal_cortex
ENSG00000269947.1	RP11-849F2.9	-2.60617	-0.195046	0.009156	5.05872e-05	1	2	2	0.009156	0.0343509	brain_frontal_cortex
ENSG00000272912.1	RP11-724N1.1	2.60405	0.0124952	0.009213	0.0164441	1	1	1	0.009213	0.208079	brain_frontal_cortex
ENSG00000163535.17	SGO2	2.60396	0.013158	0.00921542	0.0133109	2	2	2	0.01872	0.200253	brain_frontal_cortex
ENSG00000130193.7	THEM6	-2.60253	-0.00538953	0.009254	0.0853676	1	2	2	0.009254	0.408199	brain_frontal_cortex
ENSG00000166949.15	SMAD3	2.60201	0.0497593	0.009268	0.000815176	1	2	2	0.009268	0.0622999	brain_frontal_cortex
ENSG00000010322.15	NISCH	2.59559	0.030468	0.009443	0.00269282	1	2	2	0.009443	0.10831	brain_frontal_cortex
ENSG00000114744.8	COMMD2	-2.59519	-0.00654396	0.009454	0.0560861	1	2	2	0.009454	0.351469	brain_frontal_cortex
ENSG00000104435.13	STMN2	-2.59243	-1.52545	0.00953	1.0444e-06	1	1	1	0.00953	0.00150775	brain_frontal_cortex
ENSG00000104626.14	ERI1	2.592	0.0276773	0.009542	0.00332485	1	1	1	0.009542	0.0831007	brain_frontal_cortex
ENSG00000084754.10	HADHA	2.58999	1.25267	0.009598	1.54022e-06	1	2	2	0.009598	0.00215539	brain_frontal_cortex
ENSG00000106565.17	TMEM176B	-2.5893	-0.0166137	0.009617	0.00841977	1	2	2	0.009617	0.174555	brain_frontal_cortex
ENSG00000124160.11	NCOA5	2.5862	0.0878838	0.009704	0.000298323	1	1	1	0.009704	0.0295845	brain_frontal_cortex
ENSG00000136891.13	TEX10	-2.58612	-0.0102493	0.00970634	0.0250082	2	2	2	0.01158	0.202832	brain_frontal_cortex
ENSG00000147548.16	NSD3	2.58544	0.0521736	0.00972555	0.000673107	2	2	2	0.02589	0.0453423	brain_frontal_cortex
ENSG00000233791.5	LINC01136	2.5814	0.00657448	0.00984	0.0437565	1	1	1	0.00984	1.3233	brain_frontal_cortex
ENSG00000103932.11	RPAP1	2.57742	0.00432998	0.009954	0.11757	1	2	2	0.009954	0.484991	brain_frontal_cortex
ENSG00000101166.15	PRELID3B	2.57645	0.033167	0.009982	0.00167247	1	2	2	0.009982	0.232159	brain_frontal_cortex
ENSG00000204410.14	MSH5	2.57374	0.0209845	0.0100607	0.0040779	3	3	3	0.001314	0.134179	brain_frontal_cortex
ENSG00000151445.15	VIPAS39	-2.57096	-0.0328528	0.0101418	0.00168756	2	2	2	0.01034	0.198417	brain_frontal_cortex
ENSG00000184060.10	ADAP2	2.5683	0.0313712	0.01022	0.00202388	1	1	1	0.01022	0.10838	brain_frontal_cortex
ENSG00000135773.12	CAPN9	-2.5683	-0.00468724	0.01022	0.109837	1	2	2	0.01022	0.448025	brain_frontal_cortex
ENSG00000172171.10	TEFM	-2.5683	-0.00718519	0.01022	0.0385806	1	2	2	0.01022	0.473196	brain_frontal_cortex
ENSG00000105662.15	CRTC1	-2.56796	-0.204942	0.01023	5.38059e-05	1	1	1	0.01023	0.0121985	brain_frontal_cortex
ENSG00000168884.14	TNIP2	-2.56762	-0.0127813	0.0102398	0.0141545	2	2	2	0.02325	0.328253	brain_frontal_cortex
ENSG00000138448.11	ITGAV	2.56425	0.0127164	0.01034	0.0140648	1	1	1	0.01034	0.180869	brain_frontal_cortex
ENSG00000116667.12	C1orf21	-2.56358	-0.108651	0.01036	0.000270586	1	1	1	0.01036	0.0377357	brain_frontal_cortex
ENSG00000243335.9	KCTD7	2.56224	0.0133055	0.0104	0.0123899	1	2	2	0.0104	0.157829	brain_frontal_cortex
ENSG00000274712.1	RP11-147L13.15	2.55891	0.0124581	0.0105	0.0157908	1	2	2	0.0105	0.200673	brain_frontal_cortex
ENSG00000184956.15	MUC6	-2.55871	-0.0202424	0.0105061	0.00429749	2	3	3	0.01228	0.56869	brain_frontal_cortex
ENSG00000068078.17	FGFR3	-2.55453	-0.023189	0.0106331	0.00511313	2	2	2	0.0003358	0.0989611	brain_frontal_cortex
ENSG00000172264.16	MACROD2	2.55365	0.114838	0.01066	0.000202183	1	1	1	0.01066	0.0235114	brain_frontal_cortex
ENSG00000155287.10	SLC25A28	-2.55202	-0.956736	0.01071	2.67914e-06	1	1	1	0.01071	0.00324018	brain_frontal_cortex
ENSG00000070540.12	WIPI1	-2.5517	-0.0110593	0.01072	0.0200247	1	1	1	0.01072	0.289348	brain_frontal_cortex
ENSG00000261340.1	LINC01616	-2.54814	-2.10867	0.01083	1.06547e-06	1	1	1	0.01083	0.00403097	brain_frontal_cortex
ENSG00000056558.10	TRAF1	-2.54685	-0.00778818	0.01087	0.0378838	1	2	2	0.01087	0.282479	brain_frontal_cortex
ENSG00000257354.2	RP11-631N16.2	2.54589	0.0163793	0.0109	0.0162169	1	1	1	0.0109	0.299159	brain_frontal_cortex
ENSG00000168904.14	LRRC28	2.54587	0.0376273	0.0109004	0.00145747	2	2	2	0.01096	0.112454	brain_frontal_cortex
ENSG00000087008.15	ACOX3	-2.54388	-0.00678069	0.0109629	0.0322875	2	3	3	0.02221	0.705784	brain_frontal_cortex
ENSG00000204381.11	LAYN	-2.54175	-0.00975491	0.01103	0.0205645	1	1	1	0.01103	0.215276	brain_frontal_cortex
ENSG00000188895.11	MSL1	2.53746	0.00908115	0.011166	0.0263104	3	3	3	0.01233	0.330634	brain_frontal_cortex
ENSG00000125149.11	C16orf70	-2.53696	-0.409995	0.011182	1.36902e-05	2	2	2	0.006836	0.0137836	brain_frontal_cortex
ENSG00000228022.5	HCG20	2.5356	0.00264383	0.0112255	0.286959	2	2	2	0.01005	0.759638	brain_frontal_cortex
ENSG00000185250.15	PPIL6	-2.53328	-0.0116172	0.0113	0.0153046	1	2	2	0.0113	0.189375	brain_frontal_cortex
ENSG00000125457.13	MIF4GD	-2.53219	-0.0352462	0.0113351	0.00250353	2	2	2	0.007717	0.0856456	brain_frontal_cortex
ENSG00000232388.4	LINC00493	2.53143	0.00838641	0.01136	0.0411605	1	2	2	0.01136	0.38157	brain_frontal_cortex
ENSG00000116288.12	PARK7	-2.52542	-0.0182351	0.0115559	0.007568	2	3	3	0.005495	0.0867941	brain_frontal_cortex
ENSG00000066382.16	MPPED2	2.5239	0.047851	0.0116061	0.00130449	2	2	2	0.01166	0.0958476	brain_frontal_cortex
ENSG00000142408.4	CACNG8	-2.52257	-0.409912	0.01165	1.34621e-05	1	2	2	0.01165	0.0124417	brain_frontal_cortex
ENSG00000135333.13	EPHA7	-2.52235	-0.0467462	0.0116573	0.00152652	2	2	2	0.01967	0.239241	brain_frontal_cortex
ENSG00000124641.15	MED20	2.51903	0.00600764	0.011768	0.0610146	2	2	2	0.008188	0.272211	brain_frontal_cortex
ENSG00000183826.16	BTBD9	2.51642	0.022099	0.0118555	0.00512389	2	2	2	0.008226	0.163059	brain_frontal_cortex
ENSG00000137947.11	GTF2B	-2.51628	-0.175546	0.01186	6.36992e-05	1	1	1	0.01186	0.014811	brain_frontal_cortex
ENSG00000254610.2	RP5-903G2.2	-2.5151	-48.7166	0.0119	6.20332e-10	1	1	1	0.0119	0.000112898	brain_frontal_cortex
ENSG00000130695.14	CEP85	2.51214	0.0104929	0.012	0.0234711	1	2	2	0.012	0.257317	brain_frontal_cortex
ENSG00000158169.12	FANCC	2.51097	0.122121	0.01204	0.00013568	1	2	2	0.01204	0.0294789	brain_frontal_cortex
ENSG00000176108.9	CHMP6	-2.51038	-0.0271448	0.01206	0.00299152	1	2	2	0.01206	0.0773628	brain_frontal_cortex
ENSG00000088256.8	GNA11	-2.50805	-0.033072	0.01214	0.00193179	1	2	2	0.01214	0.0665215	brain_frontal_cortex
ENSG00000168356.11	SCN11A	2.50631	0.504561	0.0122	8.32309e-06	1	2	2	0.0122	0.00634214	brain_frontal_cortex
ENSG00000138600.9	SPPL2A	2.50631	0.0354621	0.0122	0.00227314	1	2	2	0.0122	0.0761376	brain_frontal_cortex
ENSG00000143368.9	SF3B4	2.50515	0.342632	0.01224	1.88976e-05	1	1	1	0.01224	0.0116743	brain_frontal_cortex
ENSG00000178913.7	TAF7	-2.50399	-0.10616	0.01228	0.000274197	1	1	1	0.01228	0.0518084	brain_frontal_cortex
ENSG00000196544.7	BORCS6	2.50256	0.394396	0.01233	1.28097e-05	1	1	1	0.01233	0.0053246	brain_frontal_cortex
ENSG00000100225.17	FBXO7	2.50198	0.0110735	0.01235	0.0189618	1	1	1	0.01235	0.189643	brain_frontal_cortex
ENSG00000011638.10	TMEM159	-2.50055	-0.00937323	0.0124	0.0234129	1	1	1	0.0124	0.224042	brain_frontal_cortex
ENSG00000260658.5	RP11-368L12.1	-2.49771	-0.1637	0.0125	6.68834e-05	1	1	1	0.0125	0.0464264	brain_frontal_cortex
ENSG00000089597.16	GANAB	-2.49488	-0.00897575	0.0126	0.0277593	1	1	1	0.0126	0.334234	brain_frontal_cortex
ENSG00000132274.15	TRIM22	2.4946	0.0129689	0.01261	0.0176881	1	1	1	0.01261	0.30843	brain_frontal_cortex
ENSG00000110274.15	CEP164	-2.49068	-15.8503	0.01275	9.74819e-09	1	2	2	0.01275	0.000624595	brain_frontal_cortex
ENSG00000268087.1	CTC-429P9.2	-2.49068	-0.0326157	0.01275	0.00211362	1	1	1	0.01275	0.0889143	brain_frontal_cortex
ENSG00000130479.10	MAP1S	-2.48572	-0.165672	0.0129289	0.000114207	2	3	3	0.01853	0.0454503	brain_frontal_cortex
ENSG00000148120.16	C9orf3	-2.48555	-0.0256038	0.012935	0.00282749	2	2	2	0.01996	0.123812	brain_frontal_cortex
ENSG00000271868.1	RP11-1293J14.1	-2.48542	-0.0190245	0.01294	0.00567345	1	2	2	0.01294	0.110384	brain_frontal_cortex
ENSG00000196109.6	ZNF676	2.48542	0.0201871	0.01294	0.00453063	1	1	1	0.01294	0.104027	brain_frontal_cortex
ENSG00000167216.16	KATNAL2	2.48404	0.0125276	0.01299	0.0143129	1	1	1	0.01299	0.303329	brain_frontal_cortex
ENSG00000204308.7	RNF5	2.48362	0.00893004	0.0130054	0.0199586	2	2	2	0.01084	0.277676	brain_frontal_cortex
ENSG00000151690.14	MFSD6	2.4824	0.0213678	0.01305	0.00479982	1	1	1	0.01305	0.121679	brain_frontal_cortex
ENSG00000101162.3	TUBB1	-2.48235	-0.0352488	0.013052	0.00268576	2	2	2	0.0139	0.194874	brain_frontal_cortex
ENSG00000107854.5	TNKS2	2.48104	0.0262463	0.0131	0.00366075	1	2	2	0.0131	0.110492	brain_frontal_cortex
ENSG00000204252.13	HLA-DOA	2.48104	0.0118338	0.0131	0.0157327	1	2	2	0.0131	0.177458	brain_frontal_cortex
ENSG00000080815.18	PSEN1	2.48076	0.0523832	0.0131101	0.000716684	2	2	2	0.01494	0.0704487	brain_frontal_cortex
ENSG00000197343.10	ZNF655	2.47725	0.0448202	0.01324	0.0012512	1	2	2	0.01324	0.200802	brain_frontal_cortex
ENSG00000108465.14	CDK5RAP3	2.4744	0.00627504	0.0133459	0.0510963	2	3	3	0.04085	0.322175	brain_frontal_cortex
ENSG00000272360.1	RP11-359I18.5	2.47403	0.0061823	0.01336	0.0543263	1	1	1	0.01336	0.436731	brain_frontal_cortex
ENSG00000078304.19	PPP2R5C	2.47322	0.0226498	0.01339	0.0036889	1	1	1	0.01339	0.132452	brain_frontal_cortex
ENSG00000135596.17	MICAL1	2.47296	0.0134435	0.0134	0.0113827	1	3	3	0.0134	0.163647	brain_frontal_cortex
ENSG00000274367.1	LA16c-380H5.6	2.47121	0.00936258	0.0134657	0.023955	2	2	2	0.04686	0.244108	brain_frontal_cortex
ENSG00000104872.10	PIH1D1	-2.4711	-0.043934	0.01347	0.000962331	1	1	1	0.01347	0.047799	brain_frontal_cortex
ENSG00000197375.12	SLC22A5	2.47064	0.00984691	0.0134873	0.0271298	2	2	2	0.002677	0.311901	brain_frontal_cortex
ENSG00000163125.15	RPRD2	-2.46951	-0.0138953	0.01353	0.0119345	1	1	1	0.01353	0.179916	brain_frontal_cortex
ENSG00000198400.11	NTRK1	-2.46898	-0.0139434	0.01355	0.0103555	1	2	2	0.01355	0.157781	brain_frontal_cortex
ENSG00000128285.4	MCHR1	-2.46792	-0.0249363	0.01359	0.00380203	1	2	2	0.01359	0.0842146	brain_frontal_cortex
ENSG00000124535.15	WRNIP1	-2.46604	-0.0116117	0.0136615	0.0181647	2	2	2	0.01901	0.106333	brain_frontal_cortex
ENSG00000124120.10	TTPAL	-2.46191	-0.150943	0.01382	9.25652e-05	1	1	1	0.01382	0.0258376	brain_frontal_cortex
ENSG00000092758.15	COL9A3	-2.46165	-0.223388	0.01383	2.96885e-05	1	1	1	0.01383	0.0344691	brain_frontal_cortex
ENSG00000090382.6	LYZ	-2.45906	-0.00706585	0.01393	0.0414459	1	1	1	0.01393	0.297204	brain_frontal_cortex
ENSG00000143412.9	ANXA9	2.45533	0.0188472	0.0140756	0.0118419	2	3	3	0.001019	0.407099	brain_frontal_cortex
ENSG00000114854.7	TNNC1	-2.45343	-0.155536	0.01415	9.24186e-05	1	2	2	0.01415	0.0199311	brain_frontal_cortex
ENSG00000189077.10	TMEM120A	2.45216	0.0132587	0.0142	0.00998785	1	1	1	0.0142	0.256435	brain_frontal_cortex
ENSG00000185608.8	MRPL40	2.45191	0.0169582	0.01421	0.00701047	1	2	2	0.01421	0.212287	brain_frontal_cortex
ENSG00000109065.11	NAT9	2.45133	0.0717194	0.0142329	0.000735784	2	2	2	0.03877	0.0883975	brain_frontal_cortex
ENSG00000136371.10	MTHFS	2.44638	0.00943579	0.01443	0.0227751	1	3	3	0.01443	0.211959	brain_frontal_cortex
ENSG00000197261.11	C6orf141	2.44389	0.368858	0.01453	1.8283e-05	1	2	2	0.01453	0.012742	brain_frontal_cortex
ENSG00000070018.8	LRP6	-2.44314	-0.022847	0.01456	0.00417571	1	2	2	0.01456	0.087539	brain_frontal_cortex
ENSG00000274897.2	PANO1	2.44166	0.0216464	0.01462	0.00474548	1	1	1	0.01462	0.101634	brain_frontal_cortex
ENSG00000174851.15	YIF1A	2.4392	0.0255822	0.01472	0.00327861	1	1	1	0.01472	0.101633	brain_frontal_cortex
ENSG00000277767.1	RP11-365P13.5	2.43902	0.00294469	0.0147273	0.231551	2	3	3	0.02946	0.523741	brain_frontal_cortex
ENSG00000271904.1	CTC-498M16.4	2.43724	1.07182	0.0148	2.41374e-06	1	2	2	0.0148	0.00326547	brain_frontal_cortex
ENSG00000262484.1	CCER2	-2.43626	-0.0142425	0.01484	0.0107292	1	1	1	0.01484	0.189574	brain_frontal_cortex
ENSG00000275228.1	RP11-370I10.10	-2.4348	-0.00770075	0.0149	0.0309523	1	1	1	0.0149	0.272701	brain_frontal_cortex
ENSG00000133104.12	SPG20	-2.43456	-0.542725	0.01491	6.48328e-06	1	2	2	0.01491	0.00442213	brain_frontal_cortex
ENSG00000168778.11	TCTN2	2.43374	0.00449086	0.0149436	0.100327	3	3	3	0.03934	0.715655	brain_frontal_cortex
ENSG00000276231.4	PIK3R6	2.4331	0.049422	0.01497	0.00090054	1	1	1	0.01497	0.0849824	brain_frontal_cortex
ENSG00000186318.16	BACE1	2.43045	0.302367	0.01508	2.57159e-05	1	2	2	0.01508	0.0320802	brain_frontal_cortex
ENSG00000158467.16	AHCYL2	2.42973	0.152494	0.01511	8.42832e-05	1	1	1	0.01511	0.0144268	brain_frontal_cortex
ENSG00000108587.15	GOSR1	2.42877	0.108514	0.01515	0.000166671	1	2	2	0.01515	0.0451555	brain_frontal_cortex
ENSG00000133619.17	KRBA1	2.42806	0.397336	0.01518	1.0353e-05	1	1	1	0.01518	0.010067	brain_frontal_cortex
ENSG00000135587.8	SMPD2	-2.4277	-0.00298753	0.0151947	0.219606	2	2	2	0.0113	0.391381	brain_frontal_cortex
ENSG00000204228.3	HSD17B8	-2.42747	-0.00668883	0.0152046	0.0409569	3	3	3	4.113e-06	0.247167	brain_frontal_cortex
ENSG00000171533.11	MAP6	2.4271	0.21827	0.01522	2.20218e-05	1	1	1	0.01522	0.0183259	brain_frontal_cortex
ENSG00000225614.2	ZNF469	2.42626	0.0180471	0.0152555	0.0133275	2	2	2	0.01431	0.395797	brain_frontal_cortex
ENSG00000140455.16	USP3	2.42449	0.0715346	0.01533	0.00178582	1	1	1	0.01533	0.204097	brain_frontal_cortex
ENSG00000107679.14	PLEKHA1	-2.42383	-0.18374	0.0153577	5.86602e-05	2	2	2	0.01133	0.0175814	brain_frontal_cortex
ENSG00000131697.17	NPHP4	-2.42328	-0.00555451	0.015381	0.0742992	2	3	3	0.00593	0.51188	brain_frontal_cortex
ENSG00000174576.9	NPAS4	-2.42271	-0.0769087	0.0154051	0.000328149	2	2	2	0.01539	0.0300669	brain_frontal_cortex
ENSG00000064309.14	CDON	2.42138	0.00267712	0.0154618	0.273062	2	2	2	0.01539	0.783044	brain_frontal_cortex
ENSG00000275052.4	PPP4R3B	-2.42119	-0.0172414	0.01547	0.00623698	1	2	2	0.01547	0.1334	brain_frontal_cortex
ENSG00000075975.15	MKRN2	2.42114	0.00358395	0.0154717	0.205072	2	3	3	0.009943	0.619747	brain_frontal_cortex
ENSG00000123213.22	NLN	-2.41814	-0.100914	0.0156	0.000176674	1	1	1	0.0156	0.0227917	brain_frontal_cortex
ENSG00000114650.18	SCAP	2.41605	0.00841811	0.01569	0.0309097	1	2	2	0.01569	0.308858	brain_frontal_cortex
ENSG00000082516.8	GEMIN5	2.41466	0.0199949	0.01575	0.00587392	1	1	1	0.01575	0.180046	brain_frontal_cortex
ENSG00000086189.9	DIMT1	-2.4135	-0.187056	0.0158	5.24484e-05	1	1	1	0.0158	0.0261954	brain_frontal_cortex
ENSG00000117676.13	RPS6KA1	2.41327	0.630927	0.01581	4.06293e-06	1	1	1	0.01581	0.00729086	brain_frontal_cortex
ENSG00000142396.10	ERVK3-1	-2.41212	-0.00840149	0.01586	0.0350114	1	3	3	0.01586	0.559425	brain_frontal_cortex
ENSG00000103599.19	IQCH	-2.41065	-0.00362455	0.0159243	0.119174	2	2	2	0.00465	0.345467	brain_frontal_cortex
ENSG00000112081.16	SRSF3	2.41052	0.720904	0.01593	2.82508e-06	1	1	1	0.01593	0.00873903	brain_frontal_cortex
ENSG00000108469.14	RECQL5	2.41041	0.032329	0.0159345	0.00333419	2	3	3	0.05478	0.252288	brain_frontal_cortex
ENSG00000184163.3	C1QTNF12	2.40846	0.292357	0.01602	1.9181e-05	1	2	2	0.01602	0.0277059	brain_frontal_cortex
ENSG00000076356.6	PLXNA2	-2.40586	-0.648411	0.0161345	1.7114e-06	2	2	2	0.007816	0.00671375	brain_frontal_cortex
ENSG00000109270.12	LAMTOR3	-2.40438	-0.120414	0.0162	0.000494454	1	2	2	0.0162	0.126232	brain_frontal_cortex
ENSG00000112992.16	NNT	2.4028	0.0192976	0.01627	0.00686619	1	2	2	0.01627	0.269464	brain_frontal_cortex
ENSG00000126522.16	ASL	2.40095	0.0119653	0.0163526	0.0134629	2	2	2	0.007954	0.097974	brain_frontal_cortex
ENSG00000089050.15	RBBP9	-2.40056	-0.0301663	0.01637	0.00298546	1	2	2	0.01637	0.102764	brain_frontal_cortex
ENSG00000175390.13	EIF3F	2.40039	0.00713745	0.0163775	0.0364145	2	2	2	0.01719	0.304361	brain_frontal_cortex
ENSG00000099994.10	SUSD2	-2.39561	-0.00432926	0.0165929	0.129872	2	2	2	0.0357	0.701418	brain_frontal_cortex
ENSG00000253321.1	RP11-61G23.2	-2.39501	-0.0149974	0.01662	0.00828715	1	1	1	0.01662	0.140024	brain_frontal_cortex
ENSG00000146233.7	CYP39A1	2.39457	0.0160872	0.01664	0.00791539	1	1	1	0.01664	0.136755	brain_frontal_cortex
ENSG00000100678.18	SLC8A3	2.39457	0.389098	0.01664	1.39414e-05	1	1	1	0.01664	0.00899516	brain_frontal_cortex
ENSG00000185658.13	BRWD1	-2.39062	-0.0331949	0.01682	0.00154233	1	2	2	0.01682	0.0602503	brain_frontal_cortex
ENSG00000082515.17	MRPL22	-2.38888	-0.0179177	0.0169	0.00640517	1	1	1	0.0169	0.312539	brain_frontal_cortex
ENSG00000121691.4	CAT	-2.38884	-0.00897433	0.0169015	0.0230571	2	3	3	0.01075	0.211964	brain_frontal_cortex
ENSG00000158545.15	ZC3H18	-2.38866	-0.0914086	0.01691	0.000237396	1	1	1	0.01691	0.0601694	brain_frontal_cortex
ENSG00000116237.15	ICMT	2.38826	0.0076681	0.0169286	0.0532693	2	3	3	0.008069	0.635924	brain_frontal_cortex
ENSG00000107331.16	ABCA2	2.38779	0.181991	0.01695	6.04649e-05	1	1	1	0.01695	0.0120885	brain_frontal_cortex
ENSG00000132623.15	ANKEF1	2.38757	0.738181	0.01696	3.60169e-06	1	2	2	0.01696	0.00663794	brain_frontal_cortex
ENSG00000272092.1	RP11-350N15.5	2.38597	0.0109151	0.0170341	0.0125432	2	2	2	0.02589	0.207089	brain_frontal_cortex
ENSG00000177595.17	PIDD1	-2.3824	-0.00859371	0.0172	0.0276725	1	1	1	0.0172	0.244365	brain_frontal_cortex
ENSG00000164695.4	CHMP4C	2.38118	0.00750143	0.0172575	0.0378814	2	3	3	0.02746	0.405766	brain_frontal_cortex
ENSG00000159140.19	SON	2.38091	0.115305	0.01727	0.000172231	1	1	1	0.01727	0.0286196	brain_frontal_cortex
ENSG00000138796.16	HADH	-2.37709	-0.137125	0.01745	0.000108397	1	2	2	0.01745	0.0240657	brain_frontal_cortex
ENSG00000236209.1	AC104135.2	2.37666	0.00200553	0.01747	0.566844	1	1	1	0.01747	0.997244	brain_frontal_cortex
ENSG00000204792.2	LINC01291	2.37666	0.00181471	0.01747	0.692316	1	1	1	0.01747	1.1021	brain_frontal_cortex
ENSG00000115350.11	POLE4	-2.37666	-0.0144982	0.01747	0.0108466	1	2	2	0.01747	0.137948	brain_frontal_cortex
ENSG00000145348.16	TBCK	2.37616	0.0120578	0.0174941	0.0141254	2	2	2	0.008079	0.244419	brain_frontal_cortex
ENSG00000166275.15	BORCS7	2.37596	0.00382055	0.0175031	0.130268	3	3	3	0.009146	0.592743	brain_frontal_cortex
ENSG00000138439.11	FAM117B	-2.37561	-0.0337609	0.01752	0.00152432	1	1	1	0.01752	0.0681261	brain_frontal_cortex
ENSG00000185670.7	ZBTB3	2.37204	0.214823	0.01769	4.7037e-05	1	1	1	0.01769	0.011172	brain_frontal_cortex
ENSG00000105887.10	MTPN	2.36747	0.0553111	0.01791	0.000770002	1	1	1	0.01791	0.0596626	brain_frontal_cortex
ENSG00000198862.13	LTN1	2.36665	0.188025	0.01795	5.68839e-05	1	1	1	0.01795	0.017019	brain_frontal_cortex
ENSG00000166510.13	CCDC68	2.3656	0.0124817	0.0180011	0.0122197	2	2	2	0.01924	0.10302	brain_frontal_cortex
ENSG00000251493.4	FOXD1	2.36368	0.143133	0.0180946	0.000104711	2	2	2	0.04338	0.0326214	brain_frontal_cortex
ENSG00000225194.2	LINC00092	-2.36214	-0.163867	0.01817	3.72503e-05	1	1	1	0.01817	0.0317331	brain_frontal_cortex
ENSG00000178149.16	DALRD3	2.36193	0.0125345	0.01818	0.0129685	1	1	1	0.01818	0.167537	brain_frontal_cortex
ENSG00000181773.6	GPR3	2.3599	0.0746452	0.01828	0.000333029	1	1	1	0.01828	0.0468885	brain_frontal_cortex
ENSG00000153291.15	SLC25A27	2.35934	0.00201208	0.0183075	0.503515	3	3	3	0.01664	0.649159	brain_frontal_cortex
ENSG00000188938.15	FAM120AOS	2.35801	0.0253342	0.018373	0.00291224	2	2	2	0.0007175	0.16719	brain_frontal_cortex
ENSG00000147955.16	SIGMAR1	2.35617	0.0166239	0.0184646	0.00560342	2	2	2	0.004961	0.184377	brain_frontal_cortex
ENSG00000170615.14	SLC26A5	-2.35365	-0.0432682	0.01859	0.000838268	1	1	1	0.01859	0.108625	brain_frontal_cortex
ENSG00000111424.10	VDR	-2.35146	-44.6865	0.0187	8.34015e-10	1	2	2	0.0187	5.81831e-05	brain_frontal_cortex
ENSG00000158805.11	ZNF276	-2.34962	-0.0130886	0.0187926	0.0103598	2	2	2	0.01656	0.172175	brain_frontal_cortex
ENSG00000231533.1	RP1-232L24.3	-2.34897	-0.0106847	0.0188254	0.0159092	3	3	3	0.009535	0.194853	brain_frontal_cortex
ENSG00000158615.8	PPP1R15B	-2.34769	-0.459927	0.01889	7.77726e-06	1	1	1	0.01889	0.0119584	brain_frontal_cortex
ENSG00000179085.7	DPM3	2.3473	0.0794968	0.01891	0.000376942	1	1	1	0.01891	0.0792484	brain_frontal_cortex
ENSG00000172301.10	COPRS	-2.34651	-0.0158471	0.01895	0.00630203	1	2	2	0.01895	0.164068	brain_frontal_cortex
ENSG00000174950.10	CD164L2	-2.34573	-0.00517282	0.01899	0.0693476	1	1	1	0.01899	0.676614	brain_frontal_cortex
ENSG00000140612.13	SEC11A	2.34194	0.76755	0.0191837	3.79386e-06	2	2	2	0.01539	0.00467122	brain_frontal_cortex
ENSG00000103888.16	CEMIP	2.34027	0.0434687	0.01927	0.00161901	1	2	2	0.01927	0.172538	brain_frontal_cortex
ENSG00000144034.14	TPRKB	2.33678	0.0304365	0.0194504	0.0021213	2	2	2	0.1065	0.0792976	brain_frontal_cortex
ENSG00000132507.17	EIF5A	2.3351	0.004773	0.0195383	0.0863938	2	2	2	0.01462	0.352873	brain_frontal_cortex
ENSG00000266472.5	MRPS21	2.33354	0.022339	0.01962	0.00650743	1	2	2	0.01962	0.510318	brain_frontal_cortex
ENSG00000132470.13	ITGB4	-2.33296	-0.0530063	0.01965	0.000487523	1	2	2	0.01965	0.0509374	brain_frontal_cortex
ENSG00000156110.13	ADK	-2.33125	-0.0352655	0.01974	0.0012894	1	1	1	0.01974	0.0822334	brain_frontal_cortex
ENSG00000185009.12	AP3M1	2.33125	0.097087	0.01974	0.000170124	1	1	1	0.01974	0.0298701	brain_frontal_cortex
ENSG00000166347.18	CYB5A	2.32974	0.0242866	0.01982	0.00328961	1	2	2	0.01982	0.107055	brain_frontal_cortex
ENSG00000119707.13	RBM25	2.32955	0.557087	0.01983	4.14002e-06	1	1	1	0.01983	0.00735971	brain_frontal_cortex
ENSG00000089012.14	SIRPG	-2.32936	-0.346276	0.01984	1.83835e-05	1	2	2	0.01984	0.013573	brain_frontal_cortex
ENSG00000125821.11	DTD1	-2.32917	-0.0124146	0.01985	0.0165087	1	2	2	0.01985	0.241652	brain_frontal_cortex
ENSG00000112893.9	MAN2A1	2.32908	0.051021	0.0198548	0.000707406	2	2	2	0.004231	0.0459735	brain_frontal_cortex
ENSG00000243708.10	PLA2G4B	-2.32898	-0.012468	0.01986	0.010457	1	2	2	0.01986	0.192493	brain_frontal_cortex
ENSG00000170915.8	PAQR8	-2.3241	-0.0174289	0.02012	0.00576454	1	2	2	0.02012	0.14344	brain_frontal_cortex
ENSG00000175356.12	SCUBE2	2.32311	0.0111601	0.0201735	0.0146332	2	3	3	0.09327	0.246299	brain_frontal_cortex
ENSG00000010318.20	PHF7	-2.3228	-0.0325167	0.02019	0.00192441	1	1	1	0.02019	0.144541	brain_frontal_cortex
ENSG00000159164.9	SV2A	-2.32187	-0.479083	0.02024	7.99762e-06	1	1	1	0.02024	0.00772309	brain_frontal_cortex
ENSG00000185904.11	LINC00839	2.32076	0.00298665	0.0203	0.216047	1	2	2	0.0203	0.669647	brain_frontal_cortex
ENSG00000164284.14	GRPEL2	2.31982	0.00736394	0.0203506	0.0335879	2	2	2	0.01803	0.164699	brain_frontal_cortex
ENSG00000117016.9	RIMS3	2.31652	0.82836	0.02053	2.53149e-06	1	1	1	0.02053	0.00241441	brain_frontal_cortex
ENSG00000125386.15	FAM193A	2.31396	0.0351002	0.02067	0.00172569	1	1	1	0.02067	0.145298	brain_frontal_cortex
ENSG00000066697.14	MSANTD3	2.30997	0.0190274	0.02089	0.00465093	1	1	1	0.02089	0.199711	brain_frontal_cortex
ENSG00000106789.12	CORO2A	-2.30719	-0.010599	0.0210445	0.0184055	2	3	3	0.0363	0.304342	brain_frontal_cortex
ENSG00000186827.10	TNFRSF4	-2.30583	-0.0400005	0.02112	0.00102463	1	1	1	0.02112	0.202497	brain_frontal_cortex
ENSG00000122729.18	ACO1	-2.30547	-0.0150004	0.02114	0.00955139	1	1	1	0.02114	0.139996	brain_frontal_cortex
ENSG00000196141.13	SPATS2L	2.30387	0.120397	0.02123	0.000112948	1	2	2	0.02123	0.048174	brain_frontal_cortex
ENSG00000007923.15	DNAJC11	-2.30351	-0.696828	0.02125	4.47877e-06	1	1	1	0.02125	0.00301366	brain_frontal_cortex
ENSG00000188820.12	FAM26F	2.30328	0.00291205	0.0212629	0.219716	3	3	3	0.0522	0.969521	brain_frontal_cortex
ENSG00000169860.6	P2RY1	-2.2975	-0.211381	0.02159	4.03667e-05	1	1	1	0.02159	0.0151385	brain_frontal_cortex
ENSG00000166441.12	RPL27A	-2.29471	-0.170316	0.02175	6.39137e-05	1	1	1	0.02175	0.0199629	brain_frontal_cortex
ENSG00000066336.11	SPI1	2.29175	0.714493	0.02192	3.47631e-06	1	1	1	0.02192	0.00391886	brain_frontal_cortex
ENSG00000167941.2	SOST	2.2914	0.00862759	0.02194	0.0259826	1	1	1	0.02194	0.231815	brain_frontal_cortex
ENSG00000070785.16	EIF2B3	2.28951	0.0115045	0.02205	0.0134639	1	1	1	0.02205	0.165152	brain_frontal_cortex
ENSG00000131503.20	ANKHD1	-2.28951	-0.117014	0.02205	0.000145599	1	1	1	0.02205	0.0196558	brain_frontal_cortex
ENSG00000119041.10	GTF3C3	-2.28727	-0.0206226	0.02218	0.00603363	1	1	1	0.02218	0.193962	brain_frontal_cortex
ENSG00000091542.8	ALKBH5	-2.28686	-0.00549241	0.0222042	0.0540414	2	2	2	0.005306	0.268458	brain_frontal_cortex
ENSG00000205581.10	HMGN1	-2.28568	-0.00975081	0.0222729	0.0193258	2	2	2	0.06316	0.158095	brain_frontal_cortex
ENSG00000107833.10	NPM3	2.28386	0.0373544	0.02238	0.00152357	1	2	2	0.02238	0.115114	brain_frontal_cortex
ENSG00000156535.13	CD109	-2.28363	-0.0323799	0.0223935	0.000962245	2	2	2	0.02239	0.126636	brain_frontal_cortex
ENSG00000198700.9	IPO9	-2.28303	-0.0739034	0.0224284	0.000632026	2	2	2	0.01499	0.0516132	brain_frontal_cortex
ENSG00000091536.16	MYO15A	-2.28301	-0.061235	0.02243	0.000456526	1	2	2	0.02243	0.031028	brain_frontal_cortex
ENSG00000165171.10	WBSCR27	2.28284	0.00657773	0.02244	0.0359353	1	3	3	0.02244	0.608113	brain_frontal_cortex
ENSG00000117983.17	MUC5B	2.28182	0.0228107	0.0225	0.00306461	1	1	1	0.0225	0.0920621	brain_frontal_cortex
ENSG00000160886.13	LY6K	-2.28064	-0.00366525	0.02257	0.143598	1	2	2	0.02257	0.518382	brain_frontal_cortex
ENSG00000255455.2	RP11-890B15.3	2.27979	0.00532991	0.02262	0.0588703	1	1	1	0.02262	0.375241	brain_frontal_cortex
ENSG00000267041.5	ZNF850	2.27962	0.0156043	0.02263	0.00675514	1	1	1	0.02263	0.153804	brain_frontal_cortex
ENSG00000267353.1	CTD-2162K18.3	2.27962	0.0136567	0.02263	0.00881928	1	2	2	0.02263	0.175738	brain_frontal_cortex
ENSG00000162222.13	TTC9C	2.2771	0.0103997	0.02278	0.0184647	1	1	1	0.02278	0.22116	brain_frontal_cortex
ENSG00000239388.8	ASB14	-2.27694	-0.00500143	0.02279	0.0639134	1	1	1	0.02279	0.479863	brain_frontal_cortex
ENSG00000090273.13	NUDC	2.27621	0.00574031	0.0228332	0.0534647	2	2	2	0.03013	0.496347	brain_frontal_cortex
ENSG00000141568.20	FOXK2	2.27294	0.0324536	0.02303	0.00286832	1	2	2	0.02303	0.11709	brain_frontal_cortex
ENSG00000119661.14	DNAL1	-2.2671	-0.0555981	0.0233839	0.00048359	2	3	3	0.001962	0.0452891	brain_frontal_cortex
ENSG00000227051.6	C14orf132	2.26553	0.0261924	0.02348	0.00401082	1	1	1	0.02348	0.229074	brain_frontal_cortex
ENSG00000186417.13	GLDN	-2.26521	-0.034964	0.0235	0.00162153	1	1	1	0.0235	0.111543	brain_frontal_cortex
ENSG00000213780.10	GTF2H4	-2.26358	-0.0146598	0.0236	0.00660361	1	2	2	0.0236	0.368353	brain_frontal_cortex
ENSG00000139517.7	LNX2	2.26325	0.10169	0.02362	9.28652e-05	1	2	2	0.02362	0.0393351	brain_frontal_cortex
ENSG00000225285.1	LINC01770	2.26325	0.175582	0.02362	7.44433e-05	1	2	2	0.02362	0.0489799	brain_frontal_cortex
ENSG00000186184.16	POLR1D	2.26325	0.00616341	0.02362	0.0252797	1	1	1	0.02362	0.648991	brain_frontal_cortex
ENSG00000153936.16	HS2ST1	2.26309	0.0165157	0.02363	0.00680263	1	2	2	0.02363	0.163481	brain_frontal_cortex
ENSG00000021488.12	SLC7A9	2.26163	0.00354112	0.02372	0.140617	1	3	3	0.02372	0.76247	brain_frontal_cortex
ENSG00000156253.6	RWDD2B	2.26067	0.00344918	0.02378	0.14857	1	2	2	0.02378	0.869772	brain_frontal_cortex
ENSG00000135390.17	ATP5G2	2.25957	0.00424515	0.0238481	0.112157	2	2	2	0.01709	0.482828	brain_frontal_cortex
ENSG00000268655.2	CTB-60B18.10	2.25954	0.00715671	0.02385	0.0356211	1	2	2	0.02385	0.265485	brain_frontal_cortex
ENSG00000020633.18	RUNX3	-2.25857	-0.221849	0.02391	2.83465e-05	1	1	1	0.02391	0.0387651	brain_frontal_cortex
ENSG00000163376.11	KBTBD8	-2.25744	-0.103763	0.0239804	0.000175623	2	2	2	0.02102	0.0221959	brain_frontal_cortex
ENSG00000165046.12	LETM2	2.25394	0.122791	0.0242	9.22442e-05	1	1	1	0.0242	0.0179167	brain_frontal_cortex
ENSG00000100218.11	RSPH14	2.25362	0.00720552	0.02422	0.0338966	1	1	1	0.02422	0.291443	brain_frontal_cortex
ENSG00000159231.5	CBR3	-2.25346	-0.0057166	0.02423	0.0419911	1	2	2	0.02423	0.332366	brain_frontal_cortex
ENSG00000111775.2	COX6A1	2.2503	0.0114815	0.02443	0.0167427	1	1	1	0.02443	0.174194	brain_frontal_cortex
ENSG00000163673.7	DCLK3	-2.24935	-0.0633486	0.02449	0.000408059	1	1	1	0.02449	0.0299928	brain_frontal_cortex
ENSG00000235863.3	B3GALT4	-2.24763	-0.0562978	0.0246	0.00058244	1	1	1	0.0246	0.0444067	brain_frontal_cortex
ENSG00000055955.15	ITIH4	-2.24689	-0.00257876	0.0246468	0.219574	3	3	3	0.001486	0.642582	brain_frontal_cortex
ENSG00000135931.17	ARMC9	-2.24497	-0.0179419	0.02477	0.0049049	1	2	2	0.02477	0.122618	brain_frontal_cortex
ENSG00000185499.16	MUC1	-2.24388	-0.0286417	0.02484	0.00292616	1	1	1	0.02484	0.139657	brain_frontal_cortex
ENSG00000137601.16	NEK1	-2.24264	-0.0354198	0.02492	0.00140382	1	2	2	0.02492	0.194806	brain_frontal_cortex
ENSG00000109572.13	CLCN3	2.24264	0.298937	0.02492	1.97081e-05	1	1	1	0.02492	0.0230818	brain_frontal_cortex
ENSG00000111676.14	ATN1	2.24233	0.0151726	0.02494	0.00773393	1	1	1	0.02494	0.138407	brain_frontal_cortex
ENSG00000090686.15	USP48	-2.24202	-3.28073	0.02496	2.34411e-07	1	2	2	0.02496	0.00219464	brain_frontal_cortex
ENSG00000163870.14	TPRA1	-2.24109	-0.0114466	0.02502	0.0144173	1	1	1	0.02502	0.165988	brain_frontal_cortex
ENSG00000171067.10	C11orf24	2.24094	0.011787	0.02503	0.0129686	1	1	1	0.02503	0.152711	brain_frontal_cortex
ENSG00000180549.7	FUT7	2.24094	0.016864	0.02503	0.00641613	1	1	1	0.02503	0.124526	brain_frontal_cortex
ENSG00000136492.8	BRIP1	2.24079	0.00808906	0.02504	0.0416043	1	2	2	0.02504	0.333784	brain_frontal_cortex
ENSG00000205791.3	LOH12CR2	-2.24025	-0.0218799	0.0250745	0.00500868	2	2	2	0.01839	0.130585	brain_frontal_cortex
ENSG00000036672.15	USP2	-2.23649	-0.245628	0.02532	3.25183e-05	1	1	1	0.02532	0.00895665	brain_frontal_cortex
ENSG00000232006.8	AC005537.2	2.23496	0.0663897	0.02542	0.000444734	1	1	1	0.02542	0.0617566	brain_frontal_cortex
ENSG00000054611.13	TBC1D22A	-2.23344	-0.0337762	0.02552	0.00165662	1	2	2	0.02552	0.0592134	brain_frontal_cortex
ENSG00000119685.19	TTLL5	-2.23298	-0.0107447	0.02555	0.0152999	1	2	2	0.02555	0.269902	brain_frontal_cortex
ENSG00000128609.14	NDUFA5	-2.23238	-0.0387255	0.02559	0.00117681	1	1	1	0.02559	0.0516455	brain_frontal_cortex
ENSG00000126088.13	UROD	-2.23235	-0.0221211	0.025592	0.00436982	2	2	2	0.04766	0.133818	brain_frontal_cortex
ENSG00000120306.9	CYSTM1	2.23162	0.011283	0.02564	0.0138122	1	1	1	0.02564	0.194983	brain_frontal_cortex
ENSG00000239922.1	RP11-71N10.1	2.23132	0.0697676	0.02566	0.000187819	1	1	1	0.02566	0.0587666	brain_frontal_cortex
ENSG00000073803.13	MAP3K13	-2.23114	-0.0375572	0.0256718	0.00131838	2	2	2	0.02229	0.103546	brain_frontal_cortex
ENSG00000122733.12	PHF24	2.23102	0.0715349	0.02568	0.000375161	1	1	1	0.02568	0.0293563	brain_frontal_cortex
ENSG00000122420.9	PTGFR	2.22929	0.0546439	0.0257947	0.000544315	2	2	2	0.0544	0.036692	brain_frontal_cortex
ENSG00000167272.10	POP5	2.22794	0.00523494	0.0258843	0.0731427	3	3	3	0.03568	0.360457	brain_frontal_cortex
ENSG00000143442.21	POGZ	-2.22754	-0.0122365	0.0259114	0.0141341	3	3	3	0.02819	0.192072	brain_frontal_cortex
ENSG00000117713.18	ARID1A	-2.22532	-0.104549	0.02606	0.000150271	1	1	1	0.02606	0.0334771	brain_frontal_cortex
ENSG00000148798.10	INA	2.22426	0.0266966	0.0261309	0.00216106	2	2	2	0.02468	0.0703267	brain_frontal_cortex
ENSG00000147535.16	PLPP5	-2.22072	-0.00804123	0.02637	0.0194869	1	1	1	0.02637	0.261154	brain_frontal_cortex
ENSG00000054965.10	FAM168A	-2.22057	-0.0452765	0.02638	0.000870881	1	1	1	0.02638	0.0706769	brain_frontal_cortex
ENSG00000264522.5	OTUD7B	2.22057	0.0475569	0.02638	0.000813518	1	2	2	0.02638	0.0693906	brain_frontal_cortex
ENSG00000255621.1	RP11-377D9.3	-2.22023	-0.00317085	0.026403	0.197833	2	2	2	0.01784	0.748196	brain_frontal_cortex
ENSG00000108039.17	XPNPEP1	2.2188	0.0151915	0.0265	0.00902354	1	1	1	0.0265	0.144818	brain_frontal_cortex
ENSG00000138642.14	HERC6	-2.21793	-0.00860515	0.0265595	0.020903	2	2	2	0.0006761	0.423976	brain_frontal_cortex
ENSG00000138346.14	DNA2	-2.21731	-0.00382473	0.0266017	0.117532	2	3	3	0.01948	0.795194	brain_frontal_cortex
ENSG00000186352.8	ANKRD37	-2.2169	-0.177478	0.02663	6.35244e-05	1	1	1	0.02663	0.0259187	brain_frontal_cortex
ENSG00000113319.12	RASGRF2	2.2159	0.0413241	0.0266984	0.000955888	2	2	2	0.007923	0.0363456	brain_frontal_cortex
ENSG00000197535.14	MYO5A	-2.21544	-2.41414	0.02673	3.37324e-07	1	2	2	0.02673	0.00103557	brain_frontal_cortex
ENSG00000221571.3	RNU6ATAC35P	-2.21065	-0.00867353	0.02706	0.0380783	1	1	1	0.02706	1.01458	brain_frontal_cortex
ENSG00000176597.11	B3GNT5	-2.20979	-2.72177	0.02712	2.06219e-07	1	1	1	0.02712	0.00194726	brain_frontal_cortex
ENSG00000107593.16	PKD2L1	-2.20878	-0.00876386	0.02719	0.0195086	1	1	1	0.02719	0.308084	brain_frontal_cortex
ENSG00000008018.8	PSMB1	2.20746	0.00878954	0.0272819	0.0230774	2	2	2	0.06614	0.236869	brain_frontal_cortex
ENSG00000125875.13	TBC1D20	2.20634	0.0117654	0.02736	0.0128862	1	1	1	0.02736	0.16149	brain_frontal_cortex
ENSG00000265313.5	LINC01476	-2.20549	-0.0378239	0.02742	0.00120933	1	1	1	0.02742	0.0502328	brain_frontal_cortex
ENSG00000180113.15	TDRD6	-2.20516	-0.00249366	0.0274426	0.264	2	2	2	0.02534	0.772627	brain_frontal_cortex
ENSG00000101204.16	CHRNA4	-2.20307	-0.0115197	0.02759	0.0219163	1	2	2	0.02759	0.347231	brain_frontal_cortex
ENSG00000134852.14	CLOCK	-2.20298	-0.0162374	0.0275964	0.00736959	2	2	2	0.01037	0.0745601	brain_frontal_cortex
ENSG00000139719.9	VPS33A	2.20263	0.00881454	0.0276209	0.02047	2	3	3	0.007929	0.759963	brain_frontal_cortex
ENSG00000204843.12	DCTN1	2.20179	0.511173	0.02768	5.33063e-06	1	2	2	0.02768	0.0111508	brain_frontal_cortex
ENSG00000153560.11	UBP1	-2.2008	-0.169145	0.02775	5.63217e-05	1	2	2	0.02775	0.0390199	brain_frontal_cortex
ENSG00000137877.9	SPTBN5	-2.19971	-0.00588503	0.0278277	0.0505151	2	2	2	0.01446	0.279383	brain_frontal_cortex
ENSG00000090372.14	STRN4	-2.19883	-0.0111487	0.02789	0.0105282	1	1	1	0.02789	0.170424	brain_frontal_cortex
ENSG00000151500.14	THYN1	-2.19865	-0.299152	0.0279026	1.5281e-05	2	2	2	0.02545	0.0107821	brain_frontal_cortex
ENSG00000143337.18	TOR1AIP1	-2.19715	-0.26232	0.02801	3.40168e-05	1	1	1	0.02801	0.016011	brain_frontal_cortex
ENSG00000144214.9	LYG1	-2.19533	-0.00845865	0.02814	0.0247693	1	2	2	0.02814	0.260089	brain_frontal_cortex
ENSG00000187068.2	C3orf70	-2.19524	-0.00896651	0.0281463	0.0208367	2	2	2	0.003151	0.341552	brain_frontal_cortex
ENSG00000171316.11	CHD7	2.19491	0.133212	0.02817	0.000105604	1	1	1	0.02817	0.0202684	brain_frontal_cortex
ENSG00000152784.15	PRDM8	-2.19463	-0.0724181	0.02819	0.000286647	1	2	2	0.02819	0.0635201	brain_frontal_cortex
ENSG00000259820.1	AC083843.1	2.19337	0.00474863	0.0282809	0.0664261	2	4	4	0.03536	0.335462	brain_frontal_cortex
ENSG00000164088.17	PPM1M	2.19324	0.00466031	0.02829	0.0712053	1	3	3	0.02829	0.407698	brain_frontal_cortex
ENSG00000224239.1	AC090044.2	-2.1902	-0.408868	0.02851	9.66336e-06	1	1	1	0.02851	0.00464698	brain_frontal_cortex
ENSG00000145113.21	MUC4	2.19003	0.00225283	0.0285217	0.31135	3	4	4	0.005087	0.526435	brain_frontal_cortex
ENSG00000177692.11	DNAJC28	-2.18594	-0.0213778	0.02882	0.00375498	1	2	2	0.02882	0.140332	brain_frontal_cortex
ENSG00000184857.7	TMEM186	-2.1858	-0.00992455	0.02883	0.0124362	1	1	1	0.02883	0.261977	brain_frontal_cortex
ENSG00000119383.19	PTPA	-2.18468	-0.00866587	0.0289121	0.0217947	2	2	2	0.02817	0.390031	brain_frontal_cortex
ENSG00000184752.12	NDUFA12	2.18444	0.0203136	0.02893	0.00372556	1	1	1	0.02893	0.0935332	brain_frontal_cortex
ENSG00000155380.11	SLC16A1	2.18349	0.0288186	0.029	0.00342351	1	1	1	0.029	0.235958	brain_frontal_cortex
ENSG00000114021.11	NIT2	-2.18265	-0.00233967	0.029062	0.251154	2	2	2	0.02428	0.474379	brain_frontal_cortex
ENSG00000167716.18	WDR81	2.18186	0.262146	0.02912	3.17738e-05	1	1	1	0.02912	0.0217436	brain_frontal_cortex
ENSG00000073756.11	PTGS2	2.18105	1.35923	0.02918	1.08099e-06	1	1	1	0.02918	0.0017657	brain_frontal_cortex
ENSG00000172336.4	POP7	2.17983	0.182218	0.02927	3.66046e-05	1	1	1	0.02927	0.0246957	brain_frontal_cortex
ENSG00000160318.6	CLDND2	-2.17983	-7.20505	0.02927	2.92848e-08	1	1	1	0.02927	0.00108257	brain_frontal_cortex
ENSG00000251615.3	RP11-774O3.3	-2.17968	-0.00476273	0.0292809	0.0579827	2	3	3	0.071	0.37508	brain_frontal_cortex
ENSG00000196844.8	PATE2	-2.17929	-0.216792	0.02931	3.29965e-05	1	2	2	0.02931	0.0106092	brain_frontal_cortex
ENSG00000186838.13	SELENOV	-2.17848	-0.846304	0.02937	2.17308e-06	1	1	1	0.02937	0.00248138	brain_frontal_cortex
ENSG00000171992.12	SYNPO	-2.17747	-1.00879	0.0294459	2.68633e-06	2	2	2	0.08194	0.0054224	brain_frontal_cortex
ENSG00000130177.14	CDC16	-2.17728	-0.0396462	0.02946	0.00132921	1	2	2	0.02946	0.148816	brain_frontal_cortex
ENSG00000103249.17	CLCN7	-2.17554	-0.0151627	0.02959	0.00758263	1	3	3	0.02959	0.118713	brain_frontal_cortex
ENSG00000168000.14	BSCL2	-2.17527	-0.0927756	0.02961	0.000201118	1	1	1	0.02961	0.0226353	brain_frontal_cortex
ENSG00000163795.13	ZNF513	-2.17514	-0.0427323	0.02962	0.000722932	1	1	1	0.02962	0.0655242	brain_frontal_cortex
ENSG00000188897.8	CTD-3088G3.8	-2.17247	-0.00835103	0.02982	0.0206692	1	1	1	0.02982	0.407136	brain_frontal_cortex
ENSG00000145916.18	RMND5B	2.1689	0.0506066	0.03009	0.000646323	1	1	1	0.03009	0.0889211	brain_frontal_cortex
ENSG00000145741.15	BTF3	2.16851	0.0205378	0.03012	0.00414517	1	1	1	0.03012	0.20937	brain_frontal_cortex
ENSG00000272525.1	RP11-79P5.9	2.16851	0.0268085	0.03012	0.0024328	1	1	1	0.03012	0.160397	brain_frontal_cortex
ENSG00000231453.1	LINC01305	-2.16785	-0.200679	0.03017	5.4678e-05	1	2	2	0.03017	0.0154476	brain_frontal_cortex
ENSG00000266904.5	LINC00663	-2.16671	-0.00396222	0.0302571	0.124012	2	2	2	0.01988	0.966945	brain_frontal_cortex
ENSG00000090661.11	CERS4	2.16523	0.0134816	0.03037	0.01003	1	1	1	0.03037	0.140933	brain_frontal_cortex
ENSG00000128185.9	DGCR6L	2.16445	0.0316707	0.03043	0.00175584	1	2	2	0.03043	0.217867	brain_frontal_cortex
ENSG00000138463.8	DIRC2	-2.16393	-0.0306041	0.03047	0.00192992	1	2	2	0.03047	0.114364	brain_frontal_cortex
ENSG00000204186.7	ZDBF2	2.16237	0.0179804	0.03059	0.00545038	1	1	1	0.03059	0.100109	brain_frontal_cortex
ENSG00000155744.9	FAM126B	2.16095	0.261746	0.0306996	3.34312e-05	2	2	2	0.03535	0.0236358	brain_frontal_cortex
ENSG00000198246.7	SLC29A3	2.16042	0.0303866	0.03074	0.00203847	1	3	3	0.03074	0.184292	brain_frontal_cortex
ENSG00000112812.15	PRSS16	-2.15746	-0.013484	0.03097	0.00803571	1	1	1	0.03097	0.148323	brain_frontal_cortex
ENSG00000124831.18	LRRFIP1	2.15733	0.087377	0.03098	0.000372517	1	1	1	0.03098	0.0698124	brain_frontal_cortex
ENSG00000128833.12	MYO5C	2.15669	0.0177286	0.03103	0.00350394	1	1	1	0.03103	0.253827	brain_frontal_cortex
ENSG00000108784.9	NAGLU	2.15593	0.00943863	0.031089	0.0164951	2	2	2	0.07595	0.26045	brain_frontal_cortex
ENSG00000238198.1	RP11-31F15.2	2.15532	0.027849	0.031137	0.00287572	2	2	2	0.09786	0.107585	brain_frontal_cortex
ENSG00000130511.15	SSBP4	-2.15273	-0.629168	0.03134	9.24243e-06	1	2	2	0.03134	0.00905958	brain_frontal_cortex
ENSG00000184113.9	CLDN5	2.15177	0.15896	0.0314153	7.47349e-05	2	2	2	0.005787	0.0387929	brain_frontal_cortex
ENSG00000197992.6	CLEC9A	-2.15161	-0.158808	0.0314278	5.19691e-05	2	2	2	0.03146	0.0176374	brain_frontal_cortex
ENSG00000168634.4	WFDC13	-2.15095	-0.0106615	0.03148	0.0139319	1	2	2	0.03148	0.178211	brain_frontal_cortex
ENSG00000134452.19	FBXO18	2.15032	0.0149409	0.03153	0.00639231	1	1	1	0.03153	0.174019	brain_frontal_cortex
ENSG00000159398.15	CES5A	-2.14994	-52.8754	0.03156	4.50544e-10	1	1	1	0.03156	0.000134278	brain_frontal_cortex
ENSG00000119973.5	PRLHR	-2.14936	-0.0916048	0.031606	0.000228083	2	3	3	0.01651	0.0436539	brain_frontal_cortex
ENSG00000126500.3	FLRT1	2.14855	0.0450653	0.03167	0.000825294	1	1	1	0.03167	0.0510371	brain_frontal_cortex
ENSG00000108639.7	SYNGR2	-2.14704	-0.0233429	0.03179	0.00318714	1	2	2	0.03179	0.111383	brain_frontal_cortex
ENSG00000143515.16	ATP8B2	2.14666	0.124839	0.03182	0.000108819	1	1	1	0.03182	0.022429	brain_frontal_cortex
ENSG00000088448.14	ANKRD10	-2.14604	-0.021826	0.03187	0.00313077	1	2	2	0.03187	0.0824705	brain_frontal_cortex
ENSG00000178252.17	WDR6	-2.14341	-0.00679905	0.03208	0.0365976	1	2	2	0.03208	0.279451	brain_frontal_cortex
ENSG00000206567.9	AC022007.5	-2.14291	-0.0129915	0.03212	0.00755663	1	1	1	0.03212	0.169341	brain_frontal_cortex
ENSG00000197859.9	ADAMTSL2	-2.14254	-0.024045	0.03215	0.0024418	1	1	1	0.03215	0.128925	brain_frontal_cortex
ENSG00000124508.16	BTN2A2	2.14242	0.00938648	0.03216	0.0214777	1	2	2	0.03216	0.276994	brain_frontal_cortex
ENSG00000136828.18	RALGPS1	2.14229	0.0223926	0.0321703	0.00304577	2	2	2	0.03199	0.080186	brain_frontal_cortex
ENSG00000060642.10	PIGV	-2.14031	-0.00995431	0.03233	0.0147362	1	1	1	0.03233	0.331515	brain_frontal_cortex
ENSG00000121940.15	CLCC1	-2.13994	-0.0108898	0.03236	0.0123521	1	1	1	0.03236	0.174475	brain_frontal_cortex
ENSG00000168404.12	MLKL	2.13944	0.0100069	0.0324	0.0146394	1	1	1	0.0324	0.199863	brain_frontal_cortex
ENSG00000164008.14	C1orf50	2.1387	0.00428811	0.03246	0.0781877	1	2	2	0.03246	0.419765	brain_frontal_cortex
ENSG00000261839.1	RP1-265C24.8	-2.13731	-0.137529	0.0325731	9.25395e-05	2	2	2	0.002485	0.0481474	brain_frontal_cortex
ENSG00000214546.3	AC087491.2	-2.1371	-0.196144	0.03259	4.26871e-05	1	2	2	0.03259	0.0163145	brain_frontal_cortex
ENSG00000272940.1	CTA-384D8.33	2.13661	0.00912916	0.03263	0.0241428	1	1	1	0.03263	0.284802	brain_frontal_cortex
ENSG00000154328.15	NEIL2	-2.13661	-0.00609758	0.03263	0.0411304	1	2	2	0.03263	0.295199	brain_frontal_cortex
ENSG00000145428.14	RNF175	-2.13541	-0.0172607	0.0327277	0.00507648	2	2	2	0.1069	0.176443	brain_frontal_cortex
ENSG00000197563.10	PIGN	2.13537	0.00536484	0.0327309	0.0557217	2	2	2	0.0321	0.335066	brain_frontal_cortex
ENSG00000030110.12	BAK1	-2.13477	-0.00474847	0.03278	0.0757055	1	2	2	0.03278	0.421188	brain_frontal_cortex
ENSG00000100985.7	MMP9	2.13318	0.220985	0.03291	2.21192e-05	1	1	1	0.03291	0.0266987	brain_frontal_cortex
ENSG00000111364.15	DDX55	-2.13245	-0.00386344	0.03297	0.100327	1	3	3	0.03297	0.465906	brain_frontal_cortex
ENSG00000060069.16	CTDP1	2.13184	0.0316369	0.03302	0.00113568	1	1	1	0.03302	0.126435	brain_frontal_cortex
ENSG00000204498.10	NFKBIL1	-2.13126	-0.0814649	0.0330679	0.000221237	2	2	2	0.01308	0.0833474	brain_frontal_cortex
ENSG00000141252.19	VPS53	2.1306	0.00882804	0.0331219	0.0223831	2	3	3	0.03905	0.213799	brain_frontal_cortex
ENSG00000182310.13	SPACA6	-2.13026	-0.0580036	0.03315	0.000406344	1	2	2	0.03315	0.0913736	brain_frontal_cortex
ENSG00000204475.9	NCR3	-2.12748	-0.0473024	0.03338	0.000668582	1	1	1	0.03338	0.0549654	brain_frontal_cortex
ENSG00000151136.14	BTBD11	-2.12712	-0.0663716	0.03341	0.000344685	1	1	1	0.03341	0.0346534	brain_frontal_cortex
ENSG00000229178.1	AC069513.4	2.1264	0.00246053	0.03347	0.270209	1	3	3	0.03347	0.975399	brain_frontal_cortex
ENSG00000173848.18	NET1	2.12592	1.39891	0.03351	8.9479e-07	1	1	1	0.03351	0.0013582	brain_frontal_cortex
ENSG00000185591.9	SP1	2.12472	0.0193421	0.03361	0.00411119	1	1	1	0.03361	0.108572	brain_frontal_cortex
ENSG00000061987.14	MON2	2.12388	0.127568	0.03368	0.000108954	1	1	1	0.03368	0.0407626	brain_frontal_cortex
ENSG00000037757.13	MRI1	2.12376	0.00381345	0.0336905	0.140165	2	3	3	0.1069	1.53695	brain_frontal_cortex
ENSG00000051108.14	HERPUD1	2.12355	0.0158469	0.0337078	0.00648251	2	2	2	0.01646	0.179448	brain_frontal_cortex
ENSG00000151704.15	KCNJ1	2.12317	4.93326	0.03374	6.15166e-08	1	1	1	0.03374	0.000445952	brain_frontal_cortex
ENSG00000204264.8	PSMB8	-2.12281	-0.0363458	0.03377	0.00130183	1	1	1	0.03377	0.0495242	brain_frontal_cortex
ENSG00000146083.11	RNF44	2.12245	0.0850529	0.0338	0.00038099	1	1	1	0.0338	0.0458538	brain_frontal_cortex
ENSG00000112773.15	FAM46A	-2.12245	-0.186361	0.0338	4.35095e-05	1	1	1	0.0338	0.0101953	brain_frontal_cortex
ENSG00000170627.10	GTSF1	-2.1215	-0.306249	0.03388	1.7644e-05	1	2	2	0.03388	0.0111021	brain_frontal_cortex
ENSG00000196267.12	ZNF836	-2.12031	-0.38298	0.03398	1.25983e-05	1	2	2	0.03398	0.0133166	brain_frontal_cortex
ENSG00000175582.19	RAB6A	2.11877	0.0771269	0.03411	0.000224966	1	2	2	0.03411	0.0350072	brain_frontal_cortex
ENSG00000143801.16	PSEN2	2.11843	0.00765727	0.0341385	0.029306	2	2	2	0.04067	0.177794	brain_frontal_cortex
ENSG00000143570.17	SLC39A1	-2.11831	-0.0671259	0.0341487	0.000478449	2	2	2	0.04359	0.0493849	brain_frontal_cortex
ENSG00000166126.10	AMN	-2.11629	-0.0448047	0.03432	0.000421813	1	1	1	0.03432	0.149538	brain_frontal_cortex
ENSG00000204290.10	BTNL2	2.1157	0.062824	0.03437	0.000227918	1	2	2	0.03437	0.0955049	brain_frontal_cortex
ENSG00000100379.17	KCTD17	2.11478	0.0224089	0.0344484	0.0033335	2	2	2	0.006349	0.117592	brain_frontal_cortex
ENSG00000156381.8	ANKRD9	2.11383	0.0111795	0.03453	0.00908977	1	2	2	0.03453	0.178899	brain_frontal_cortex
ENSG00000023516.8	AKAP11	-2.11114	-0.0248046	0.03476	0.00282258	1	2	2	0.03476	0.104819	brain_frontal_cortex
ENSG00000161243.8	FBXO27	2.10838	0.00532412	0.0349981	0.0544251	2	2	2	0.04951	0.318288	brain_frontal_cortex
ENSG00000239332.5	LINC01119	2.10769	0.00789585	0.0350575	0.0267404	2	3	3	0.03217	0.232016	brain_frontal_cortex
ENSG00000131236.16	CAP1	-2.10605	-0.0208577	0.0352	0.00257971	1	2	2	0.0352	0.134243	brain_frontal_cortex
ENSG00000154451.14	GBP5	2.10341	0.956229	0.03543	1.88571e-06	1	1	1	0.03543	0.0018824	brain_frontal_cortex
ENSG00000253161.5	LINC01605	2.10101	1.45953	0.03564	8.83141e-07	1	1	1	0.03564	0.00301466	brain_frontal_cortex
ENSG00000135655.15	USP15	-2.09999	-0.0889833	0.03573	0.000167058	1	1	1	0.03573	0.0438284	brain_frontal_cortex
ENSG00000215915.9	ATAD3C	2.09942	0.00591272	0.03578	0.056138	1	3	3	0.03578	0.828722	brain_frontal_cortex
ENSG00000248383.4	PCDHAC1	-2.09942	-0.0417552	0.03578	0.00114899	1	1	1	0.03578	0.0574779	brain_frontal_cortex
ENSG00000273203.1	AC006946.16	-2.09693	-0.00362075	0.036	0.11511	1	3	3	0.036	0.745702	brain_frontal_cortex
ENSG00000077522.12	ACTN2	-2.09625	-0.0991844	0.03606	0.000100406	1	2	2	0.03606	0.0483947	brain_frontal_cortex
ENSG00000188229.5	TUBB4B	2.09591	1.42268	0.03609	8.27136e-07	1	1	1	0.03609	0.00196811	brain_frontal_cortex
ENSG00000132170.19	PPARG	2.09512	0.0184611	0.03616	0.00407853	1	1	1	0.03616	0.146253	brain_frontal_cortex
ENSG00000102837.6	OLFM4	2.09422	0.0202278	0.03624	0.00377049	1	1	1	0.03624	0.0889866	brain_frontal_cortex
ENSG00000130540.13	SULT4A1	2.09362	0.0153431	0.0362943	0.00643523	2	2	2	0.02666	0.104263	brain_frontal_cortex
ENSG00000175920.16	DOK7	-2.09277	-0.00541301	0.03637	0.0508338	1	2	2	0.03637	0.36948	brain_frontal_cortex
ENSG00000268707.1	RP11-247A12.7	2.09265	0.00207675	0.03638	0.36145	1	2	2	0.03638	1.58902	brain_frontal_cortex
ENSG00000175646.3	PRM1	2.09243	3.27838	0.0364	1.41318e-07	1	2	2	0.0364	0.000610057	brain_frontal_cortex
ENSG00000108684.14	ASIC2	2.09165	5.07818	0.03647	5.28945e-08	1	1	1	0.03647	0.000590763	brain_frontal_cortex
ENSG00000152894.14	PTPRK	2.09165	0.12373	0.03647	6.13144e-05	1	2	2	0.03647	0.0444515	brain_frontal_cortex
ENSG00000125945.14	ZNF436	-2.08964	-0.0143867	0.03665	0.00888893	1	1	1	0.03665	0.535217	brain_frontal_cortex
ENSG00000006047.12	YBX2	2.08931	0.00719573	0.03668	0.0311134	1	1	1	0.03668	0.250148	brain_frontal_cortex
ENSG00000070388.11	FGF22	-2.08931	-0.078567	0.03668	0.000204286	1	1	1	0.03668	0.0470936	brain_frontal_cortex
ENSG00000180089.5	TMEM86B	-2.08825	-0.00463378	0.0367752	0.0744259	2	2	2	0.009757	0.436823	brain_frontal_cortex
ENSG00000166682.10	TMPRSS5	2.08686	0.00307506	0.0369007	0.138361	2	2	2	0.0162	0.589652	brain_frontal_cortex
ENSG00000128482.15	RNF112	2.08576	0.0581249	0.037	0.000431997	1	2	2	0.037	0.0326882	brain_frontal_cortex
ENSG00000172164.13	SNTB1	2.08543	0.150389	0.03703	6.21459e-05	1	1	1	0.03703	0.0139638	brain_frontal_cortex
ENSG00000278703.1	RP11-706P11.2	2.08488	0.0319952	0.03708	0.00164357	1	1	1	0.03708	0.0625094	brain_frontal_cortex
ENSG00000203697.11	CAPN8	2.08466	0.00358134	0.0371	0.108338	1	1	1	0.0371	0.474683	brain_frontal_cortex
ENSG00000137496.17	IL18BP	-2.08399	-0.0132923	0.0371615	0.0125504	2	4	4	0.09647	0.587991	brain_frontal_cortex
ENSG00000215475.4	SIAH3	2.08367	0.607874	0.03719	4.14479e-06	1	1	1	0.03719	0.00608679	brain_frontal_cortex
ENSG00000168818.9	STX18	-2.08301	-0.0161441	0.03725	0.00681457	1	1	1	0.03725	0.309711	brain_frontal_cortex
ENSG00000166228.8	PCBD1	-2.08236	-0.0140201	0.03731	0.00775955	1	2	2	0.03731	0.13552	brain_frontal_cortex
ENSG00000158560.14	DYNC1I1	-2.0817	-0.0528906	0.03737	0.000495782	1	1	1	0.03737	0.0340325	brain_frontal_cortex
ENSG00000250506.7	CDK3	2.08026	0.00482713	0.0375016	0.0886354	2	3	3	0.07384	0.404577	brain_frontal_cortex
ENSG00000268266.1	AC003005.2	2.08017	0.00347025	0.03751	0.132162	1	2	2	0.03751	0.547511	brain_frontal_cortex
ENSG00000148362.10	C9orf142	-2.07973	-0.00888803	0.03755	0.0176955	1	1	1	0.03755	0.213771	brain_frontal_cortex
ENSG00000162461.7	SLC25A34	-2.07973	-0.00304855	0.03755	0.165496	1	1	1	0.03755	0.688853	brain_frontal_cortex
ENSG00000153406.13	NMRAL1	2.07886	0.00570605	0.03763	0.0515627	1	2	2	0.03763	0.33298	brain_frontal_cortex
ENSG00000089486.16	CDIP1	2.07886	0.00793264	0.03763	0.0266791	1	1	1	0.03763	0.239517	brain_frontal_cortex
ENSG00000135324.5	MRAP2	-2.07843	-0.156656	0.03767	6.83517e-05	1	2	2	0.03767	0.026172	brain_frontal_cortex
ENSG00000143315.6	PIGM	-2.07843	-0.263286	0.03767	2.20177e-05	1	2	2	0.03767	0.0212696	brain_frontal_cortex
ENSG00000272564.1	RP11-548P2.2	2.07625	0.00341232	0.0378705	0.109193	2	2	2	0.04218	0.288065	brain_frontal_cortex
ENSG00000163431.12	LMOD1	2.07615	0.0102194	0.03788	0.0139972	1	1	1	0.03788	0.225062	brain_frontal_cortex
ENSG00000163138.18	PACRGL	2.07462	0.00178882	0.0380218	0.449859	3	3	3	0.06775	1.03056	brain_frontal_cortex
ENSG00000152402.10	GUCY1A2	-2.07356	-0.113193	0.03812	7.48755e-05	1	1	1	0.03812	0.0371048	brain_frontal_cortex
ENSG00000215883.10	CYB5RL	2.07281	0.0066674	0.03819	0.0642533	1	2	2	0.03819	0.989891	brain_frontal_cortex
ENSG00000183117.18	CSMD1	-2.0712	-5.22919	0.03834	5.11217e-08	1	1	1	0.03834	0.000363345	brain_frontal_cortex
ENSG00000165891.15	E2F7	2.07118	0.00879694	0.0383421	0.0247527	2	2	2	0.02111	0.218203	brain_frontal_cortex
ENSG00000114841.17	DNAH1	-2.07035	-0.00823238	0.03842	0.0195831	1	1	1	0.03842	0.267237	brain_frontal_cortex
ENSG00000171853.15	TRAPPC12	2.07	0.00557975	0.0384526	0.0530375	3	3	3	0.04497	0.238348	brain_frontal_cortex
ENSG00000204580.13	DDR1	-2.06917	-0.0756164	0.03853	0.000204368	1	1	1	0.03853	0.0648008	brain_frontal_cortex
ENSG00000138778.11	CENPE	2.06896	0.00588878	0.03855	0.0380896	1	1	1	0.03855	0.373592	brain_frontal_cortex
ENSG00000126822.16	PLEKHG3	-2.068	-0.13549	0.03864	9.07278e-05	1	1	1	0.03864	0.0177135	brain_frontal_cortex
ENSG00000109066.13	TMEM104	-2.06662	-0.0679606	0.03877	0.000634409	1	1	1	0.03877	0.130958	brain_frontal_cortex
ENSG00000171724.2	VAT1L	-2.0663	-0.0705377	0.0388	0.00028552	1	1	1	0.0388	0.0396951	brain_frontal_cortex
ENSG00000116586.11	LAMTOR2	-2.06366	-0.195277	0.03905	4.8247e-05	1	2	2	0.03905	0.0394312	brain_frontal_cortex
ENSG00000136514.2	RTP4	2.06166	0.0412244	0.03924	0.000728211	1	1	1	0.03924	0.0824754	brain_frontal_cortex
ENSG00000077454.15	LRCH4	2.06114	0.025098	0.03929	0.003545	1	1	1	0.03929	0.143438	brain_frontal_cortex
ENSG00000233927.4	RPS28	2.06104	0.00446741	0.0392997	0.0728	2	2	2	0.04864	0.27374	brain_frontal_cortex
ENSG00000053900.10	ANAPC4	-2.06091	-0.0046118	0.0393117	0.0637058	2	3	3	0.08397	0.4438	brain_frontal_cortex
ENSG00000134222.16	PSRC1	-2.06051	-0.0133261	0.03935	0.0097337	1	2	2	0.03935	0.217618	brain_frontal_cortex
ENSG00000145949.9	MYLK4	2.06002	0.00450705	0.0393965	0.071109	3	4	4	0.03333	0.406037	brain_frontal_cortex
ENSG00000236204.5	LINC01376	2.05811	0.0304222	0.03958	0.00162629	1	1	1	0.03958	0.0788897	brain_frontal_cortex
ENSG00000171219.8	CDC42BPG	-2.05592	-0.0802479	0.03979	0.000290515	1	2	2	0.03979	0.0772606	brain_frontal_cortex
ENSG00000144895.11	EIF2A	2.05589	0.00724968	0.0397928	0.0256542	2	3	3	0.08762	0.508537	brain_frontal_cortex
ENSG00000157800.17	SLC37A3	2.05392	0.0132177	0.0399831	0.0091253	2	3	3	0.02814	0.291077	brain_frontal_cortex
ENSG00000172548.14	NIPAL4	2.05363	0.0216563	0.0400113	0.0036259	2	2	2	0.03414	0.115182	brain_frontal_cortex
ENSG00000111877.17	MCM9	2.05325	0.00714895	0.0400487	0.0292793	2	2	2	0.03387	0.251307	brain_frontal_cortex
ENSG00000137070.17	IL11RA	-2.05308	-0.00704697	0.0400644	0.0248485	2	2	2	0.04004	0.411842	brain_frontal_cortex
ENSG00000271973.1	RP11-572O6.1	-2.05251	-0.860229	0.04012	9.6779e-07	1	1	1	0.04012	0.00511492	brain_frontal_cortex
ENSG00000188910.7	GJB3	-2.05015	-0.0218693	0.04035	0.00252948	1	1	1	0.04035	0.109743	brain_frontal_cortex
ENSG00000163344.5	PMVK	2.04974	0.438167	0.04039	1.50955e-05	1	1	1	0.04039	0.0166603	brain_frontal_cortex
ENSG00000105650.21	PDE4C	-2.04935	-0.0108794	0.040428	0.0137376	2	2	2	0.0536	0.179396	brain_frontal_cortex
ENSG00000177688.6	SUMO4	2.04769	0.459623	0.04059	1.3017e-05	1	2	2	0.04059	0.0108785	brain_frontal_cortex
ENSG00000203943.8	SAMD13	2.04729	0.0190515	0.04063	0.00147335	1	1	1	0.04063	0.341181	brain_frontal_cortex
ENSG00000282936.1	CTC-281F24.5	-2.04708	-0.44482	0.04065	6.89035e-06	1	2	2	0.04065	0.00404658	brain_frontal_cortex
ENSG00000171368.11	TPPP	2.04647	0.00586569	0.04071	0.0295795	1	2	2	0.04071	0.375063	brain_frontal_cortex
ENSG00000198453.12	ZNF568	2.04463	0.00331062	0.0408916	0.147871	2	3	3	0.02823	0.478551	brain_frontal_cortex
ENSG00000115128.6	SF3B6	2.04444	0.0894489	0.04091	0.000167416	1	1	1	0.04091	0.0190053	brain_frontal_cortex
ENSG00000176194.17	CIDEA	2.04414	0.00979713	0.04094	0.0157616	1	3	3	0.04094	0.214348	brain_frontal_cortex
ENSG00000197165.10	SULT1A2	-2.04383	-0.0386759	0.04097	0.00120713	1	3	3	0.04097	0.121523	brain_frontal_cortex
ENSG00000205302.6	SNX2	2.04332	0.0390891	0.0410207	0.000970126	2	2	2	0.03241	0.0646893	brain_frontal_cortex
ENSG00000146826.16	C7orf43	2.04262	0.049364	0.04109	0.000590277	1	1	1	0.04109	0.034438	brain_frontal_cortex
ENSG00000189366.9	ALG1L	2.04232	0.00202077	0.04112	0.374523	1	2	2	0.04112	0.940236	brain_frontal_cortex
ENSG00000165730.14	STOX1	2.04232	0.03448	0.04112	0.00137567	1	1	1	0.04112	0.0551044	brain_frontal_cortex
ENSG00000112624.12	GLTSCR1L	2.04212	0.0327663	0.04114	0.00113346	1	2	2	0.04114	0.0671421	brain_frontal_cortex
ENSG00000135932.10	CAB39	-2.0394	-1.98038	0.04141	3.98782e-06	1	1	1	0.04141	0.00964462	brain_frontal_cortex
ENSG00000162775.14	RBM15	2.0384	0.0945361	0.04151	0.000135083	1	2	2	0.04151	0.0846237	brain_frontal_cortex
ENSG00000136933.16	RABEPK	-2.03823	-0.0244451	0.0415272	0.00302114	2	2	2	0.01563	0.105386	brain_frontal_cortex
ENSG00000170647.3	TMEM133	-2.0374	-0.150116	0.04161	9.71616e-05	1	1	1	0.04161	0.0559568	brain_frontal_cortex
ENSG00000198836.8	OPA1	2.0368	0.0421259	0.04167	0.000792568	1	1	1	0.04167	0.042729	brain_frontal_cortex
ENSG00000086289.11	EPDR1	-2.03653	-0.0145143	0.0416973	0.00677785	2	2	2	0.04155	0.117124	brain_frontal_cortex
ENSG00000113272.13	THG1L	-2.036	-0.00357377	0.04175	0.133059	1	1	1	0.04175	0.67156	brain_frontal_cortex
ENSG00000158715.5	SLC45A3	2.03554	0.0498047	0.041797	0.000592526	2	2	2	0.04393	0.0507604	brain_frontal_cortex
ENSG00000145386.9	CCNA2	2.03352	0.0154571	0.042	0.00630735	1	1	1	0.042	0.122921	brain_frontal_cortex
ENSG00000137261.13	KIAA0319	-2.03318	-0.0208976	0.0420341	0.00453197	2	2	2	0.003972	0.173814	brain_frontal_cortex
ENSG00000131462.7	TUBG1	2.03194	0.37974	0.04216	9.41418e-06	1	1	1	0.04216	0.0102702	brain_frontal_cortex
ENSG00000157764.12	BRAF	-2.03075	-0.52328	0.04228	1.2711e-05	1	1	1	0.04228	0.0185369	brain_frontal_cortex
ENSG00000170324.20	FRMPD2	-2.03068	-0.00377521	0.042287	0.118407	2	2	2	0.07594	0.461729	brain_frontal_cortex
ENSG00000089902.9	RCOR1	-2.03016	-0.053682	0.04234	0.000427084	1	1	1	0.04234	0.0409821	brain_frontal_cortex
ENSG00000145936.8	KCNMB1	2.02833	0.0125472	0.042527	0.0104545	3	3	3	0.01619	0.441263	brain_frontal_cortex
ENSG00000120279.6	MYCT1	-2.02722	-0.135869	0.04264	7.72657e-05	1	1	1	0.04264	0.012512	brain_frontal_cortex
ENSG00000171148.13	TADA3	2.02536	0.697259	0.04283	2.36705e-06	1	1	1	0.04283	0.00659727	brain_frontal_cortex
ENSG00000269978.1	RP11-338N10.3	-2.02527	-0.00520694	0.04284	0.052531	1	1	1	0.04284	0.326487	brain_frontal_cortex
ENSG00000047932.13	GOPC	-2.02501	-0.0268573	0.0428658	0.00192869	2	2	2	0.08485	0.0634074	brain_frontal_cortex
ENSG00000137409.19	MTCH1	-2.02461	-0.0353236	0.0429077	0.00165996	2	2	2	0.0379	0.119605	brain_frontal_cortex
ENSG00000273356.1	LINC02019	2.02457	0.0118546	0.042912	0.0105079	2	2	2	0.0393	0.222447	brain_frontal_cortex
ENSG00000183077.15	AFMID	-2.02439	-0.0175997	0.04293	0.00955936	1	1	1	0.04293	0.443189	brain_frontal_cortex
ENSG00000167900.11	TK1	-2.02439	-0.00657533	0.04293	0.0684867	1	2	2	0.04293	1.18625	brain_frontal_cortex
ENSG00000134575.9	ACP2	2.02439	0.0297387	0.04293	0.0015349	1	2	2	0.04293	0.0807029	brain_frontal_cortex
ENSG00000198551.9	ZNF627	-2.02414	-0.00598947	0.0429555	0.0348002	2	2	2	0.03729	0.271915	brain_frontal_cortex
ENSG00000164818.15	DNAAF5	-2.02265	-0.0197811	0.0431097	0.00339654	2	2	2	0.05511	0.219985	brain_frontal_cortex
ENSG00000166704.11	ZNF606	-2.02235	-0.11037	0.04314	0.000146393	1	1	1	0.04314	0.039866	brain_frontal_cortex
ENSG00000119559.15	C19orf25	2.02032	2.33354	0.04335	2.52334e-07	1	1	1	0.04335	0.00175699	brain_frontal_cortex
ENSG00000112367.10	FIG4	2.01936	0.0230722	0.04345	0.00230316	1	2	2	0.04345	0.0823501	brain_frontal_cortex
ENSG00000230839.1	RP5-968J1.1	2.01818	0.00437458	0.0435722	0.066061	2	2	2	0.04523	0.39326	brain_frontal_cortex
ENSG00000184451.5	CCR10	2.01792	0.482622	0.0436	6.71034e-06	1	1	1	0.0436	0.00352243	brain_frontal_cortex
ENSG00000134571.10	MYBPC3	-2.01782	-0.5664	0.04361	2.65668e-06	1	1	1	0.04361	0.00847457	brain_frontal_cortex
ENSG00000166192.14	SENP8	-2.01779	-0.0162074	0.0436132	0.00588904	2	2	2	0.02001	0.185115	brain_frontal_cortex
ENSG00000205133.11	TRIQK	-2.01705	-0.638056	0.04369	3.95799e-06	1	2	2	0.04369	0.0103439	brain_frontal_cortex
ENSG00000167656.4	LY6D	-2.01632	-0.00323431	0.0437661	0.13088	2	2	2	0.01713	0.515801	brain_frontal_cortex
ENSG00000246526.2	RP11-539L10.2	2.01629	0.178055	0.04377	4.84669e-05	1	1	1	0.04377	0.00954764	brain_frontal_cortex
ENSG00000166912.16	MTMR10	-2.01619	-0.0241656	0.0437797	0.00210171	2	2	2	0.01839	0.0820258	brain_frontal_cortex
ENSG00000172575.11	RASGRP1	-2.0161	-0.100507	0.04379	0.000158249	1	1	1	0.04379	0.0208942	brain_frontal_cortex
ENSG00000205959.3	RP11-689P11.2	2.016	0.00549407	0.0438	0.0453042	1	2	2	0.0438	0.400432	brain_frontal_cortex
ENSG00000100344.10	PNPLA3	-2.0159	-0.538785	0.04381	1.3265e-05	1	1	1	0.04381	0.00909454	brain_frontal_cortex
ENSG00000153822.13	KCNJ16	2.01581	0.0275458	0.04382	0.00274201	1	1	1	0.04382	0.0980184	brain_frontal_cortex
ENSG00000080298.15	RFX3	-2.01524	-0.114751	0.04388	0.000199222	1	1	1	0.04388	0.0435726	brain_frontal_cortex
ENSG00000137177.19	KIF13A	2.01418	0.017476	0.0439905	0.00421879	2	2	2	0.03084	0.23161	brain_frontal_cortex
ENSG00000165568.17	AKR1E2	2.01276	0.00669109	0.04414	0.034314	1	1	1	0.04414	0.328795	brain_frontal_cortex
ENSG00000141429.13	GALNT1	-2.01209	-0.0100987	0.04421	0.010441	1	2	2	0.04421	0.336677	brain_frontal_cortex
ENSG00000048405.9	ZNF800	2.01124	0.375505	0.0443	8.1614e-06	1	1	1	0.0443	0.0122502	brain_frontal_cortex
ENSG00000174238.14	PITPNA	-2.01011	-1.05702	0.04442	1.3026e-06	1	1	1	0.04442	0.00179751	brain_frontal_cortex
ENSG00000105136.20	ZNF419	-2.00954	-0.00388275	0.04448	0.0947513	1	4	4	0.04448	0.463589	brain_frontal_cortex
ENSG00000066455.12	GOLGA5	2.00873	0.0370194	0.0445657	0.00107106	2	2	2	0.01587	0.0836714	brain_frontal_cortex
ENSG00000141655.16	TNFRSF11A	-2.00813	-0.026125	0.04463	0.00234982	1	1	1	0.04463	0.0765551	brain_frontal_cortex
ENSG00000119508.17	NR4A3	-2.00803	-0.14116	0.04464	8.29869e-05	1	1	1	0.04464	0.0517142	brain_frontal_cortex
ENSG00000281162.2	LINC01127	2.0072	0.0796877	0.0447282	0.000349014	2	2	2	0.02348	0.0484562	brain_frontal_cortex
ENSG00000107819.13	SFXN3	2.0072	0.00675085	0.0447284	0.0483814	2	4	4	0.07894	0.388255	brain_frontal_cortex
ENSG00000110315.6	RNF141	-2.00667	-0.00912126	0.0447853	0.0154446	3	3	3	0.03303	0.444514	brain_frontal_cortex
ENSG00000049089.13	COL9A2	2.0054	0.582584	0.04492	7.4714e-06	1	1	1	0.04492	0.0111572	brain_frontal_cortex
ENSG00000254636.1	ARMS2	-2.00521	-0.0055055	0.0449409	0.0401367	2	2	2	0.05602	0.415149	brain_frontal_cortex
ENSG00000185920.15	PTCH1	2.00465	3.20913	0.045	9.76087e-08	1	2	2	0.045	0.00227476	brain_frontal_cortex
ENSG00000165617.14	DACT1	-2.00456	-0.0292807	0.04501	0.00131374	1	1	1	0.04501	0.109287	brain_frontal_cortex
ENSG00000161558.10	TMEM143	2.004	0.0099643	0.04507	0.0132806	1	2	2	0.04507	0.190681	brain_frontal_cortex
ENSG00000185187.12	SIGIRR	-2.00391	-0.0979107	0.04508	0.000200388	1	2	2	0.04508	0.0531096	brain_frontal_cortex
ENSG00000214688.5	C10orf105	2.00186	0.0113914	0.0453	0.0121025	1	2	2	0.0453	0.175571	brain_frontal_cortex
ENSG00000124251.10	TP53TG5	2.00177	0.0445527	0.04531	0.00105116	1	2	2	0.04531	0.184052	brain_frontal_cortex
ENSG00000117461.14	PIK3R3	-2.00173	-0.00768923	0.0453133	0.0192846	2	2	2	0.001061	0.146898	brain_frontal_cortex
ENSG00000151332.18	MBIP	-2.00093	-0.192455	0.0454	4.3615e-05	1	2	2	0.0454	0.0197449	brain_frontal_cortex
ENSG00000260792.1	RP11-982M15.8	2.00084	0.121347	0.04541	0.000110069	1	1	1	0.04541	0.0164817	brain_frontal_cortex
ENSG00000162782.15	TDRD5	2.00037	0.0470449	0.04546	0.000620374	1	2	2	0.04546	0.0680201	brain_frontal_cortex
ENSG00000114779.19	ABHD14B	1.9988	0.0329818	0.04563	0.00115206	1	1	1	0.04563	0.127343	brain_frontal_cortex
ENSG00000178057.14	NDUFAF3	1.99751	0.0191292	0.04577	0.00385794	1	1	1	0.04577	0.104552	brain_frontal_cortex
ENSG00000154114.12	TBCEL	-1.99677	-0.0243309	0.04585	0.0023282	1	1	1	0.04585	0.0739799	brain_frontal_cortex
ENSG00000131165.14	CHMP1A	1.99613	0.016536	0.04592	0.00450942	1	2	2	0.04592	0.120948	brain_frontal_cortex
ENSG00000106086.18	PLEKHA8	-1.99599	-0.0396096	0.0459346	0.000850722	2	2	2	0.0408	0.0896833	brain_frontal_cortex
ENSG00000149380.11	P4HA3	1.99581	0.00544719	0.0459548	0.0456897	2	2	2	0.0621	0.168323	brain_frontal_cortex
ENSG00000155111.14	CDK19	1.99475	0.0294547	0.04607	0.00110578	1	2	2	0.04607	0.142592	brain_frontal_cortex
ENSG00000118900.14	UBN1	-1.99402	-0.0218003	0.04615	0.00348776	1	1	1	0.04615	0.0825676	brain_frontal_cortex
ENSG00000101247.17	NDUFAF5	-1.99329	-0.0114137	0.04623	0.00914924	1	2	2	0.04623	0.210274	brain_frontal_cortex
ENSG00000100319.12	ZMAT5	-1.99228	-0.0231175	0.04634	0.00228364	1	1	1	0.04634	0.0692116	brain_frontal_cortex
ENSG00000169840.4	GSX1	1.99165	0.2976	0.04641	1.39147e-05	1	1	1	0.04641	0.00571236	brain_frontal_cortex
ENSG00000137414.5	FAM8A1	-1.99148	-0.0102875	0.0464287	0.0116306	2	2	2	0.02179	0.157135	brain_frontal_cortex
ENSG00000100580.7	TMED8	1.99032	0.00535633	0.0465553	0.0500479	2	3	3	0.09455	0.28428	brain_frontal_cortex
ENSG00000196981.3	WDR5B	-1.98965	-0.00718512	0.04663	0.0305085	1	1	1	0.04663	0.2366	brain_frontal_cortex
ENSG00000189045.13	ANKDD1B	1.98847	0.0106041	0.04676	0.0113354	1	2	2	0.04676	0.27348	brain_frontal_cortex
ENSG00000148082.9	SHC3	1.98756	0.129168	0.04686	7.46799e-05	1	1	1	0.04686	0.0185805	brain_frontal_cortex
ENSG00000156414.18	TDRD9	1.98726	0.00314808	0.0468933	0.151839	2	2	2	0.06318	0.525015	brain_frontal_cortex
ENSG00000168288.12	MMADHC	1.98693	0.652031	0.04693	3.17936e-06	1	1	1	0.04693	0.0101222	brain_frontal_cortex
ENSG00000101224.17	CDC25B	-1.98666	-0.00746516	0.04696	0.0278717	1	1	1	0.04696	0.254516	brain_frontal_cortex
ENSG00000129003.15	VPS13C	1.98648	0.0147584	0.04698	0.00556953	1	1	1	0.04698	0.108413	brain_frontal_cortex
ENSG00000137124.7	ALDH1B1	1.9863	0.0128779	0.047	0.00763199	1	1	1	0.047	0.1786	brain_frontal_cortex
ENSG00000108961.13	RANGRF	-1.98612	-0.0382249	0.04702	0.000987028	1	1	1	0.04702	0.151734	brain_frontal_cortex
ENSG00000188501.11	LCTL	-1.98423	-0.0217873	0.04723	0.00322495	1	1	1	0.04723	0.082617	brain_frontal_cortex
ENSG00000081760.16	AACS	-1.98244	-0.0175509	0.04743	0.00521177	1	1	1	0.04743	0.119652	brain_frontal_cortex
ENSG00000164414.17	SLC35A1	1.98181	0.0221938	0.0475	0.00272426	1	1	1	0.0475	0.072092	brain_frontal_cortex
ENSG00000165661.16	QSOX2	-1.98146	-0.0271515	0.04754	0.00177369	1	2	2	0.04754	0.092076	brain_frontal_cortex
ENSG00000121039.9	RDH10	1.98053	0.0129491	0.047644	0.00959281	2	2	2	0.03527	0.142094	brain_frontal_cortex
ENSG00000132603.13	NIP7	1.98038	0.00874225	0.0476604	0.017518	2	2	2	0.0489	0.193863	brain_frontal_cortex
ENSG00000178773.14	CPNE7	1.98012	0.0633915	0.04769	0.000392429	1	1	1	0.04769	0.0347049	brain_frontal_cortex
ENSG00000089327.14	FXYD5	-1.98012	-0.0114552	0.04769	0.0105713	1	2	2	0.04769	0.183323	brain_frontal_cortex
ENSG00000204991.10	SPIRE2	-1.98012	-0.0447329	0.04769	0.000643838	1	3	3	0.04769	0.0670648	brain_frontal_cortex
ENSG00000168397.16	ATG4B	1.97994	0.0216484	0.04771	0.00344549	1	1	1	0.04771	0.110863	brain_frontal_cortex
ENSG00000186470.13	BTN3A2	1.97923	0.00264948	0.04779	0.190425	2	2	2	0.04176	0.942607	brain_frontal_cortex
ENSG00000101188.4	NTSR1	-1.97896	-0.0075054	0.04782	0.0211399	1	2	2	0.04782	0.226504	brain_frontal_cortex
ENSG00000185305.10	ARL15	-1.97861	-2.51015	0.04786	2.40352e-07	1	1	1	0.04786	0.00131466	brain_frontal_cortex
ENSG00000260101.1	RP11-568N6.1	1.97861	0.155676	0.04786	6.43973e-05	1	1	1	0.04786	0.0211979	brain_frontal_cortex
ENSG00000119844.15	AFTPH	1.97861	0.327769	0.04786	1.4527e-05	1	1	1	0.04786	0.0100681	brain_frontal_cortex
ENSG00000250565.6	ATP6V1E2	1.97833	0.00227936	0.0478917	0.230209	3	3	3	0.1025	0.900677	brain_frontal_cortex
ENSG00000167766.18	ZNF83	1.97793	0.00379366	0.0479371	0.0901793	2	5	5	0.03431	0.437841	brain_frontal_cortex
ENSG00000113262.14	GRM6	1.97755	0.0112372	0.04798	0.00975606	1	1	1	0.04798	0.195779	brain_frontal_cortex
ENSG00000082996.19	RNF13	1.97728	0.289759	0.04801	1.08046e-05	1	1	1	0.04801	0.0158753	brain_frontal_cortex
ENSG00000166845.13	C18orf54	1.97649	0.00960243	0.0480988	0.0142763	2	3	3	0.05386	0.356242	brain_frontal_cortex
ENSG00000126107.14	HECTD3	-1.97573	-0.0481819	0.0481851	0.000654452	2	2	2	0.04884	0.0394086	brain_frontal_cortex
ENSG00000270947.1	AC025811.3	1.9738	0.00477876	0.0484045	0.0584691	2	2	2	0.03975	0.41444	brain_frontal_cortex
ENSG00000277007.1	RP11-392O17.2	1.97296	0.0171653	0.0485	0.0044529	1	2	2	0.0485	0.104863	brain_frontal_cortex
ENSG00000176476.8	SGF29	1.97279	0.0322565	0.04852	0.00152093	1	2	2	0.04852	0.136407	brain_frontal_cortex
ENSG00000122643.18	NT5C3A	-1.9727	-0.0400534	0.04853	0.000881742	1	1	1	0.04853	0.12733	brain_frontal_cortex
ENSG00000227467.3	LINC01537	1.97214	0.00257971	0.0485939	0.203657	2	2	2	0.01782	0.53713	brain_frontal_cortex
ENSG00000176153.11	GPX2	1.97208	0.0213174	0.0486	0.00262021	1	1	1	0.0486	0.121966	brain_frontal_cortex
ENSG00000159069.13	FBXW5	1.97077	0.0693455	0.04875	0.000204815	1	2	2	0.04875	0.0317252	brain_frontal_cortex
ENSG00000188641.12	DPYD	-1.96882	-0.163474	0.0489736	4.7148e-05	2	2	2	0.07665	0.0131856	brain_frontal_cortex
ENSG00000180900.18	SCRIB	1.96842	0.0789212	0.04902	0.000433917	1	2	2	0.04902	0.131777	brain_frontal_cortex
ENSG00000132581.9	SDF2	-1.96833	-0.087095	0.04903	0.000125357	1	1	1	0.04903	0.0815202	brain_frontal_cortex
ENSG00000144029.11	MRPS5	-1.96807	-0.0495237	0.04906	0.000639874	1	1	1	0.04906	0.094904	brain_frontal_cortex
ENSG00000178718.6	RPP25	-1.96538	-0.0483794	0.04937	0.000477679	1	1	1	0.04937	0.0496079	brain_frontal_cortex
ENSG00000164010.13	ERMAP	-1.96479	-0.00402137	0.0494385	0.0863707	2	2	2	0.04816	0.544663	brain_frontal_cortex
ENSG00000181830.8	SLC35C1	-1.96422	-0.00846738	0.0495045	0.0233444	3	3	3	0.003284	0.28956	brain_frontal_cortex
ENSG00000148175.12	STOM	-1.96376	-0.517299	0.0495585	5.04894e-06	2	2	2	0.07567	0.00735722	brain_frontal_cortex
ENSG00000105483.17	CARD8	1.96291	0.0157323	0.0496569	0.00462445	2	3	3	0.04415	0.0949171	brain_frontal_cortex
ENSG00000013364.18	MVP	1.96237	0.0392394	0.04972	0.000795091	1	1	1	0.04972	0.0586146	brain_frontal_cortex
ENSG00000204261.8	PSMB8-AS1	1.96237	1.04692	0.04972	1.16173e-06	1	1	1	0.04972	0.00152829	brain_frontal_cortex
ENSG00000114861.18	FOXP1	-1.96176	-1.63866	0.04979	5.94373e-07	1	1	1	0.04979	0.00237999	brain_frontal_cortex
ENSG00000076924.11	XAB2	1.96142	0.0243968	0.04983	0.00229313	1	1	1	0.04983	0.0778792	brain_frontal_cortex
ENSG00000154485.4	MMP21	1.96125	0.00774086	0.04985	0.0210313	1	1	1	0.04985	0.219614	brain_frontal_cortex
ENSG00000150967.17	ABCB9	6.1506	0.0227526	7.71899e-10	0.0232929	1	2	2	7.71899e-10	0.268102	skeletal_muscle
ENSG00000144724.19	PTPRG	-5.77518	-0.155562	7.68701e-09	0.000464474	1	1	1	7.68701e-09	0.0507835	skeletal_muscle
ENSG00000068078.17	FGFR3	5.70759	0.00898485	1.14586e-08	0.148665	2	2	2	1.084e-08	0.451792	skeletal_muscle
ENSG00000275342.4	PRAG1	-5.26524	-0.032536	1.40009e-07	0.0096404	2	2	2	3.752e-06	0.182117	skeletal_muscle
ENSG00000271849.1	CTC-332L22.1	-5.23906	-0.0388844	1.614e-07	0.00646095	1	1	1	1.614e-07	0.118299	skeletal_muscle
ENSG00000163125.15	RPRD2	-5.03366	-0.042909	4.81201e-07	0.00433183	1	1	1	4.81201e-07	0.0955511	skeletal_muscle
ENSG00000158560.14	DYNC1I1	-4.87868	-0.0182938	1.068e-06	0.0247316	1	2	2	1.068e-06	0.22412	skeletal_muscle
ENSG00000141458.12	NPC1	4.87038	0.0249889	1.11382e-06	0.0124305	2	2	2	9.233e-07	0.146331	skeletal_muscle
ENSG00000186834.3	HEXIM1	4.81057	0.0427879	1.505e-06	0.00433968	1	1	1	1.505e-06	0.0981587	skeletal_muscle
ENSG00000120333.4	MRPS14	4.7865	0.0215617	1.69714e-06	0.0166258	2	2	2	1.523e-06	0.217268	skeletal_muscle
ENSG00000116161.17	CACYBP	-4.78091	-0.147639	1.745e-06	0.000398281	1	1	1	1.745e-06	0.0298024	skeletal_muscle
ENSG00000117682.16	DHDDS	4.6306	0.0650859	3.646e-06	0.00175064	1	2	2	3.646e-06	0.0691394	skeletal_muscle
ENSG00000143067.4	ZNF697	-4.62957	-0.011375	3.66429e-06	0.0593192	2	2	2	1.101e-06	0.449416	skeletal_muscle
ENSG00000075711.20	DLG1	-4.62544	-0.0666882	3.738e-06	0.00149565	1	2	2	3.738e-06	0.0764753	skeletal_muscle
ENSG00000164068.15	RNF123	-4.61632	-0.041896	3.906e-06	0.00416026	1	1	1	3.906e-06	0.0907007	skeletal_muscle
ENSG00000173540.12	GMPPB	-4.56362	-0.0202581	5.02801e-06	0.0168696	1	2	2	5.02801e-06	0.182643	skeletal_muscle
ENSG00000196588.14	MKL1	4.54629	0.0809779	5.46001e-06	0.00109479	1	2	2	5.46001e-06	0.0592755	skeletal_muscle
ENSG00000164078.12	MST1R	-4.37309	-0.0128428	1.225e-05	0.0389147	1	2	2	1.225e-05	0.280314	skeletal_muscle
ENSG00000127481.14	UBR4	4.36401	0.0725132	1.277e-05	0.00139805	1	1	1	1.277e-05	0.0689529	skeletal_muscle
ENSG00000130731.15	METTL26	4.31216	0.012372	1.61669e-05	0.0468317	2	3	3	1.601e-05	0.468538	skeletal_muscle
ENSG00000167178.15	ISLR2	-4.26702	-0.0296534	1.981e-05	0.00768242	1	2	2	1.981e-05	0.141637	skeletal_muscle
ENSG00000248540.2	RP11-247C2.2	-4.26496	-0.0146894	1.99938e-05	0.0312732	2	2	2	1.981e-05	0.285851	skeletal_muscle
ENSG00000146830.9	GIGYF1	4.22799	0.0167459	2.35787e-05	0.0208859	2	3	3	1.063e-05	0.307985	skeletal_muscle
ENSG00000127578.6	WFIKKN1	4.18907	0.00819419	2.801e-05	0.0882997	1	1	1	2.801e-05	0.500355	skeletal_muscle
ENSG00000159596.6	TMEM69	4.13242	0.0265863	3.58965e-05	0.00817769	2	3	3	4.131e-05	0.129929	skeletal_muscle
ENSG00000198945.7	L3MBTL3	4.06932	1.7168	4.715e-05	1.60845e-06	1	2	2	4.715e-05	0.00332014	skeletal_muscle
ENSG00000105664.10	COMP	-4.05968	-0.0307191	4.91394e-05	0.00805364	2	2	2	1.585e-05	0.280881	skeletal_muscle
ENSG00000159592.10	GPBP1L1	-4.03462	-0.0417893	5.469e-05	0.00308531	1	2	2	5.469e-05	0.0861464	skeletal_muscle
ENSG00000100485.11	SOS2	4.03284	0.113073	5.51068e-05	0.000463799	2	2	2	7.077e-05	0.0461091	skeletal_muscle
ENSG00000137720.7	C11orf1	-4.03024	-0.017805	5.572e-05	0.017399	1	1	1	5.572e-05	0.20219	skeletal_muscle
ENSG00000174137.12	FAM53A	4.02549	0.0036904	5.68566e-05	0.385556	4	4	4	2.709e-08	0.936481	skeletal_muscle
ENSG00000121068.13	TBX2	-4.00057	-0.0176997	6.319e-05	0.0169731	1	2	2	6.319e-05	0.225992	skeletal_muscle
ENSG00000007541.16	PIGQ	-3.98123	-0.0657466	6.856e-05	0.0014385	1	1	1	6.856e-05	0.0638816	skeletal_muscle
ENSG00000100014.19	SPECC1L	3.97871	0.018419	6.92899e-05	0.0196975	2	4	4	8.049e-05	0.467949	skeletal_muscle
ENSG00000172613.7	RAD9A	3.90754	0.00985286	9.324e-05	0.0609342	1	3	3	9.324e-05	0.629259	skeletal_muscle
ENSG00000107949.16	BCCIP	3.88674	0.0525255	0.0001016	0.0018953	1	1	1	0.0001016	0.0609228	skeletal_muscle
ENSG00000188690.12	UROS	-3.88674	-0.00746741	0.0001016	0.0937731	1	1	1	0.0001016	0.428529	skeletal_muscle
ENSG00000067560.10	RHOA	-3.83824	-0.0143476	0.000123917	0.0256016	2	2	2	0.000707	0.187916	skeletal_muscle
ENSG00000132780.16	NASP	3.82345	1.27747	0.000131598	2.91712e-06	2	2	2	0.0001474	0.00264152	skeletal_muscle
ENSG00000182208.13	MOB2	-3.82166	-0.0238152	0.000132555	0.00868095	2	2	2	0.0007722	0.186793	skeletal_muscle
ENSG00000168175.14	MAPK1IP1L	3.80275	0.0797045	0.0001431	0.000655888	1	2	2	0.0001431	0.101625	skeletal_muscle
ENSG00000081913.13	PHLPP1	3.79908	0.0187813	0.000145234	0.0152132	2	3	3	5.519e-05	0.397964	skeletal_muscle
ENSG00000144214.9	LYG1	-3.78846	-0.00916615	0.000151587	0.0595611	2	3	3	2.29e-05	0.234274	skeletal_muscle
ENSG00000133794.17	ARNTL	3.77439	0.53246	0.0001604	1.8083e-05	1	1	1	0.0001604	0.00657326	skeletal_muscle
ENSG00000100209.9	HSCB	3.77392	0.0261708	0.0001607	0.00549727	1	2	2	0.0001607	0.194873	skeletal_muscle
ENSG00000143603.18	KCNN3	-3.77253	-0.0328334	0.0001616	0.00469792	1	1	1	0.0001616	0.0974616	skeletal_muscle
ENSG00000170837.2	GPR27	-3.76477	-0.0130248	0.0001667	0.0335925	1	2	2	0.0001667	0.391561	skeletal_muscle
ENSG00000118900.14	UBN1	-3.76456	-0.0215894	0.000166845	0.0105226	2	2	2	0.0001662	0.203836	skeletal_muscle
ENSG00000157036.12	EXOG	-3.75076	-0.02779	0.0001763	0.00661134	1	2	2	0.0001763	0.115149	skeletal_muscle
ENSG00000154485.4	MMP21	3.74625	0.00899014	0.0001795	0.0608491	1	1	1	0.0001795	0.344822	skeletal_muscle
ENSG00000166949.15	SMAD3	3.74527	0.0145472	0.0001802	0.022537	1	1	1	0.0001802	0.213099	skeletal_muscle
ENSG00000175806.14	MSRA	3.73169	0.0292382	0.0001902	0.0055066	1	2	2	0.0001902	0.109446	skeletal_muscle
ENSG00000176973.7	FAM89B	3.71791	0.0238342	0.000200879	0.00802283	2	3	3	0.0007095	0.197393	skeletal_muscle
ENSG00000178974.9	FBXO34	3.71525	0.0929181	0.000203	0.000522664	1	2	2	0.000203	0.0613443	skeletal_muscle
ENSG00000176390.11	CRLF3	3.71413	0.0179079	0.0002039	0.0160097	1	1	1	0.0002039	0.22895	skeletal_muscle
ENSG00000161999.11	JMJD8	-3.70995	-0.0204578	0.0002073	0.0120415	1	1	1	0.0002073	0.210189	skeletal_muscle
ENSG00000255561.6	FDXACB1	-3.70142	-0.0281166	0.0002144	0.00629389	1	1	1	0.0002144	0.120925	skeletal_muscle
ENSG00000175727.13	MLXIP	3.68435	0.0190085	0.000229285	0.012441	2	2	2	0.0001137	0.144092	skeletal_muscle
ENSG00000204619.7	PPP1R11	3.67947	0.100011	0.000233722	0.000463967	2	2	2	0.0001223	0.0364579	skeletal_muscle
ENSG00000185909.14	KLHDC8B	-3.67387	-0.044833	0.0002389	0.0023336	1	3	3	0.0002389	0.080298	skeletal_muscle
ENSG00000166508.17	MCM7	3.66953	0.279796	0.000243	5.94646e-05	1	1	1	0.000243	0.0121517	skeletal_muscle
ENSG00000066923.17	STAG3	3.66681	0.0125373	0.0002456	0.0289279	1	1	1	0.0002456	0.27119	skeletal_muscle
ENSG00000144043.11	TEX261	-3.65463	-0.0109829	0.000257555	0.0387002	2	3	3	0.0001766	0.313647	skeletal_muscle
ENSG00000256223.5	ZNF10	3.64654	0.0157695	0.0002658	0.016966	1	2	2	0.0002658	0.196583	skeletal_muscle
ENSG00000070831.15	CDC42	3.64518	0.017286	0.0002672	0.0158405	1	1	1	0.0002672	0.179336	skeletal_muscle
ENSG00000138073.13	PREB	-3.63185	-0.0602345	0.0002814	0.00119065	1	1	1	0.0002814	0.0680674	skeletal_muscle
ENSG00000197429.10	IPP	-3.61639	-0.0158551	0.00029874	0.0182644	3	3	3	4.279e-05	0.19681	skeletal_muscle
ENSG00000185340.15	GAS2L1	3.61609	0.0230127	0.000299082	0.0102899	2	2	2	0.002003	0.344293	skeletal_muscle
ENSG00000071054.16	MAP4K4	-3.61375	-0.0191193	0.0003018	0.0130514	1	2	2	0.0003018	0.172601	skeletal_muscle
ENSG00000141452.9	C18orf8	3.60322	0.0236067	0.0003143	0.00815208	1	2	2	0.0003143	0.135555	skeletal_muscle
ENSG00000170276.5	HSPB2	-3.59212	-0.0367544	0.000328	0.00347693	1	2	2	0.000328	0.0897852	skeletal_muscle
ENSG00000161714.11	PLCD3	3.59063	0.00836239	0.000329885	0.0703473	2	2	2	0.0008198	0.439905	skeletal_muscle
ENSG00000163412.12	EIF4E3	-3.58298	-0.025158	0.0003397	0.00811577	1	2	2	0.0003397	0.139121	skeletal_muscle
ENSG00000266472.5	MRPS21	3.58289	0.00636546	0.000339813	0.104073	2	4	4	0.0002515	0.239604	skeletal_muscle
ENSG00000198890.7	PRMT6	3.58122	0.00972558	0.000342	0.0466206	1	2	2	0.000342	0.401004	skeletal_muscle
ENSG00000143994.13	ABHD1	3.57818	0.0259548	0.000346	0.00663851	1	1	1	0.000346	0.119438	skeletal_muscle
ENSG00000173421.16	CCDC36	3.5726	0.00642199	0.000353458	0.107019	2	2	2	0.0002723	0.325771	skeletal_muscle
ENSG00000281831.1	HCP5B	-3.57183	-0.00318517	0.000354489	0.42485	3	5	5	1.634e-05	0.662773	skeletal_muscle
ENSG00000227057.9	WDR46	-3.57043	-0.0361206	0.0003564	0.00332264	1	2	2	0.0003564	0.0802866	skeletal_muscle
ENSG00000139304.12	PTPRQ	3.54988	0.0663455	0.0003854	0.00100233	1	1	1	0.0003854	0.0557686	skeletal_muscle
ENSG00000105996.6	HOXA2	-3.53042	-0.0163967	0.0004149	0.014751	1	1	1	0.0004149	0.29884	skeletal_muscle
ENSG00000137824.15	RMDN3	-3.50326	-0.0132408	0.0004596	0.0243841	1	3	3	0.0004596	0.21902	skeletal_muscle
ENSG00000176095.11	IP6K1	-3.49403	-0.0439659	0.00047578	0.00232708	2	2	2	0.0005745	0.0858982	skeletal_muscle
ENSG00000106261.16	ZKSCAN1	3.48372	0.019692	0.0004945	0.0106397	1	1	1	0.0004945	0.162503	skeletal_muscle
ENSG00000115677.16	HDLBP	3.47599	0.019784	0.000508966	0.0112824	2	2	2	0.0006251	0.189358	skeletal_muscle
ENSG00000105088.8	OLFM2	-3.4668	-0.0188363	0.0005267	0.0126813	1	2	2	0.0005267	0.366314	skeletal_muscle
ENSG00000137877.9	SPTBN5	-3.44588	-0.00492077	0.0005692	0.168042	1	1	1	0.0005692	0.589339	skeletal_muscle
ENSG00000242852.6	ZNF709	3.43238	0.0146094	0.0005983	0.0234988	1	2	2	0.0005983	0.431228	skeletal_muscle
ENSG00000149806.10	FAU	-3.42847	-0.0505569	0.000607	0.00110949	1	1	1	0.000607	0.235378	skeletal_muscle
ENSG00000135624.15	CCT7	-3.4127	-0.033142	0.000643234	0.00357932	2	2	2	0.00048	0.0896966	skeletal_muscle
ENSG00000151748.14	SAV1	3.40663	0.0424967	0.0006577	0.00244192	1	2	2	0.0006577	0.101184	skeletal_muscle
ENSG00000096654.15	ZNF184	3.40366	0.0370298	0.0006649	0.00285253	1	1	1	0.0006649	0.0837165	skeletal_muscle
ENSG00000105669.13	COPE	-3.3968	-0.569033	0.0006818	1.01945e-05	1	2	2	0.0006818	0.0123016	skeletal_muscle
ENSG00000177034.14	MTX3	-3.39369	-0.0348915	0.000689579	0.00353974	2	2	2	0.0007527	0.0831752	skeletal_muscle
ENSG00000010244.18	ZNF207	3.38798	0.0788383	0.0007041	0.000641297	1	1	1	0.0007041	0.0520052	skeletal_muscle
ENSG00000164171.10	ITGA2	3.37797	0.00683282	0.000730238	0.0819028	3	4	4	0.0003305	0.366967	skeletal_muscle
ENSG00000144426.18	NBEAL1	-3.37294	-0.024623	0.0007437	0.00584896	1	2	2	0.0007437	0.170572	skeletal_muscle
ENSG00000138442.9	WDR12	-3.37294	-0.0722224	0.0007437	0.000679857	1	1	1	0.0007437	0.0581537	skeletal_muscle
ENSG00000145029.13	NICN1	3.36853	0.0170429	0.0007557	0.0138824	1	1	1	0.0007557	0.187761	skeletal_muscle
ENSG00000182183.14	FAM159A	3.36239	0.437075	0.0007727	1.61189e-05	1	1	1	0.0007727	0.0139564	skeletal_muscle
ENSG00000178381.11	ZFAND2A	-3.35841	-0.00180949	0.000783932	1.22197	2	4	4	0.0004891	0.807027	skeletal_muscle
ENSG00000213927.3	CCL27	3.351	0.180705	0.0008052	8.68253e-05	1	1	1	0.0008052	0.0437178	skeletal_muscle
ENSG00000206560.11	ANKRD28	-3.34363	-15.4298	0.0008269	1.29901e-08	1	1	1	0.0008269	0.000661058	skeletal_muscle
ENSG00000205209.7	SCGB2B2	-3.32398	-0.00996961	0.000887421	0.0415884	2	2	2	0.004138	0.302689	skeletal_muscle
ENSG00000197496.5	SLC2A10	-3.31428	-0.0481003	0.0009188	0.00163268	1	2	2	0.0009188	0.168398	skeletal_muscle
ENSG00000114316.12	USP4	-3.29718	-0.0219982	0.0009766	0.00781607	1	1	1	0.0009766	0.140921	skeletal_muscle
ENSG00000137411.16	VARS2	3.29194	0.00504519	0.000995006	0.144754	2	4	4	0.0007647	0.518843	skeletal_muscle
ENSG00000100276.9	RASL10A	3.28912	0.375884	0.001005	3.1555e-05	1	1	1	0.001005	0.0247417	skeletal_muscle
ENSG00000143412.9	ANXA9	3.28523	1.27446	0.001019	2.46263e-06	1	3	3	0.001019	0.00910193	skeletal_muscle
ENSG00000254093.8	PINX1	-3.2833	-0.231656	0.001026	6.61432e-05	1	1	1	0.001026	0.0116552	skeletal_muscle
ENSG00000266490.1	CTD-2349P21.9	3.28302	0.0158554	0.001027	0.0154357	1	2	2	0.001027	0.296428	skeletal_muscle
ENSG00000155287.10	SLC25A28	3.27949	0.0196459	0.00103995	0.00966339	2	2	2	0.004058	0.131719	skeletal_muscle
ENSG00000180008.8	SOCS4	3.27948	0.944143	0.00104	3.60304e-06	1	1	1	0.00104	0.00646089	skeletal_muscle
ENSG00000104626.14	ERI1	3.27227	0.024397	0.00106688	0.00649789	3	3	3	5.94401e-05	0.141059	skeletal_muscle
ENSG00000138380.17	CARF	-3.27036	-0.0190097	0.00107409	0.00973874	2	2	2	0.0007283	0.204638	skeletal_muscle
ENSG00000166974.12	MAPRE2	3.27012	0.364922	0.001075	2.92886e-05	1	2	2	0.001075	0.00822094	skeletal_muscle
ENSG00000228439.5	TSTD3	3.2696	0.350579	0.001077	2.96652e-05	1	2	2	0.001077	0.0136916	skeletal_muscle
ENSG00000187736.12	NHEJ1	-3.26542	-0.0514171	0.001093	0.00149029	1	3	3	0.001093	0.0991887	skeletal_muscle
ENSG00000088756.12	ARHGAP28	-3.26542	-0.0169589	0.001093	0.0129732	1	3	3	0.001093	0.171001	skeletal_muscle
ENSG00000240065.7	PSMB9	-3.26517	-0.00910138	0.001094	0.0419986	1	1	1	0.001094	0.296658	skeletal_muscle
ENSG00000244731.7	C4A	3.25373	0.00490645	0.001139	0.124244	1	2	2	0.001139	0.856016	skeletal_muscle
ENSG00000147905.17	ZCCHC7	3.25251	0.039555	0.00114391	0.00221268	2	2	2	0.001065	0.0701501	skeletal_muscle
ENSG00000172554.11	SNTG2	3.24561	0.00661783	0.001172	0.0854449	1	1	1	0.001172	0.407989	skeletal_muscle
ENSG00000095383.19	TBC1D2	-3.23864	-0.010345	0.001201	0.0315849	1	3	3	0.001201	0.338328	skeletal_muscle
ENSG00000181619.11	GPR135	3.23551	0.0228508	0.00121424	0.00753305	2	2	2	0.01336	0.263135	skeletal_muscle
ENSG00000122068.12	FYTTD1	-3.22843	-0.216301	0.00124471	0.000130156	2	2	2	0.001515	0.0428799	skeletal_muscle
ENSG00000233276.3	GPX1	3.22471	0.0198179	0.001261	0.0100624	1	1	1	0.001261	0.146332	skeletal_muscle
ENSG00000184730.10	APOBR	3.22245	0.0171868	0.001271	0.0118862	1	1	1	0.001271	0.157097	skeletal_muscle
ENSG00000204410.14	MSH5	3.2129	0.0446261	0.001314	0.00144032	1	2	2	0.001314	0.0918744	skeletal_muscle
ENSG00000173575.20	CHD2	-3.2116	-0.183252	0.00132	0.000125904	1	2	2	0.00132	0.0349247	skeletal_muscle
ENSG00000171056.7	SOX7	3.20727	0.0280438	0.00134	0.00431391	1	1	1	0.00134	0.096278	skeletal_muscle
ENSG00000104140.6	RHOV	-3.20641	-0.0468328	0.001344	0.0017895	1	2	2	0.001344	0.0683282	skeletal_muscle
ENSG00000146540.14	C7orf50	-3.20552	-0.0206935	0.00134817	0.00837008	2	3	3	0.00343	0.128326	skeletal_muscle
ENSG00000149273.14	RPS3	3.20513	0.0381082	0.00135	0.00253003	1	3	3	0.00135	0.070851	skeletal_muscle
ENSG00000089163.4	SIRT4	-3.19672	-0.0686943	0.00139	0.00059867	1	1	1	0.00139	0.0829763	skeletal_muscle
ENSG00000172992.11	DCAKD	3.19453	0.00773745	0.00140058	0.0618857	2	3	3	0.002182	0.356916	skeletal_muscle
ENSG00000187097.12	ENTPD5	-3.18772	-0.455778	0.001434	1.43483e-05	1	2	2	0.001434	0.0267674	skeletal_muscle
ENSG00000090674.15	MCOLN1	3.18732	3.2714	0.001436	3.67129e-07	1	1	1	0.001436	0.00342361	skeletal_muscle
ENSG00000139540.11	SLC39A5	-3.17682	-368.885	0.001489	3.70331e-11	1	2	2	0.001489	1.51809e-05	skeletal_muscle
ENSG00000185614.4	FAM212A	-3.16214	-0.00913552	0.00156612	0.0434689	2	3	3	0.001898	0.309592	skeletal_muscle
ENSG00000130856.15	ZNF236	-3.16087	-0.015489	0.001573	0.0133996	1	1	1	0.001573	0.174317	skeletal_muscle
ENSG00000250312.6	ZNF718	3.15774	0.00380183	0.00159	0.217309	1	2	2	0.00159	0.920609	skeletal_muscle
ENSG00000124733.3	MEA1	3.15664	0.0095185	0.001596	0.0468467	1	1	1	0.001596	0.91401	skeletal_muscle
ENSG00000108107.14	RPL28	-3.14481	-0.0383193	0.00166196	0.00250317	2	2	2	0.002112	0.0717586	skeletal_muscle
ENSG00000196466.10	ZNF799	3.14235	0.0205313	0.001676	0.00913377	1	2	2	0.001676	0.282496	skeletal_muscle
ENSG00000197165.10	SULT1A2	3.12667	0.00348899	0.001768	0.26702	1	3	3	0.001768	0.745201	skeletal_muscle
ENSG00000139921.12	TMX1	3.12501	0.00940175	0.001778	0.0387546	1	1	1	0.001778	0.276544	skeletal_muscle
ENSG00000075975.15	MKRN2	3.12186	0.00424059	0.00179709	0.168101	2	4	4	0.002081	1.06014	skeletal_muscle
ENSG00000112972.14	HMGCS1	3.11299	0.064528	0.001852	0.000869849	1	2	2	0.001852	0.0402926	skeletal_muscle
ENSG00000168530.15	MYL1	-3.10872	-0.0177477	0.001879	0.0110824	1	1	1	0.001879	0.152132	skeletal_muscle
ENSG00000100105.17	PATZ1	3.10612	0.0231537	0.00189562	0.0058689	2	2	2	0.005003	0.149982	skeletal_muscle
ENSG00000204394.12	VARS	-3.10295	-0.192766	0.001916	7.34736e-05	1	1	1	0.001916	0.0207506	skeletal_muscle
ENSG00000204713.10	TRIM27	3.10264	0.0253874	0.001918	0.00379632	1	3	3	0.001918	0.165436	skeletal_muscle
ENSG00000070759.16	TESK2	3.10218	0.0504944	0.001921	0.00146854	1	1	1	0.001921	0.102982	skeletal_muscle
ENSG00000148488.15	ST8SIA6	-3.09911	-0.0146011	0.001941	0.0153659	1	1	1	0.001941	0.253406	skeletal_muscle
ENSG00000111785.19	RIC8B	3.09768	0.0300961	0.00195043	0.00355326	2	2	2	0.003037	0.0852785	skeletal_muscle
ENSG00000157833.12	GAREM2	-3.09687	-0.00781731	0.00195576	0.0503073	3	4	4	0.002519	0.413324	skeletal_muscle
ENSG00000152475.6	ZNF837	3.09499	0.00830524	0.00196818	0.0416105	3	3	3	0.001051	0.466048	skeletal_muscle
ENSG00000160360.12	GPSM1	-3.09334	-0.011438	0.00197919	0.0251268	2	4	4	0.002001	0.227723	skeletal_muscle
ENSG00000185215.8	TNFAIP2	3.09084	0.0106528	0.00199589	0.0283623	2	2	2	0.0002681	0.178354	skeletal_muscle
ENSG00000154124.4	OTULIN	-3.07642	-0.0272373	0.002095	0.00459747	1	1	1	0.002095	0.183572	skeletal_muscle
ENSG00000119333.11	WDR34	3.07543	0.175917	0.002102	0.000131264	1	2	2	0.002102	0.0528659	skeletal_muscle
ENSG00000184925.11	LCN12	3.06837	0.0107754	0.00215233	0.0305951	3	3	3	0.0249	0.311616	skeletal_muscle
ENSG00000176476.8	SGF29	-3.06141	-0.019269	0.002203	0.00881002	1	2	2	0.002203	0.134931	skeletal_muscle
ENSG00000136699.19	SMPD4	3.06032	0.0160264	0.002211	0.0133913	1	2	2	0.002211	0.162232	skeletal_muscle
ENSG00000198816.6	ZNF358	3.05588	1.95346	0.002244	9.39739e-07	1	3	3	0.002244	0.00547745	skeletal_muscle
ENSG00000159588.14	CCDC17	3.04992	0.229583	0.002289	5.68282e-05	1	1	1	0.002289	0.0108893	skeletal_muscle
ENSG00000050628.20	PTGER3	3.04744	0.0335286	0.002308	0.00278453	1	2	2	0.002308	0.178952	skeletal_muscle
ENSG00000250305.8	KIAA1456	3.04202	0.0126428	0.00235	0.0188565	1	2	2	0.00235	0.22147	skeletal_muscle
ENSG00000119414.11	PPP6C	-3.03643	-0.0319226	0.00239394	0.00317263	2	2	2	0.01172	0.0858733	skeletal_muscle
ENSG00000108587.15	GOSR1	3.03492	0.0461758	0.002406	0.00144273	1	1	1	0.002406	0.0541409	skeletal_muscle
ENSG00000237153.2	RP11-132E11.2	-3.03192	-0.0209106	0.00243003	0.0068243	2	2	2	0.002406	0.196188	skeletal_muscle
ENSG00000122971.8	ACADS	3.02933	0.0194863	0.002451	0.0081761	1	2	2	0.002451	0.143691	skeletal_muscle
ENSG00000167700.8	MFSD3	-3.02313	-0.0393676	0.00250175	0.00266658	2	2	2	0.002722	0.207208	skeletal_muscle
ENSG00000242574.8	HLA-DMB	-3.02201	-0.0177137	0.002511	0.00789849	1	1	1	0.002511	0.25404	skeletal_muscle
ENSG00000115194.10	SLC30A3	3.01913	0.698708	0.002535	6.53503e-06	1	1	1	0.002535	0.00615421	skeletal_muscle
ENSG00000223501.8	VPS52	-3.01462	-0.126956	0.002573	0.00019799	1	2	2	0.002573	0.0275685	skeletal_muscle
ENSG00000107290.13	SETX	3.01415	0.024021	0.002577	0.00504271	1	2	2	0.002577	0.170684	skeletal_muscle
ENSG00000163596.16	ICA1L	3.0121	0.00733669	0.00259451	0.0511463	2	3	3	0.000718	0.486148	skeletal_muscle
ENSG00000145020.15	AMT	3.01192	0.00939988	0.002596	0.03494	1	2	2	0.002596	0.297876	skeletal_muscle
ENSG00000163462.17	TRIM46	3.00889	1.2762	0.002622	3.12643e-06	1	1	1	0.002622	0.00595518	skeletal_muscle
ENSG00000144362.11	PHOSPHO2	-3.00513	-0.00606666	0.00265471	0.0807635	2	2	2	0.002369	0.442971	skeletal_muscle
ENSG00000253426.5	RP11-10A14.4	3.00258	25.6801	0.002677	6.44122e-09	1	1	1	0.002677	0.000190809	skeletal_muscle
ENSG00000204444.10	APOM	3.00133	0.0114186	0.002688	0.0192928	1	2	2	0.002688	0.271487	skeletal_muscle
ENSG00000115514.11	TXNDC9	3.0002	0.0253628	0.002698	0.00494357	1	1	1	0.002698	0.0985694	skeletal_muscle
ENSG00000254731.1	CTD-2005H7.1	-2.99795	-0.0101109	0.002718	0.0400288	1	1	1	0.002718	0.326382	skeletal_muscle
ENSG00000267731.1	RP11-147L13.8	2.99727	0.0134358	0.00272411	0.0193453	2	3	3	0.002998	0.285488	skeletal_muscle
ENSG00000187068.2	C3orf70	-2.98801	-0.0198077	0.002808	0.00815119	1	1	1	0.002808	0.217087	skeletal_muscle
ENSG00000105696.8	TMEM59L	2.98682	0.0541486	0.002819	0.00102491	1	2	2	0.002819	0.0646369	skeletal_muscle
ENSG00000157315.4	TMED6	-2.98347	-0.0077242	0.00285	0.0426975	1	2	2	0.00285	0.647317	skeletal_muscle
ENSG00000158373.8	HIST1H2BD	-2.98344	-0.00972717	0.00285027	0.0317665	2	2	2	0.003057	0.301553	skeletal_muscle
ENSG00000235888.1	AF064858.8	-2.98342	-0.00894986	0.00285048	0.036438	2	3	3	0.00566	0.282289	skeletal_muscle
ENSG00000136536.14	2022-03-07	-2.98315	-0.0252429	0.002853	0.00476083	1	2	2	0.002853	0.0990379	skeletal_muscle
ENSG00000158417.10	EIF5B	2.98283	0.0305085	0.002856	0.00330728	1	2	2	0.002856	0.0819444	skeletal_muscle
ENSG00000232837.1	LINC01700	-2.98154	-0.0220915	0.002868	0.0063065	1	1	1	0.002868	0.117692	skeletal_muscle
ENSG00000137185.11	ZSCAN9	2.98037	0.236045	0.002879	4.11179e-05	1	2	2	0.002879	0.0173696	skeletal_muscle
ENSG00000113269.13	RNF130	-2.97773	-0.00540048	0.00290387	0.11229	2	3	3	0.0002535	0.460634	skeletal_muscle
ENSG00000142552.7	RCN3	2.97509	5.69382	0.002929	9.75257e-08	1	1	1	0.002929	0.000790331	skeletal_muscle
ENSG00000083642.18	PDS5B	-2.97497	-0.0155991	0.00293018	0.0128841	2	2	2	0.002866	0.0913422	skeletal_muscle
ENSG00000132199.18	ENOSF1	2.96549	0.00428581	0.003022	0.162104	1	4	4	0.003022	0.58332	skeletal_muscle
ENSG00000134007.3	ADAM20	-2.96498	-0.203387	0.003027	7.44932e-05	1	2	2	0.003027	0.0398255	skeletal_muscle
ENSG00000158717.10	RNF166	2.96417	0.00613597	0.003035	0.0746364	1	4	4	0.003035	0.48892	skeletal_muscle
ENSG00000181315.10	ZNF322	2.95075	0.00492529	0.00317	0.12242	1	2	2	0.00317	0.507584	skeletal_muscle
ENSG00000141744.3	PNMT	2.94669	4.27347	0.003212	2.82007e-07	1	2	2	0.003212	0.00262082	skeletal_muscle
ENSG00000103121.8	CMC2	2.94572	0.0385673	0.003222	0.00170344	1	2	2	0.003222	0.0985291	skeletal_muscle
ENSG00000147955.16	SIGMAR1	2.94267	0.0315178	0.00325397	0.00272586	2	2	2	0.004961	0.164968	skeletal_muscle
ENSG00000184292.6	TACSTD2	2.9402	0.00886798	0.00328	0.0358478	1	2	2	0.00328	0.304466	skeletal_muscle
ENSG00000140474.12	ULK3	2.92379	0.011319	0.003458	0.0239331	1	1	1	0.003458	0.238537	skeletal_muscle
ENSG00000123360.11	PDE1B	-2.92128	-0.511953	0.003486	9.30031e-06	1	1	1	0.003486	0.0142591	skeletal_muscle
ENSG00000101246.19	ARFRP1	-2.91914	-0.0475802	0.00351	0.00116324	1	1	1	0.00351	0.0546445	skeletal_muscle
ENSG00000197114.11	ZGPAT	-2.91914	-0.045101	0.00351	0.00129464	1	1	1	0.00351	0.0576484	skeletal_muscle
ENSG00000169131.11	ZNF354A	2.91914	0.0530732	0.00351	0.000916104	1	2	2	0.00351	0.114936	skeletal_muscle
ENSG00000272217.1	XXbac-BPG157A10.21	-2.91789	-0.0354796	0.00352407	0.00239545	2	2	2	0.003538	0.0958859	skeletal_muscle
ENSG00000171236.9	LRG1	-2.91508	-0.030207	0.003556	0.00365213	1	2	2	0.003556	0.13573	skeletal_muscle
ENSG00000179387.9	ELMOD2	-2.90804	-0.0869592	0.003637	0.000477572	1	1	1	0.003637	0.0563483	skeletal_muscle
ENSG00000165449.11	SLC16A9	-2.90667	-0.0218478	0.003653	0.00579033	1	1	1	0.003653	0.128159	skeletal_muscle
ENSG00000108306.11	FBXL20	-2.90616	-0.0189359	0.003659	0.00947989	1	1	1	0.003659	0.21652	skeletal_muscle
ENSG00000103343.12	ZNF174	2.90427	0.0313354	0.00368108	0.00292112	2	2	2	0.003228	0.114073	skeletal_muscle
ENSG00000124613.8	ZNF391	-2.90284	-0.00444815	0.003698	0.150416	1	1	1	0.003698	0.629476	skeletal_muscle
ENSG00000166033.11	HTRA1	2.90141	0.0927063	0.0037149	0.000347254	2	2	2	0.001305	0.0302211	skeletal_muscle
ENSG00000070444.14	MNT	-2.89722	-0.0155073	0.0037649	0.0112979	2	3	3	0.02719	0.226394	skeletal_muscle
ENSG00000163939.18	PBRM1	-2.89505	-0.0481529	0.003791	0.00109773	1	3	3	0.003791	0.0498412	skeletal_muscle
ENSG00000116641.17	DOCK7	-2.89295	-0.0394496	0.00381638	0.00169566	2	2	2	0.0008049	0.0523992	skeletal_muscle
ENSG00000114648.11	KLHL18	-2.87954	-0.0146302	0.0039825	0.0122098	2	2	2	2.208e-05	0.210582	skeletal_muscle
ENSG00000264278.1	RP11-162A12.2	-2.87722	-0.0161863	0.004012	0.0102528	1	2	2	0.004012	0.148274	skeletal_muscle
ENSG00000203896.9	LIME1	2.8755	0.0139057	0.00403385	0.0122158	2	2	2	0.002679	0.177968	skeletal_muscle
ENSG00000226281.2	RP1-80N2.2	-2.87358	-0.0240191	0.00405849	0.00474734	2	2	2	0.004053	0.191458	skeletal_muscle
ENSG00000243789.10	JMJD7	-2.87346	-0.012399	0.00406	0.0200379	1	2	2	0.00406	0.193563	skeletal_muscle
ENSG00000117448.13	AKR1A1	2.87267	0.0195315	0.00407015	0.00675572	3	3	3	0.0002097	0.114024	skeletal_muscle
ENSG00000104313.17	EYA1	-2.86966	-0.0176301	0.00410914	0.00878867	2	2	2	0.002452	0.234449	skeletal_muscle
ENSG00000051108.14	HERPUD1	2.8676	0.019001	0.004136	0.00718465	1	2	2	0.004136	0.136835	skeletal_muscle
ENSG00000079459.12	FDFT1	2.86482	0.0127272	0.00417243	0.0164154	2	3	3	0.004175	0.251633	skeletal_muscle
ENSG00000115221.10	ITGB6	2.86432	0.0682229	0.004179	0.000610905	1	1	1	0.004179	0.0513024	skeletal_muscle
ENSG00000116981.3	NT5C1A	-2.85951	-0.0176794	0.00424298	0.00895475	2	2	2	0.004174	0.13571	skeletal_muscle
ENSG00000100749.7	VRK1	-2.85794	-0.018953	0.004264	0.00892874	1	2	2	0.004264	0.189944	skeletal_muscle
ENSG00000142453.11	CARM1	-2.8579	-0.01364	0.00426449	0.015328	2	2	2	0.0005583	0.226891	skeletal_muscle
ENSG00000136240.9	KDELR2	-2.85159	-0.0104507	0.00435017	0.0213879	2	2	2	4.946e-09	0.248697	skeletal_muscle
ENSG00000272644.1	RP11-33O4.1	-2.84767	-0.036649	0.004404	0.00203508	1	2	2	0.004404	0.103686	skeletal_muscle
ENSG00000213676.10	ATF6B	2.84265	0.0207748	0.004474	0.00658464	1	2	2	0.004474	0.24549	skeletal_muscle
ENSG00000178761.14	FAM219B	2.84087	0.0236821	0.004499	0.00477584	1	2	2	0.004499	0.105565	skeletal_muscle
ENSG00000112992.16	NNT	2.84017	0.0136386	0.004509	0.016752	1	2	2	0.004509	0.263957	skeletal_muscle
ENSG00000242689.2	CNTF	-2.83963	-0.00796789	0.00451657	0.0443598	2	2	2	0.00783	0.364321	skeletal_muscle
ENSG00000189091.12	SF3B3	2.83559	0.0233907	0.00457418	0.0047991	2	2	2	0.02325	0.0888885	skeletal_muscle
ENSG00000086848.14	ALG9	2.83309	0.0232278	0.00461	0.00524811	1	1	1	0.00461	0.107629	skeletal_muscle
ENSG00000148019.12	CEP78	-2.83288	-0.0124775	0.00461307	0.0175125	2	2	2	0.004758	0.194097	skeletal_muscle
ENSG00000164631.18	ZNF12	-2.83019	-0.027457	0.004652	0.00372936	1	2	2	0.004652	0.189387	skeletal_muscle
ENSG00000119929.12	CUTC	2.8282	2.82691	0.004681	3.28219e-07	1	1	1	0.004681	0.00120273	skeletal_muscle
ENSG00000182093.14	WRB	2.81936	0.0582371	0.004812	0.000671355	1	1	1	0.004812	0.042928	skeletal_muscle
ENSG00000106290.14	TAF6	-2.81756	-0.0241736	0.004839	0.0047609	1	2	2	0.004839	0.0951451	skeletal_muscle
ENSG00000091542.8	ALKBH5	-2.81564	-0.00872514	0.004868	0.0340496	1	1	1	0.004868	0.275067	skeletal_muscle
ENSG00000198742.9	SMURF1	-2.8154	-0.0202767	0.00487169	0.00714364	2	3	3	0.002445	0.206479	skeletal_muscle
ENSG00000114902.13	SPCS1	-2.81413	-0.0252967	0.004891	0.00376174	1	2	2	0.004891	0.0909209	skeletal_muscle
ENSG00000100852.12	ARHGAP5	2.81319	0.0332977	0.0049053	0.00241242	2	2	2	0.00382	0.0729414	skeletal_muscle
ENSG00000137310.11	TCF19	2.81222	0.00611431	0.00492006	0.0748675	3	3	3	0.001367	0.487941	skeletal_muscle
ENSG00000115641.18	FHL2	2.81203	0.0351721	0.004923	0.00206567	1	1	1	0.004923	0.0653928	skeletal_muscle
ENSG00000261701.6	HPR	2.81014	0.0261777	0.004952	0.00420165	1	2	2	0.004952	0.309424	skeletal_muscle
ENSG00000118407.14	FILIP1	2.80981	0.015947	0.004957	0.0102319	1	1	1	0.004957	0.232019	skeletal_muscle
ENSG00000119147.9	C2orf40	2.80762	0.00509104	0.00499096	0.112838	4	5	5	0.003611	0.526489	skeletal_muscle
ENSG00000116288.12	PARK7	2.80714	0.00513744	0.00499834	0.0935746	2	3	3	0.005495	0.334858	skeletal_muscle
ENSG00000185324.21	CDK10	-2.80653	-0.00978797	0.0050079	0.0271094	2	5	5	0.004927	0.234377	skeletal_muscle
ENSG00000196189.12	SEMA4A	2.806	0.0120573	0.005016	0.0177843	1	2	2	0.005016	0.190756	skeletal_muscle
ENSG00000176749.8	CDK5R1	2.80543	0.246075	0.005025	4.55775e-05	1	1	1	0.005025	0.0138169	skeletal_muscle
ENSG00000183688.4	RFLNB	2.80503	0.0140028	0.00503118	0.0145743	2	2	2	0.0008788	0.330381	skeletal_muscle
ENSG00000140459.17	CYP11A1	-2.80223	-0.0131697	0.005075	0.0149021	1	3	3	0.005075	0.18983	skeletal_muscle
ENSG00000169299.13	PGM2	2.80156	0.030469	0.00508561	0.00318769	2	3	3	0.007285	0.289628	skeletal_muscle
ENSG00000016864.18	GLT8D1	-2.8004	-0.0814237	0.005104	0.000364817	1	2	2	0.005104	0.0282473	skeletal_muscle
ENSG00000183671.12	GPR1	2.79964	0.0311436	0.005116	0.00319483	1	1	1	0.005116	0.134859	skeletal_muscle
ENSG00000163818.16	LZTFL1	-2.79675	-2.68346	0.005162	2.01136e-07	1	1	1	0.005162	0.00346568	skeletal_muscle
ENSG00000132205.10	EMILIN2	2.79674	0.0582104	0.00516209	0.001241	2	3	3	0.004249	0.14963	skeletal_muscle
ENSG00000129028.8	THAP10	-2.79593	-0.0450988	0.005175	0.00151799	1	1	1	0.005175	0.0886942	skeletal_muscle
ENSG00000087085.13	ACHE	2.79575	0.0444792	0.005178	0.00134604	1	2	2	0.005178	0.0674473	skeletal_muscle
ENSG00000103932.11	RPAP1	2.79301	0.0094863	0.005222	0.0289973	1	2	2	0.005222	0.242455	skeletal_muscle
ENSG00000185567.6	AHNAK2	-2.79239	-0.0176446	0.005232	0.00699537	1	2	2	0.005232	0.498736	skeletal_muscle
ENSG00000102753.9	KPNA3	2.7914	0.0154032	0.005248	0.011107	1	1	1	0.005248	0.168796	skeletal_muscle
ENSG00000269190.5	FBXO17	-2.79066	-0.0131547	0.00526	0.0144376	1	1	1	0.00526	0.235658	skeletal_muscle
ENSG00000061337.15	LZTS1	2.7903	0.0404019	0.005266	0.00154788	1	1	1	0.005266	0.0965301	skeletal_muscle
ENSG00000204257.14	HLA-DMA	-2.78969	-0.00395534	0.00527584	0.135723	2	2	2	0.005674	1.06208	skeletal_muscle
ENSG00000184517.11	ZFP1	-2.78822	-0.00702454	0.00529991	0.0544921	2	4	4	0.004072	0.311246	skeletal_muscle
ENSG00000204386.10	NEU1	2.78784	0.0452019	0.005306	0.00119245	1	2	2	0.005306	0.141587	skeletal_muscle
ENSG00000136630.12	HLX	2.78778	0.125591	0.005307	0.000168998	1	1	1	0.005307	0.0191097	skeletal_muscle
ENSG00000197062.11	ZSCAN26	2.78576	0.00837297	0.0053403	0.030687	2	3	3	0.002635	0.301348	skeletal_muscle
ENSG00000169231.13	THBS3	-2.78077	-0.010038	0.005423	0.0250469	1	1	1	0.005423	0.22913	skeletal_muscle
ENSG00000134184.12	GSTM1	2.77886	0.00538672	0.00545499	0.141928	4	8	8	0.006718	0.622019	skeletal_muscle
ENSG00000156787.16	TBC1D31	2.76975	0.147676	0.00561	0.000140688	1	1	1	0.00561	0.0751646	skeletal_muscle
ENSG00000181409.11	AATK	-2.76746	-0.0183202	0.00564953	0.00829086	2	2	2	0.005211	0.300422	skeletal_muscle
ENSG00000130725.7	UBE2M	-2.76576	-2.91506	0.005679	3.66208e-07	1	1	1	0.005679	0.00157801	skeletal_muscle
ENSG00000160633.12	SAFB	2.76553	5.30555	0.005683	1.33866e-07	1	1	1	0.005683	0.00201676	skeletal_muscle
ENSG00000111432.4	FZD10	2.75702	0.0191749	0.005833	0.00736967	1	2	2	0.005833	0.125163	skeletal_muscle
ENSG00000168792.4	ABHD15	2.75418	0.015718	0.00588392	0.0111227	2	2	2	0.009431	0.159405	skeletal_muscle
ENSG00000110318.13	CEP126	2.7529	0.0271936	0.005907	0.00322845	1	2	2	0.005907	0.0845788	skeletal_muscle
ENSG00000187151.7	ANGPTL5	2.7529	0.00922286	0.005907	0.028067	1	1	1	0.005907	0.24938	skeletal_muscle
ENSG00000187134.13	AKR1C1	2.75197	0.00643861	0.00592372	0.0645078	2	3	3	0.007391	0.248469	skeletal_muscle
ENSG00000152082.13	MZT2B	2.75062	0.0276151	0.00594825	0.00366531	2	2	2	0.002211	0.0571688	skeletal_muscle
ENSG00000147604.13	RPL7	-2.74904	-0.104808	0.005977	0.00024038	1	1	1	0.005977	0.0219449	skeletal_muscle
ENSG00000269903.1	RP11-571M6.18	-2.74419	-0.166868	0.006066	9.3441e-05	1	2	2	0.006066	0.0269674	skeletal_muscle
ENSG00000113649.11	TCERG1	-2.74414	-0.150094	0.006067	0.000132393	1	1	1	0.006067	0.0206537	skeletal_muscle
ENSG00000138821.12	SLC39A8	-2.74263	-0.0136498	0.006095	0.0140991	1	1	1	0.006095	0.175826	skeletal_muscle
ENSG00000096060.14	FKBP5	-2.74112	-0.34059	0.006123	2.41806e-05	1	1	1	0.006123	0.00763381	skeletal_muscle
ENSG00000166503.8	RP11-382A20.3	-2.74042	-0.134711	0.006136	0.000186012	1	2	2	0.006136	0.0445397	skeletal_muscle
ENSG00000272462.2	U91328.19	2.74004	0.00332733	0.00614323	0.246673	3	5	5	0.003707	0.790442	skeletal_muscle
ENSG00000213380.14	COG8	-2.73564	-0.255163	0.006226	3.35472e-05	1	2	2	0.006226	0.0180277	skeletal_muscle
ENSG00000157978.11	LDLRAP1	-2.73553	-0.00768405	0.006228	0.0466368	1	2	2	0.006228	0.299321	skeletal_muscle
ENSG00000054148.17	PHPT1	2.73369	0.00850143	0.00626293	0.0372732	2	2	2	0.00631	0.169179	skeletal_muscle
ENSG00000125520.13	SLC2A4RG	2.72734	0.0221252	0.0063848	0.00454151	2	2	2	0.002679	0.0962294	skeletal_muscle
ENSG00000135297.15	MTO1	-2.72617	-0.00683265	0.00640743	0.0556755	2	2	2	0.001417	0.277648	skeletal_muscle
ENSG00000125686.11	MED1	2.7223	1.58507	0.006483	1.35294e-06	1	1	1	0.006483	0.00258664	skeletal_muscle
ENSG00000143514.16	TP53BP2	-2.72204	-0.00802063	0.006488	0.0380617	1	1	1	0.006488	0.299228	skeletal_muscle
ENSG00000112118.18	MCM3	-2.72204	-0.0441081	0.006488	0.00125908	1	4	4	0.006488	0.0521447	skeletal_muscle
ENSG00000183527.11	PSMG1	-2.71766	-0.0060292	0.00657448	0.069537	2	3	3	0.006399	0.396437	skeletal_muscle
ENSG00000138646.8	HERC5	2.71568	0.241077	0.006614	5.58469e-05	1	1	1	0.006614	0.0145182	skeletal_muscle
ENSG00000198597.8	ZNF536	-2.71219	-0.0250552	0.006684	0.00351236	1	1	1	0.006684	0.187586	skeletal_muscle
ENSG00000101210.10	EEF1A2	2.70942	0.388536	0.00674	1.74938e-05	1	2	2	0.00674	0.0149278	skeletal_muscle
ENSG00000135473.14	PAN2	-2.70834	-0.0896218	0.006762	0.000420373	1	1	1	0.006762	0.0513268	skeletal_muscle
ENSG00000176903.4	PNMA1	2.70722	0.0301025	0.006785	0.00293059	1	3	3	0.006785	0.0930156	skeletal_muscle
ENSG00000100024.14	UPB1	2.70483	0.00874085	0.006834	0.0345403	1	1	1	0.006834	0.263132	skeletal_muscle
ENSG00000172247.3	C1QTNF4	2.70147	0.0468674	0.00690329	0.00211749	2	3	3	0.005687	0.128175	skeletal_muscle
ENSG00000160685.13	ZBTB7B	2.69742	0.0279747	0.006988	0.00368115	1	1	1	0.006988	0.0822171	skeletal_muscle
ENSG00000075213.10	SEMA3A	2.69618	0.0959879	0.007014	0.00027241	1	1	1	0.007014	0.0281285	skeletal_muscle
ENSG00000114904.12	NEK4	2.69575	0.0171626	0.007023	0.00755357	1	1	1	0.007023	0.128186	skeletal_muscle
ENSG00000197576.13	HOXA4	2.68832	0.0329758	0.00718133	0.00236532	2	3	3	0.0003455	0.148527	skeletal_muscle
ENSG00000144031.11	ANKRD53	2.68805	0.0154155	0.007187	0.0113233	1	2	2	0.007187	0.155687	skeletal_muscle
ENSG00000160325.14	CACFD1	2.68327	0.00908715	0.00729059	0.0304491	2	2	2	0.01441	0.385659	skeletal_muscle
ENSG00000122378.13	FAM213A	2.6822	0.00910655	0.007314	0.0275327	1	2	2	0.007314	0.241584	skeletal_muscle
ENSG00000099958.14	DERL3	2.68097	0.00966246	0.007341	0.0220638	1	3	3	0.007341	0.382925	skeletal_muscle
ENSG00000067596.10	DHX8	2.68028	0.0307792	0.007356	0.00260729	1	1	1	0.007356	0.0714767	skeletal_muscle
ENSG00000056972.18	TRAF3IP2	-2.67591	-0.0149416	0.00745277	0.0114988	2	2	2	0.009972	0.157655	skeletal_muscle
ENSG00000168137.15	SETD5	2.67307	0.0377649	0.007516	0.00191367	1	2	2	0.007516	0.068847	skeletal_muscle
ENSG00000091490.10	SEL1L3	2.6712	0.0163604	0.007558	0.00874673	1	1	1	0.007558	0.134471	skeletal_muscle
ENSG00000139719.9	VPS33A	2.66412	0.0356964	0.007719	0.00162997	1	2	2	0.007719	0.12046	skeletal_muscle
ENSG00000101181.17	MTG2	2.66022	0.00425716	0.00780892	0.131758	2	3	3	0.0157	0.489356	skeletal_muscle
ENSG00000109079.9	TNFAIP1	2.65794	1.41258	0.007862	1.6079e-06	1	1	1	0.007862	0.00778716	skeletal_muscle
ENSG00000147475.14	ERLIN2	2.65695	0.0282196	0.007885	0.00402887	1	1	1	0.007885	0.3898	skeletal_muscle
ENSG00000154640.14	BTG3	-2.65653	-0.0199557	0.007895	0.00545747	1	2	2	0.007895	0.135299	skeletal_muscle
ENSG00000126522.16	ASL	-2.65402	-0.0652061	0.007954	0.000528804	1	1	1	0.007954	0.0337392	skeletal_muscle
ENSG00000116237.15	ICMT	2.64917	0.0313396	0.008069	0.00248866	1	1	1	0.008069	0.191451	skeletal_muscle
ENSG00000114480.12	GBE1	2.64828	0.061288	0.00809029	0.000838213	2	3	3	0.00513	0.182429	skeletal_muscle
ENSG00000009413.15	REV3L	-2.64817	-0.0228876	0.00809298	0.00497931	2	3	3	0.008168	0.135363	skeletal_muscle
ENSG00000241468.7	ATP5J2	-2.64691	-0.101095	0.008123	0.00014478	1	2	2	0.008123	0.0929817	skeletal_muscle
ENSG00000028116.16	VRK2	-2.64629	-0.0170947	0.008138	0.0076747	1	2	2	0.008138	0.152094	skeletal_muscle
ENSG00000157150.4	TIMP4	-2.64629	-0.0139166	0.008138	0.00958083	1	1	1	0.008138	0.33054	skeletal_muscle
ENSG00000177666.16	PNPLA2	2.64401	0.0230634	0.008193	0.00422813	1	2	2	0.008193	0.260152	skeletal_muscle
ENSG00000146063.19	TRIM41	-2.64327	-0.0267909	0.008211	0.0037109	1	1	1	0.008211	0.123176	skeletal_muscle
ENSG00000143365.17	RORC	2.6419	0.0131222	0.00824421	0.0146501	2	2	2	0.008254	0.167643	skeletal_muscle
ENSG00000110799.13	VWF	-2.6408	-0.0330745	0.008271	0.00243188	1	1	1	0.008271	0.136056	skeletal_muscle
ENSG00000198218.10	QRICH1	-2.64056	-0.0222436	0.008277	0.00491013	1	2	2	0.008277	0.116888	skeletal_muscle
ENSG00000180185.11	FAHD1	2.64007	0.00341467	0.00828896	0.206879	2	2	2	0.009969	0.827636	skeletal_muscle
ENSG00000153975.9	ZUFSP	2.63766	0.0758284	0.008348	0.000384271	1	2	2	0.008348	0.0369255	skeletal_muscle
ENSG00000168394.10	TAP1	-2.63748	-0.00953469	0.00835234	0.0252226	2	2	2	0.0007179	0.24167	skeletal_muscle
ENSG00000155792.9	DEPTOR	2.6366	0.00893449	0.00837404	0.0322234	2	2	2	0.02595	0.262337	skeletal_muscle
ENSG00000006025.11	OSBPL7	-2.6327	-0.0391935	0.008471	0.00196651	1	2	2	0.008471	0.168395	skeletal_muscle
ENSG00000130193.7	THEM6	-2.62923	-0.00565771	0.00855782	0.0718981	2	3	3	0.006775	0.211328	skeletal_muscle
ENSG00000170634.12	ACYP2	2.62891	0.0336805	0.008566	0.00187702	1	3	3	0.008566	0.166269	skeletal_muscle
ENSG00000104081.13	BMF	2.62708	0.0444077	0.008612	0.00126617	1	1	1	0.008612	0.0540446	skeletal_muscle
ENSG00000281649.1	EBLN3P	-2.62255	-0.00990618	0.00872734	0.0238753	2	2	2	0.001833	0.136369	skeletal_muscle
ENSG00000005436.13	GCFC2	2.62241	0.00663226	0.008731	0.0580852	1	2	2	0.008731	0.48249	skeletal_muscle
ENSG00000253669.3	KB-1732A1.1	2.62035	0.0132828	0.008784	0.0154291	1	2	2	0.008784	0.188214	skeletal_muscle
ENSG00000068137.14	PLEKHH3	-2.61613	-0.0410678	0.00889317	0.00163248	2	2	2	0.02417	0.059427	skeletal_muscle
ENSG00000005073.5	HOXA11	-2.61537	-0.200959	0.008913	7.79418e-05	1	1	1	0.008913	0.0363259	skeletal_muscle
ENSG00000145868.16	FBXO38	2.61476	0.0354742	0.008929	0.0025025	1	1	1	0.008929	0.118396	skeletal_muscle
ENSG00000176208.8	ATAD5	2.61423	0.00973722	0.008943	0.0194043	1	1	1	0.008943	0.349176	skeletal_muscle
ENSG00000149308.16	NPAT	2.6127	0.0295359	0.008983	0.0050013	1	2	2	0.008983	0.3318	skeletal_muscle
ENSG00000148950.9	IMMP1L	2.61243	0.0510018	0.00899	0.000793839	1	1	1	0.00899	0.0490179	skeletal_muscle
ENSG00000109911.18	ELP4	2.61243	0.0326408	0.00899	0.00193813	1	1	1	0.00899	0.0765914	skeletal_muscle
ENSG00000204308.7	RNF5	2.61108	0.00667265	0.00902564	0.0437405	2	2	2	0.009939	0.34615	skeletal_muscle
ENSG00000007171.16	NOS2	-2.61058	-0.00324683	0.009039	0.228775	1	1	1	0.009039	0.769983	skeletal_muscle
ENSG00000269947.1	RP11-849F2.9	-2.60617	-0.281724	0.009156	2.67476e-05	1	1	1	0.009156	0.0237821	skeletal_muscle
ENSG00000064309.14	CDON	2.60225	0.0123644	0.00926136	0.0163521	2	3	3	0.02158	0.141925	skeletal_muscle
ENSG00000128833.12	MYO5C	2.60064	0.00673479	0.00930501	0.0416199	2	2	2	0.00491	0.402813	skeletal_muscle
ENSG00000178821.12	TMEM52	-2.60026	-0.00746699	0.00931541	0.0459567	3	3	3	0.006231	0.385775	skeletal_muscle
ENSG00000168453.14	HR	-2.60005	-0.0247078	0.009321	0.00360746	1	2	2	0.009321	0.169987	skeletal_muscle
ENSG00000114302.15	PRKAR2A	-2.59898	-0.0322138	0.00935	0.0021848	1	2	2	0.00935	0.0776065	skeletal_muscle
ENSG00000188338.14	SLC38A3	-2.59612	-0.0362342	0.00942822	0.00236591	2	3	3	0.03949	0.261618	skeletal_muscle
ENSG00000198720.12	ANKRD13B	2.59602	0.0137314	0.009431	0.0125703	1	2	2	0.009431	0.1675	skeletal_muscle
ENSG00000010322.15	NISCH	2.59559	0.0234622	0.009443	0.00383575	1	2	2	0.009443	0.140652	skeletal_muscle
ENSG00000066697.14	MSANTD3	2.59218	0.0239583	0.009537	0.00398658	1	2	2	0.009537	0.104348	skeletal_muscle
ENSG00000084754.10	HADHA	-2.59016	-0.032821	0.009593	0.00213705	1	2	2	0.009593	0.0822643	skeletal_muscle
ENSG00000146007.10	ZMAT2	2.58841	0.0174487	0.009642	0.0085029	1	2	2	0.009642	0.149008	skeletal_muscle
ENSG00000168826.15	ZBTB49	-2.58709	-0.0114473	0.009679	0.0149725	1	2	2	0.009679	0.462993	skeletal_muscle
ENSG00000273243.1	CTA-217C2.2	-2.58706	-0.0168852	0.00968	0.00817972	1	2	2	0.00968	0.142136	skeletal_muscle
ENSG00000124160.11	NCOA5	-2.5862	-0.923142	0.009704	2.68128e-06	1	1	1	0.009704	0.00281647	skeletal_muscle
ENSG00000126091.19	ST3GAL3	2.58549	0.0138765	0.009724	0.0108703	1	3	3	0.009724	0.30267	skeletal_muscle
ENSG00000115875.18	SRSF7	2.58485	0.0484994	0.009742	0.00100901	1	1	1	0.009742	0.0453614	skeletal_muscle
ENSG00000271840.1	RP1-224A6.9	2.57979	0.021562	0.009886	0.00450274	1	1	1	0.009886	0.134496	skeletal_muscle
ENSG00000173068.17	BNC2	-2.57878	-0.023295	0.009915	0.00455245	1	2	2	0.009915	0.133076	skeletal_muscle
ENSG00000197747.8	S100A10	2.57687	0.172322	0.00997	8.07768e-05	1	2	2	0.00997	0.0336579	skeletal_muscle
ENSG00000185250.15	PPIL6	-2.57639	-0.0233639	0.0099838	0.00405322	2	2	2	0.0113	0.0956486	skeletal_muscle
ENSG00000170759.10	KIF5B	-2.57468	-0.00964362	0.0100332	0.0229376	2	3	3	0.004357	0.189423	skeletal_muscle
ENSG00000172236.16	TPSAB1	2.57445	0.0134052	0.01004	0.0141756	1	2	2	0.01004	0.33569	skeletal_muscle
ENSG00000157259.6	GATAD1	-2.5741	-0.0145232	0.01005	0.011783	1	2	2	0.01005	0.5715	skeletal_muscle
ENSG00000254470.2	AP5B1	2.57273	0.0270419	0.01009	0.00308061	1	3	3	0.01009	0.0776572	skeletal_muscle
ENSG00000227467.3	LINC01537	2.57204	0.0133803	0.01011	0.0126544	1	1	1	0.01011	0.164421	skeletal_muscle
ENSG00000131238.16	PPT1	-2.57136	-0.0801883	0.01013	0.000324419	1	4	4	0.01013	0.0523767	skeletal_muscle
ENSG00000072195.14	SPEG	-2.57102	-0.0133854	0.01014	0.0122083	1	3	3	0.01014	0.164358	skeletal_muscle
ENSG00000119471.14	HSDL2	-2.57068	-0.0263897	0.01015	0.0032117	1	2	2	0.01015	0.109891	skeletal_muscle
ENSG00000184060.10	ADAP2	2.5683	0.0278604	0.01022	0.00237024	1	1	1	0.01022	0.122037	skeletal_muscle
ENSG00000086232.12	EIF2AK1	2.56769	0.00737817	0.0102377	0.0441277	3	5	5	0.005091	0.212684	skeletal_muscle
ENSG00000177225.16	PDDC1	2.5666	0.29676	0.01027	1.84454e-05	1	1	1	0.01027	0.02561	skeletal_muscle
ENSG00000260456.6	C16orf95	-2.56466	-0.0232216	0.0103277	0.00532325	2	4	4	0.0179	0.136413	skeletal_muscle
ENSG00000132274.15	TRIM22	2.56345	0.00746244	0.0103636	0.0442715	2	3	3	0.01261	0.539963	skeletal_muscle
ENSG00000197948.10	FCHSD1	-2.56324	-0.0140518	0.01037	0.0118861	1	1	1	0.01037	0.16368	skeletal_muscle
ENSG00000257354.2	RP11-631N16.2	2.56314	0.0125908	0.0103731	0.0201775	2	2	2	0.0109	0.382574	skeletal_muscle
ENSG00000149480.6	MTA2	2.56291	0.125502	0.01038	0.000152054	1	1	1	0.01038	0.0270913	skeletal_muscle
ENSG00000114544.16	SLC41A3	2.56224	0.00846471	0.0104	0.0317483	1	2	2	0.0104	0.259903	skeletal_muscle
ENSG00000214694.10	ARHGEF33	2.559	0.00844317	0.0104974	0.0322474	2	2	2	0.0002789	0.247233	skeletal_muscle
ENSG00000172171.10	TEFM	-2.55891	-0.0099481	0.0105	0.0185903	1	2	2	0.0105	0.341774	skeletal_muscle
ENSG00000179041.3	RRS1	2.55562	0.0507294	0.0106	0.000644719	1	1	1	0.0106	0.104476	skeletal_muscle
ENSG00000204310.12	AGPAT1	2.55398	0.0240375	0.01065	0.00320698	1	1	1	0.01065	0.104004	skeletal_muscle
ENSG00000155850.7	SLC26A2	2.55007	0.0304754	0.01077	0.00269519	1	1	1	0.01077	0.101721	skeletal_muscle
ENSG00000014919.12	COX15	2.54975	0.0226686	0.01078	0.00447193	1	1	1	0.01078	0.0970507	skeletal_muscle
ENSG00000140876.11	NUDT7	-2.54598	-0.0128111	0.0108972	0.0142087	2	3	3	0.02196	0.177176	skeletal_muscle
ENSG00000168806.7	LCMT2	-2.54397	-0.0181064	0.01096	0.00591392	1	2	2	0.01096	0.182256	skeletal_muscle
ENSG00000173281.4	PPP1R3B	2.53953	0.0347505	0.0111	0.00195015	1	1	1	0.0111	0.0661862	skeletal_muscle
ENSG00000171132.13	PRKCE	2.53828	0.0127416	0.01114	0.0140925	1	2	2	0.01114	0.211905	skeletal_muscle
ENSG00000152382.5	TADA1	-2.53484	-0.0235771	0.01125	0.00414887	1	2	2	0.01125	0.0933108	skeletal_muscle
ENSG00000255046.1	RP11-297N6.4	2.53205	0.00901713	0.0113399	0.0234748	2	2	2	0.001635	0.292638	skeletal_muscle
ENSG00000002587.9	HS3ST1	-2.52896	-1.00578	0.01144	2.40712e-06	1	1	1	0.01144	0.00606495	skeletal_muscle
ENSG00000197226.12	TBC1D9B	2.52807	0.00358863	0.0114692	0.162603	3	4	4	0.01429	0.680999	skeletal_muscle
ENSG00000179886.5	TIGD5	2.5256	0.0480342	0.01155	0.00130067	1	2	2	0.01155	0.0853559	skeletal_muscle
ENSG00000136891.13	TEX10	-2.52469	-0.0377213	0.01158	0.0017443	1	2	2	0.01158	0.0715776	skeletal_muscle
ENSG00000142408.4	CACNG8	-2.52257	-0.0465298	0.01165	0.000986945	1	3	3	0.01165	0.109607	skeletal_muscle
ENSG00000066382.16	MPPED2	2.52227	0.145312	0.01166	0.000135464	1	2	2	0.01166	0.0309678	skeletal_muscle
ENSG00000114520.10	SNX4	-2.52137	-0.0352037	0.01169	0.00161734	1	2	2	0.01169	0.0994213	skeletal_muscle
ENSG00000176108.9	CHMP6	-2.52054	-0.0051631	0.0117174	0.0763467	2	2	2	0.0005916	0.280242	skeletal_muscle
ENSG00000185049.14	NELFA	-2.52016	-0.0269809	0.01173	0.0035458	1	1	1	0.01173	0.114896	skeletal_muscle
ENSG00000188352.12	FOCAD	-2.51788	-0.013738	0.0118062	0.0112937	2	3	3	0.01654	0.349146	skeletal_muscle
ENSG00000007168.12	PAFAH1B1	2.51745	0.0313314	0.0118208	0.00216784	2	2	2	0.01202	0.0705378	skeletal_muscle
ENSG00000143819.12	EPHX1	-2.51506	-0.0109714	0.0119012	0.0182356	2	3	3	0.01198	0.186275	skeletal_muscle
ENSG00000088256.8	GNA11	-2.51503	-0.0167188	0.0119024	0.0117808	2	3	3	0.01735	0.247953	skeletal_muscle
ENSG00000143970.16	ASXL2	2.5148	0.943953	0.01191	3.92015e-06	1	1	1	0.01191	0.0134541	skeletal_muscle
ENSG00000180155.19	LYNX1	2.51185	0.00614173	0.01201	0.0552165	1	2	2	0.01201	0.358205	skeletal_muscle
ENSG00000172059.10	KLF11	2.51038	0.0190136	0.01206	0.00602957	1	2	2	0.01206	0.178819	skeletal_muscle
ENSG00000023608.4	SNAPC1	-2.50834	-0.0303198	0.01213	0.00509185	1	2	2	0.01213	0.214381	skeletal_muscle
ENSG00000138600.9	SPPL2A	2.50631	0.0127226	0.0122	0.0143403	1	4	4	0.0122	0.212222	skeletal_muscle
ENSG00000143537.13	ADAM15	2.50141	0.018017	0.01237	0.00718429	1	1	1	0.01237	0.18316	skeletal_muscle
ENSG00000254999.3	BRK1	2.49913	0.0102176	0.01245	0.017849	1	2	2	0.01245	0.26425	skeletal_muscle
ENSG00000132507.17	EIF5A	2.49891	0.00861897	0.0124576	0.0285029	2	2	2	0.01462	0.231658	skeletal_muscle
ENSG00000169599.12	NFU1	-2.49433	-0.0101653	0.0126195	0.0227624	2	2	2	0.009853	0.527181	skeletal_muscle
ENSG00000110274.15	CEP164	-2.49068	-96.9594	0.01275	2.5961e-10	1	2	2	0.01275	0.000102105	skeletal_muscle
ENSG00000236819.1	LINC01563	2.48659	0.00636609	0.0128975	0.0531579	3	4	4	0.01182	0.331311	skeletal_muscle
ENSG00000119383.19	PTPA	-2.48451	-0.0317995	0.0129731	0.00257175	2	2	2	0.01261	0.137701	skeletal_muscle
ENSG00000258647.5	LINC00930	2.48377	0.0181658	0.013	0.00603704	1	2	2	0.013	0.19267	skeletal_muscle
ENSG00000054690.13	PLEKHH1	2.48342	0.00550958	0.0130127	0.0691246	2	2	2	0.007723	0.322046	skeletal_muscle
ENSG00000089916.17	GPATCH2L	-2.48289	-0.0133137	0.0130321	0.0122226	2	2	2	0.01383	0.132143	skeletal_muscle
ENSG00000189306.10	RRP7A	2.48208	0.00434824	0.0130619	0.222673	4	9	9	0.07852	1.11782	skeletal_muscle
ENSG00000185904.11	LINC00839	2.47914	0.00328099	0.01317	0.198431	1	3	3	0.01317	0.640051	skeletal_muscle
ENSG00000168000.14	BSCL2	2.47901	0.0079513	0.0131749	0.0328856	2	2	2	0.02961	0.747833	skeletal_muscle
ENSG00000228223.2	HCG11	2.47808	0.00828441	0.013209	0.0272546	3	3	3	0.0003645	0.38319	skeletal_muscle
ENSG00000163938.16	GNL3	2.47524	0.0150618	0.0133147	0.00867739	2	2	2	0.006462	0.134045	skeletal_muscle
ENSG00000272360.1	RP11-359I18.5	2.47403	0.00495303	0.01336	0.077956	1	1	1	0.01336	0.545121	skeletal_muscle
ENSG00000109689.15	STIM2	-2.47345	-0.0157371	0.0133815	0.00870957	3	3	3	0.006258	0.234946	skeletal_muscle
ENSG00000068745.14	IP6K2	-2.47211	-0.0122432	0.0134319	0.0160571	2	3	3	0.0277	0.255736	skeletal_muscle
ENSG00000237541.3	HLA-DQA2	-2.47136	-0.00411767	0.01346	0.117369	1	3	3	0.01346	0.485712	skeletal_muscle
ENSG00000272092.1	RP11-350N15.5	2.46903	0.0164873	0.013548	0.007678	2	2	2	0.02589	0.131353	skeletal_muscle
ENSG00000164010.13	ERMAP	-2.46811	-0.0138856	0.0135829	0.0108624	3	3	3	0.07116	0.191553	skeletal_muscle
ENSG00000186654.20	PRR5	2.46477	0.0139748	0.01371	0.00986121	1	2	2	0.01371	0.143115	skeletal_muscle
ENSG00000161298.17	ZNF382	2.46373	0.0168783	0.01375	0.0113577	1	1	1	0.01375	0.491755	skeletal_muscle
ENSG00000171533.11	MAP6	2.46333	0.00592295	0.0137655	0.05737	2	2	2	0.01522	0.307532	skeletal_muscle
ENSG00000237212.1	RP11-569G13.2	-2.46267	-0.00688139	0.0137908	0.0444354	2	2	2	0.007625	0.251976	skeletal_muscle
ENSG00000124782.19	RREB1	-2.46217	-0.364786	0.01381	1.86165e-05	1	1	1	0.01381	0.0106912	skeletal_muscle
ENSG00000174749.5	C4orf32	2.46061	0.00603903	0.01387	0.057521	1	1	1	0.01387	0.364297	skeletal_muscle
ENSG00000181915.4	ADO	2.46035	0.729219	0.01388	3.83548e-06	1	2	2	0.01388	0.00534819	skeletal_muscle
ENSG00000183807.7	FAM162B	2.45701	0.00991236	0.01401	0.0217942	1	2	2	0.01401	0.272387	skeletal_muscle
ENSG00000151849.14	CENPJ	2.457	0.0180057	0.0140102	0.00586777	2	2	2	0.02825	0.208751	skeletal_muscle
ENSG00000134460.15	IL2RA	-2.45691	-0.0133844	0.0140136	0.0119748	2	2	2	0.01357	0.208083	skeletal_muscle
ENSG00000135945.9	REV1	-2.45672	-0.0312256	0.0140212	0.00221412	2	2	2	0.03935	0.0907203	skeletal_muscle
ENSG00000147548.16	NSD3	2.45557	0.046833	0.014066	0.000940175	2	2	2	0.02589	0.0464402	skeletal_muscle
ENSG00000247011.2	RP11-700H6.1	-2.45494	-0.00528786	0.0140906	0.0741927	2	2	2	0.002308	0.275871	skeletal_muscle
ENSG00000104774.12	MAN2B1	2.45485	0.0108176	0.0140945	0.0204795	2	2	2	0.0003767	0.212173	skeletal_muscle
ENSG00000133835.14	HSD17B4	2.4542	0.0119501	0.01412	0.014544	1	2	2	0.01412	0.167362	skeletal_muscle
ENSG00000114854.7	TNNC1	-2.45343	-0.57201	0.01415	5.72243e-06	1	2	2	0.01415	0.00541949	skeletal_muscle
ENSG00000174106.2	LEMD3	-2.45191	-0.0232547	0.01421	0.00373299	1	2	2	0.01421	0.146207	skeletal_muscle
ENSG00000183307.3	CECR6	2.45191	0.0159887	0.01421	0.00850287	1	3	3	0.01421	0.162615	skeletal_muscle
ENSG00000006047.12	YBX2	2.44989	0.0258165	0.01429	0.00313518	1	1	1	0.01429	0.0813433	skeletal_muscle
ENSG00000233791.5	LINC01136	2.44663	0.00190774	0.0144201	0.467556	3	3	3	0.00984	2.1367	skeletal_muscle
ENSG00000167522.14	ANKRD11	-2.44389	-0.0181502	0.01453	0.00589354	1	1	1	0.01453	0.110191	skeletal_muscle
ENSG00000104921.14	FCER2	2.44361	0.00475148	0.014541	0.0882014	3	3	3	0.001613	0.363051	skeletal_muscle
ENSG00000147889.17	CDKN2A	2.44314	1.64942	0.01456	7.68168e-07	1	1	1	0.01456	0.00442579	skeletal_muscle
ENSG00000164022.16	AIMP1	2.44314	0.0137685	0.01456	0.0111673	1	1	1	0.01456	0.188836	skeletal_muscle
ENSG00000100124.14	ANKRD54	2.44289	0.00457752	0.01457	0.128057	1	1	1	0.01457	1.13599	skeletal_muscle
ENSG00000108443.13	RPS6KB1	-2.44215	-0.0148041	0.0146	0.00917607	1	1	1	0.0146	0.168872	skeletal_muscle
ENSG00000160838.13	LRRC71	-2.44116	-0.0134443	0.01464	0.0128258	1	1	1	0.01464	0.55042	skeletal_muscle
ENSG00000204381.11	LAYN	-2.43812	-0.00545285	0.0147637	0.075166	3	3	3	0.01103	0.270602	skeletal_muscle
ENSG00000103599.19	IQCH	-2.43791	-0.00553845	0.0147726	0.0651276	2	2	2	0.00465	0.219495	skeletal_muscle
ENSG00000103528.16	SYT17	-2.43724	-0.0320424	0.0147997	0.00203574	2	2	2	0.04743	0.202686	skeletal_muscle
ENSG00000135404.11	CD63	-2.43675	-3.50794	0.01482	1.56411e-07	1	1	1	0.01482	0.00188145	skeletal_muscle
ENSG00000198876.12	DCAF12	2.43214	22.9242	0.01501	5.47889e-09	1	2	2	0.01501	0.000353338	skeletal_muscle
ENSG00000204228.3	HSD17B8	-2.43165	-0.00447287	0.01503	0.0961001	4	4	4	3.681e-09	0.258931	skeletal_muscle
ENSG00000138399.17	FASTKD1	-2.43155	-0.00830889	0.0150345	0.0325426	2	3	3	0.03725	0.332933	skeletal_muscle
ENSG00000186318.16	BACE1	-2.43045	-0.399748	0.01508	1.37081e-05	1	2	2	0.01508	0.0242653	skeletal_muscle
ENSG00000105662.15	CRTC1	-2.42805	-0.0159522	0.0151803	0.00799766	2	2	2	0.01023	0.335219	skeletal_muscle
ENSG00000114784.3	EIF1B	2.42639	0.187273	0.01525	5.86691e-05	1	1	1	0.01525	0.024563	skeletal_muscle
ENSG00000107679.14	PLEKHA1	-2.42632	-0.0126414	0.0152527	0.0127369	2	2	2	0.01536	0.163818	skeletal_muscle
ENSG00000152137.6	HSPB8	-2.42587	-0.01147	0.0152717	0.0153383	2	2	2	0.007519	0.182885	skeletal_muscle
ENSG00000081307.12	UBA5	2.42496	0.0295932	0.01531	0.0020436	1	1	1	0.01531	0.0979956	skeletal_muscle
ENSG00000140455.16	USP3	2.42449	0.0563457	0.01533	0.00243853	1	2	2	0.01533	0.259115	skeletal_muscle
ENSG00000100591.7	AHSA1	2.4226	0.19736	0.01541	6.16554e-05	1	2	2	0.01541	0.016214	skeletal_muscle
ENSG00000100395.14	L3MBTL2	2.42213	0.0208049	0.01543	0.0043775	1	1	1	0.01543	0.16823	skeletal_muscle
ENSG00000164258.11	NDUFS4	-2.42161	-0.0103073	0.0154519	0.019596	3	4	4	0.006036	0.13527	skeletal_muscle
ENSG00000275052.4	PPP4R3B	-2.42119	-0.121566	0.01547	0.000129188	1	1	1	0.01547	0.0189197	skeletal_muscle
ENSG00000178796.12	RIIAD1	2.42001	0.0272833	0.01552	0.00271409	1	2	2	0.01552	0.139279	skeletal_muscle
ENSG00000078369.17	GNB1	2.41582	0.0229481	0.0157	0.00777405	1	2	2	0.0157	0.200453	skeletal_muscle
ENSG00000126882.12	FAM78A	-2.41511	-0.0201651	0.0157307	0.00530917	2	2	2	0.01214	0.0745717	skeletal_muscle
ENSG00000170540.14	ARL6IP1	-2.41466	-0.0180257	0.01575	0.00640155	1	3	3	0.01575	0.110953	skeletal_muscle
ENSG00000188895.11	MSL1	2.41427	0.0149787	0.0157668	0.00902786	2	2	2	0.01233	0.184939	skeletal_muscle
ENSG00000117676.13	RPS6KA1	2.41327	0.284517	0.01581	2.08924e-05	1	1	1	0.01581	0.0161678	skeletal_muscle
ENSG00000131899.10	LLGL1	-2.41248	-0.0104891	0.0158445	0.0179783	2	2	2	0.001098	0.368561	skeletal_muscle
ENSG00000128185.9	DGCR6L	2.41052	0.040203	0.01593	0.0012389	1	2	2	0.01593	0.194015	skeletal_muscle
ENSG00000184163.3	C1QTNF12	2.40846	0.188807	0.01602	7.50526e-05	1	2	2	0.01602	0.0429009	skeletal_muscle
ENSG00000008256.15	CYTH3	-2.40738	-0.0143403	0.0160676	0.00978757	2	2	2	0.02102	0.187582	skeletal_muscle
ENSG00000163636.10	PSMD6	2.40451	0.0455894	0.016194	0.00117911	2	2	2	0.0604	0.12748	skeletal_muscle
ENSG00000166682.10	TMPRSS5	2.40438	0.0328703	0.0162	0.00172551	1	3	3	0.0162	0.18862	skeletal_muscle
ENSG00000269473.1	CTD-2619J13.19	2.39944	0.00511272	0.01642	0.079683	1	2	2	0.01642	0.391181	skeletal_muscle
ENSG00000117906.13	RCN2	2.39744	0.0240677	0.01651	0.00488166	1	2	2	0.01651	0.303311	skeletal_muscle
ENSG00000025434.18	NR1H3	-2.39678	-0.0280875	0.01654	0.00732566	1	1	1	0.01654	0.459278	skeletal_muscle
ENSG00000100379.17	KCTD17	2.39611	0.0489242	0.01657	0.000906835	1	1	1	0.01657	0.0613194	skeletal_muscle
ENSG00000023697.12	DERA	2.39492	0.00517698	0.0166242	0.0622581	2	3	3	0.0165	0.42458	skeletal_muscle
ENSG00000162545.5	CAMK2N1	-2.39435	-0.0117341	0.01665	0.0123234	1	1	1	0.01665	0.178966	skeletal_muscle
ENSG00000163535.17	SGO2	2.39386	0.0121817	0.016672	0.0134739	2	2	2	0.01745	0.148091	skeletal_muscle
ENSG00000189171.14	S100A13	2.39259	0.0134759	0.01673	0.0113856	1	2	2	0.01673	0.148413	skeletal_muscle
ENSG00000054611.13	TBC1D22A	2.39127	0.01634	0.01679	0.00716589	1	2	2	0.01679	0.128519	skeletal_muscle
ENSG00000113805.8	CNTN3	2.39062	0.0389157	0.01682	0.00103231	1	1	1	0.01682	0.113065	skeletal_muscle
ENSG00000160678.11	S100A1	2.38909	0.00330711	0.01689	0.187868	1	2	2	0.01689	0.604757	skeletal_muscle
ENSG00000160679.12	CHTOP	2.38909	0.00410735	0.01689	0.121794	1	1	1	0.01689	0.486932	skeletal_muscle
ENSG00000158545.15	ZC3H18	-2.38866	-0.162354	0.01691	8.94405e-05	1	1	1	0.01691	0.0338765	skeletal_muscle
ENSG00000277767.1	RP11-365P13.5	2.38704	0.00127908	0.0169847	1.12199	4	4	4	0.02946	0.645804	skeletal_muscle
ENSG00000172336.4	POP7	2.38646	0.0628781	0.0170115	0.000555901	2	2	2	0.02439	0.074723	skeletal_muscle
ENSG00000068697.6	LAPTM4A	2.38348	0.0950245	0.01715	0.000238831	1	1	1	0.01715	0.026309	skeletal_muscle
ENSG00000175356.12	SCUBE2	-2.38301	-0.0103972	0.0171717	0.0164923	2	3	3	0.002289	0.208354	skeletal_muscle
ENSG00000136869.13	TLR4	-2.38262	-0.0232614	0.01719	0.00338162	1	1	1	0.01719	0.193453	skeletal_muscle
ENSG00000168769.13	TET2	2.38259	0.0195106	0.0171915	0.00554407	2	2	2	0.01473	0.130069	skeletal_muscle
ENSG00000172046.18	USP19	2.38198	0.0466957	0.01722	0.000916117	1	1	1	0.01722	0.044972	skeletal_muscle
ENSG00000172197.10	MBOAT1	-2.38109	-0.0088969	0.0172614	0.0231836	3	3	3	0.02295	0.207838	skeletal_muscle
ENSG00000175538.10	KCNE3	-2.38038	-0.00921992	0.017295	0.0243913	2	2	2	0.01543	0.26523	skeletal_muscle
ENSG00000145740.18	SLC30A5	-2.37999	-0.038088	0.0173131	0.00251411	2	2	2	0.009284	0.166935	skeletal_muscle
ENSG00000103024.7	NME3	2.37899	0.025297	0.01736	0.00291392	1	1	1	0.01736	0.0948729	skeletal_muscle
ENSG00000165861.13	ZFYVE1	2.37899	0.0319547	0.01736	0.00196878	1	2	2	0.01736	0.10953	skeletal_muscle
ENSG00000171988.18	JMJD1C	2.37772	0.0252813	0.01742	0.00332576	1	2	2	0.01742	0.0791099	skeletal_muscle
ENSG00000179933.5	C14orf119	-2.37764	-0.0332198	0.017424	0.00203287	2	3	3	0.0914	0.105986	skeletal_muscle
ENSG00000089597.16	GANAB	-2.37709	-0.012625	0.01745	0.0126469	1	1	1	0.01745	0.229703	skeletal_muscle
ENSG00000161010.14	MRNIP	-2.37688	-0.0108494	0.01746	0.0155277	1	2	2	0.01746	0.184342	skeletal_muscle
ENSG00000272156.1	RP11-477N3.1	-2.37671	-0.00417031	0.0174676	0.106336	3	4	4	0.05826	0.477236	skeletal_muscle
ENSG00000204792.2	LINC01291	2.37666	0.0017307	0.01747	0.68065	1	1	1	0.01747	1.1556	skeletal_muscle
ENSG00000230836.1	LINC01293	2.37666	0.00236074	0.01747	0.365822	1	1	1	0.01747	0.847191	skeletal_muscle
ENSG00000236209.1	AC104135.2	2.37666	0.00215091	0.01747	0.440681	1	1	1	0.01747	0.929841	skeletal_muscle
ENSG00000138439.11	FAM117B	-2.37561	-0.0366404	0.01752	0.00146935	1	2	2	0.01752	0.0627722	skeletal_muscle
ENSG00000168778.11	TCTN2	2.37537	0.00335422	0.0175312	0.174724	3	4	4	0.03305	0.626661	skeletal_muscle
ENSG00000108651.9	UTP6	-2.37204	-0.0191889	0.01769	0.00478939	1	1	1	0.01769	0.140707	skeletal_muscle
ENSG00000151883.17	PARP8	2.37079	0.022161	0.01775	0.00437594	1	2	2	0.01775	0.130861	skeletal_muscle
ENSG00000164465.18	DCBLD1	-2.36872	-0.0203847	0.01785	0.00422314	1	2	2	0.01785	0.259999	skeletal_muscle
ENSG00000224655.5	LINC01823	-2.36541	-1.0125e+08	0.01801	2.01348e-22	1	1	1	0.01801	4.14816e-11	skeletal_muscle
ENSG00000135390.17	ATP5G2	2.36173	0.0600167	0.01819	0.000592003	1	3	3	0.01819	0.0499861	skeletal_muscle
ENSG00000167780.11	SOAT2	-2.36112	-0.0298033	0.01822	0.0017394	1	2	2	0.01822	0.234873	skeletal_muscle
ENSG00000138029.13	HADHB	2.3603	0.0424112	0.01826	0.00101124	1	2	2	0.01826	0.0565888	skeletal_muscle
ENSG00000181773.6	GPR3	2.3599	0.0742463	0.01828	0.00038436	1	1	1	0.01828	0.0471404	skeletal_muscle
ENSG00000060069.16	CTDP1	2.35982	0.0125842	0.0182839	0.0108169	2	2	2	0.03302	0.194181	skeletal_muscle
ENSG00000117362.12	APH1A	2.35969	0.0206092	0.01829	0.00489826	1	1	1	0.01829	0.150419	skeletal_muscle
ENSG00000205791.3	LOH12CR2	-2.35767	-0.0295522	0.01839	0.00266331	1	2	2	0.01839	0.145505	skeletal_muscle
ENSG00000172765.16	TMCC1	-2.35666	-0.0420145	0.01844	0.000995723	1	1	1	0.01844	0.0833046	skeletal_muscle
ENSG00000103184.11	SEC14L5	-2.35587	-0.0197265	0.0184792	0.0088774	2	4	4	0.002928	0.491767	skeletal_muscle
ENSG00000130479.10	MAP1S	-2.35485	-0.304039	0.01853	3.51546e-05	1	1	1	0.01853	0.0240101	skeletal_muscle
ENSG00000127415.12	IDUA	-2.35471	-0.00407975	0.0185371	0.118975	4	6	6	0.001017	0.460934	skeletal_muscle
ENSG00000130348.11	QRSL1	2.35385	0.0923875	0.01858	0.000228815	1	3	3	0.01858	0.0530375	skeletal_muscle
ENSG00000197860.9	SGTB	-2.35325	-0.00824252	0.01861	0.0271782	1	1	1	0.01861	0.279041	skeletal_muscle
ENSG00000111424.10	VDR	2.35146	0.0931329	0.0187	0.000183357	1	2	2	0.0187	0.0279171	skeletal_muscle
ENSG00000164695.4	CHMP4C	2.35049	0.00698634	0.0187485	0.0408978	2	3	3	0.02746	0.352252	skeletal_muscle
ENSG00000054983.16	GALC	-2.35046	-0.00482638	0.01875	0.0849408	1	2	2	0.01875	0.559426	skeletal_muscle
ENSG00000146243.13	IRAK1BP1	-2.35027	-0.0533625	0.01876	0.00067668	1	2	2	0.01876	0.0936988	skeletal_muscle
ENSG00000129194.7	SOX15	2.34947	0.0275951	0.0188	0.00249525	1	1	1	0.0188	0.163072	skeletal_muscle
ENSG00000185669.5	SNAI3	2.34829	0.0728356	0.01886	0.00103932	1	1	1	0.01886	0.172992	skeletal_muscle
ENSG00000275830.1	RP11-403A3.3	-2.3475	-0.0108269	0.0189	0.0171424	1	2	2	0.0189	0.41563	skeletal_muscle
ENSG00000179085.7	DPM3	2.3473	0.162953	0.01891	7.52946e-05	1	1	1	0.01891	0.0386614	skeletal_muscle
ENSG00000198523.5	PLN	-2.34436	-0.0728518	0.01906	0.000363618	1	1	1	0.01906	0.0329436	skeletal_muscle
ENSG00000105610.4	KLF1	-2.34318	-0.00701982	0.01912	0.0391942	1	2	2	0.01912	0.284908	skeletal_muscle
ENSG00000104435.13	STMN2	2.34143	0.0148614	0.01921	0.0110003	1	1	1	0.01921	0.302797	skeletal_muscle
ENSG00000152672.7	CLEC4F	-2.34085	-0.00424991	0.01924	0.103823	1	2	2	0.01924	0.470598	skeletal_muscle
ENSG00000116039.11	ATP6V1B1	-2.34085	-0.00843725	0.01924	0.0263421	1	1	1	0.01924	0.237044	skeletal_muscle
ENSG00000166510.13	CCDC68	2.34085	0.0107429	0.01924	0.0158717	1	1	1	0.01924	0.223404	skeletal_muscle
ENSG00000147408.14	CSGALNACT1	-2.34034	-0.0050991	0.0192662	0.0706718	3	5	5	0.004978	0.369898	skeletal_muscle
ENSG00000061455.10	PRDM6	-2.33949	-0.00687363	0.01931	0.0406135	1	1	1	0.01931	0.392806	skeletal_muscle
ENSG00000006210.6	CX3CL1	2.3393	0.0773917	0.01932	0.000331674	1	1	1	0.01932	0.0826962	skeletal_muscle
ENSG00000230487.7	PSMG3-AS1	-2.33916	-0.00507182	0.0193274	0.0789449	5	6	6	0.04329	0.393338	skeletal_muscle
ENSG00000110315.6	RNF141	-2.33832	-0.00905858	0.0193707	0.0206136	3	4	4	0.02606	0.204537	skeletal_muscle
ENSG00000170802.15	FOXN2	-2.33775	-0.0143897	0.0194	0.00966973	1	1	1	0.0194	0.187634	skeletal_muscle
ENSG00000171853.15	TRAPPC12	2.33766	0.00384742	0.0194047	0.134313	2	2	2	0.03936	0.386725	skeletal_muscle
ENSG00000196260.4	SFTA2	-2.33698	-0.0149617	0.01944	0.00761558	1	3	3	0.01944	0.180461	skeletal_muscle
ENSG00000063854.12	HAGH	2.33509	0.00725258	0.0195387	0.0362855	2	3	3	0.009992	0.346273	skeletal_muscle
ENSG00000153291.15	SLC25A27	2.33338	0.0056059	0.0196281	0.0571755	3	3	3	0.02483	0.385928	skeletal_muscle
ENSG00000168818.9	STX18	-2.33296	-0.0236196	0.0196501	0.00351039	2	2	2	0.03725	0.105049	skeletal_muscle
ENSG00000175445.14	LPL	2.33258	0.0245175	0.01967	0.00302994	1	2	2	0.01967	0.0897319	skeletal_muscle
ENSG00000131845.14	ZNF304	2.33185	0.00332876	0.0197084	0.160435	3	4	4	0.001956	0.457218	skeletal_muscle
ENSG00000156110.13	ADK	2.33125	0.0601597	0.01974	0.000622773	1	2	2	0.01974	0.048205	skeletal_muscle
ENSG00000103852.12	TTC23	-2.3311	-0.0142086	0.0197482	0.00897478	2	3	3	0.01096	0.234085	skeletal_muscle
ENSG00000124789.11	NUP153	-2.33106	-0.0187171	0.01975	0.00552413	1	1	1	0.01975	0.160281	skeletal_muscle
ENSG00000087365.15	SF3B2	-2.33087	-0.0098056	0.01976	0.0190007	1	2	2	0.01976	0.224362	skeletal_muscle
ENSG00000145088.8	EAF2	-2.33037	-0.00557743	0.0197868	0.0632385	2	2	2	0.03513	0.220726	skeletal_muscle
ENSG00000272525.1	RP11-79P5.9	2.32999	0.0166447	0.0198068	0.00750772	2	3	3	0.03012	0.259964	skeletal_muscle
ENSG00000119707.13	RBM25	2.32955	0.26484	0.01983	2.96771e-05	1	2	2	0.01983	0.0154811	skeletal_muscle
ENSG00000135218.17	CD36	-2.32955	-1.44742	0.01983	7.9324e-07	1	2	2	0.01983	0.00214174	skeletal_muscle
ENSG00000128342.4	LIF	-2.32917	-0.0132907	0.01985	0.00965662	1	1	1	0.01985	0.142957	skeletal_muscle
ENSG00000144827.8	ABHD10	-2.32751	-0.0195118	0.0199383	0.00431843	3	4	4	0.005226	0.114891	skeletal_muscle
ENSG00000145348.16	TBCK	2.32723	0.0083832	0.0199528	0.0288161	2	4	4	0.008079	0.272427	skeletal_muscle
ENSG00000198700.9	IPO9	-2.32689	-0.0639015	0.019971	0.000798538	2	2	2	0.01499	0.0613878	skeletal_muscle
ENSG00000124374.8	PAIP2B	2.32522	0.0153548	0.02006	0.00723863	1	1	1	0.02006	0.143278	skeletal_muscle
ENSG00000178295.14	GEN1	-2.32485	-0.0631584	0.02008	0.000505147	1	3	3	0.02008	0.0538329	skeletal_muscle
ENSG00000159873.9	CCDC117	-2.32429	-0.0541111	0.02011	0.000592218	1	2	2	0.02011	0.118275	skeletal_muscle
ENSG00000185670.7	ZBTB3	2.32354	0.185362	0.02015	5.34897e-05	1	1	1	0.02015	0.0124081	skeletal_muscle
ENSG00000138035.14	PNPT1	2.32317	0.0118757	0.02017	0.0131131	1	1	1	0.02017	0.159991	skeletal_muscle
ENSG00000010318.20	PHF7	-2.3228	-0.0216953	0.02019	0.0041096	1	1	1	0.02019	0.216636	skeletal_muscle
ENSG00000157368.10	IL34	-2.32205	-0.022687	0.02023	0.00364333	1	1	1	0.02023	0.0881562	skeletal_muscle
ENSG00000163376.11	KBTBD8	2.3175	0.585907	0.0204765	5.54984e-06	2	2	2	0.02102	0.00521749	skeletal_muscle
ENSG00000214279.13	SCART1	2.31669	0.00561957	0.0205204	0.0608944	2	4	4	0.002042	0.509394	skeletal_muscle
ENSG00000103335.21	PIEZO1	-2.31615	-0.0112794	0.02055	0.0151614	1	1	1	0.02055	0.212776	skeletal_muscle
ENSG00000125386.15	FAM193A	2.31396	0.0372836	0.02067	0.00124317	1	1	1	0.02067	0.136789	skeletal_muscle
ENSG00000141380.13	SS18	2.31033	0.0452859	0.02087	0.000817377	1	2	2	0.02087	0.105993	skeletal_muscle
ENSG00000186827.10	TNFRSF4	-2.30583	-0.251901	0.02112	4.05495e-05	1	1	1	0.02112	0.0321555	skeletal_muscle
ENSG00000007923.15	DNAJC11	2.30351	0.0954123	0.02125	0.000224971	1	1	1	0.02125	0.0220097	skeletal_muscle
ENSG00000116157.5	GPX7	2.30288	0.00672432	0.0212856	0.0427203	2	2	2	0.008666	0.274752	skeletal_muscle
ENSG00000182552.14	RWDD4	-2.29986	-0.00858818	0.0214562	0.0262678	2	3	3	0.02052	0.266987	skeletal_muscle
ENSG00000064199.6	SPA17	-2.29926	-0.621086	0.02149	7.10184e-06	1	2	2	0.02149	0.0154568	skeletal_muscle
ENSG00000141627.13	DYM	-2.29523	-0.0610822	0.0217202	0.000441115	2	2	2	0.00188	0.0458083	skeletal_muscle
ENSG00000148384.12	INPP5E	-2.29476	-0.00302635	0.0217471	0.199202	2	2	2	0.01716	0.455116	skeletal_muscle
ENSG00000119402.16	FBXW2	2.29331	0.013997	0.02183	0.00860928	1	2	2	0.02183	0.192899	skeletal_muscle
ENSG00000261652.2	C15orf65	2.29279	0.0144784	0.02186	0.00944756	1	2	2	0.02186	0.255554	skeletal_muscle
ENSG00000066336.11	SPI1	-2.29175	-8.90745	0.02192	1.99871e-08	1	1	1	0.02192	0.000314344	skeletal_muscle
ENSG00000262454.2	MIR193BHG	-2.29054	-0.0159818	0.02199	0.0069364	1	2	2	0.02199	0.125143	skeletal_muscle
ENSG00000178977.3	LINC00324	-2.29022	-0.0113485	0.0220089	0.0134212	2	2	2	0.01497	0.331661	skeletal_muscle
ENSG00000165916.8	PSMC3	2.28761	0.0284049	0.02216	0.00181972	1	2	2	0.02216	0.095054	skeletal_muscle
ENSG00000079337.15	RAPGEF3	2.28744	0.007019	0.02217	0.0381052	1	2	2	0.02217	0.38467	skeletal_muscle
ENSG00000119041.10	GTF3C3	-2.28727	-0.0350683	0.02218	0.00145545	1	1	1	0.02218	0.114063	skeletal_muscle
ENSG00000107281.9	NPDC1	-2.28724	-0.0137592	0.0221821	0.0118934	2	3	3	0.01936	0.153124	skeletal_muscle
ENSG00000126233.1	SLURP1	-2.28693	-0.0128959	0.0222	0.0106651	1	1	1	0.0222	0.147334	skeletal_muscle
ENSG00000178425.13	NT5DC1	-2.28593	-0.00274342	0.0222586	0.245653	3	3	3	0.01472	0.330543	skeletal_muscle
ENSG00000178691.10	SUZ12	2.28573	0.0919502	0.02227	0.000232303	1	2	2	0.02227	0.0413267	skeletal_muscle
ENSG00000073803.13	MAP3K13	-2.28539	-0.0207165	0.02229	0.00469979	1	1	1	0.02229	0.193082	skeletal_muscle
ENSG00000115694.14	STK25	-2.28403	-0.0232258	0.02237	0.00360948	1	2	2	0.02237	0.103333	skeletal_muscle
ENSG00000260979.1	RP11-77H9.8	-2.28318	-0.147471	0.02242	8.17747e-05	1	2	2	0.02242	0.0128839	skeletal_muscle
ENSG00000165171.10	WBSCR27	2.28284	0.0102374	0.02244	0.0167561	1	3	3	0.02244	0.390725	skeletal_muscle
ENSG00000204267.13	TAP2	-2.28122	-0.0031854	0.0225357	0.167424	4	4	4	0.001701	0.53589	skeletal_muscle
ENSG00000115350.11	POLE4	2.28101	0.00537956	0.0225478	0.0660483	2	2	2	0.01747	0.231427	skeletal_muscle
ENSG00000131015.4	ULBP2	-2.28097	-0.0166407	0.02255	0.00585561	1	2	2	0.02255	0.150234	skeletal_muscle
ENSG00000090020.10	SLC9A1	2.28064	0.0786436	0.02257	0.000271702	1	1	1	0.02257	0.0241596	skeletal_muscle
ENSG00000108679.12	LGALS3BP	-2.27845	-0.0811298	0.0227	0.000365811	1	1	1	0.0227	0.110933	skeletal_muscle
ENSG00000112303.13	VNN2	2.27577	0.00788327	0.02286	0.027819	1	1	1	0.02286	0.241017	skeletal_muscle
ENSG00000280798.1	LINC00294	2.27493	0.013465	0.02291	0.00917293	1	2	2	0.02291	0.141107	skeletal_muscle
ENSG00000224939.1	LINC00184	2.27489	0.00304439	0.0229128	0.21992	3	3	3	0.04633	0.575035	skeletal_muscle
ENSG00000114841.17	DNAH1	-2.27477	-0.0267212	0.02292	0.0022765	1	2	2	0.02292	0.0898164	skeletal_muscle
ENSG00000173848.18	NET1	2.27244	0.0233513	0.02306	0.00320721	1	1	1	0.02306	0.081366	skeletal_muscle
ENSG00000107819.13	SFXN3	2.27198	0.0104666	0.023088	0.0194524	3	5	5	0.07894	0.192213	skeletal_muscle
ENSG00000169385.2	RNASE2	2.26996	0.015333	0.02321	0.00726088	1	1	1	0.02321	0.123916	skeletal_muscle
ENSG00000168884.14	TNIP2	-2.2693	-0.075251	0.02325	0.000298498	1	1	1	0.02325	0.0624577	skeletal_muscle
ENSG00000153936.16	HS2ST1	2.2665	0.0122805	0.0234206	0.0114113	2	2	2	0.02363	0.220507	skeletal_muscle
ENSG00000254343.2	RP11-760H22.2	2.26614	0.00909306	0.0234428	0.0224638	2	3	3	0.06854	0.250185	skeletal_muscle
ENSG00000235109.7	ZSCAN31	-2.26504	-0.010409	0.02351	0.0141109	1	2	2	0.02351	0.220962	skeletal_muscle
ENSG00000127080.9	IPPK	-2.26342	-0.0142435	0.02361	0.00872196	1	1	1	0.02361	0.18254	skeletal_muscle
ENSG00000225285.1	LINC01770	2.26325	0.162735	0.02362	6.50217e-05	1	2	2	0.02362	0.0528466	skeletal_muscle
ENSG00000259820.1	AC083843.1	2.26119	0.00490461	0.0237477	0.0673018	2	2	2	0.03067	0.33422	skeletal_muscle
ENSG00000184857.7	TMEM186	-2.26076	-0.0136551	0.0237743	0.00837532	2	2	2	0.02883	0.20131	skeletal_muscle
ENSG00000268655.2	CTB-60B18.10	2.25954	0.00844008	0.02385	0.0252425	1	2	2	0.02385	0.225116	skeletal_muscle
ENSG00000020633.18	RUNX3	-2.25857	-0.144314	0.02391	9.98737e-05	1	1	1	0.02391	0.0595924	skeletal_muscle
ENSG00000163975.11	MELTF	-2.25585	-0.0156392	0.02408	0.00637965	1	2	2	0.02408	0.140672	skeletal_muscle
ENSG00000117713.18	ARID1A	-2.25426	-0.0736246	0.02418	0.000300294	1	1	1	0.02418	0.0475385	skeletal_muscle
ENSG00000166145.14	SPINT1	2.25362	0.0111282	0.02422	0.0140161	1	1	1	0.02422	0.197696	skeletal_muscle
ENSG00000215704.9	CELA2B	2.25283	0.0285629	0.02427	0.00196417	1	1	1	0.02427	0.080524	skeletal_muscle
ENSG00000138207.13	RBP4	-2.25093	-0.00757051	0.02439	0.0300053	1	1	1	0.02439	0.290601	skeletal_muscle
ENSG00000138180.15	CEP55	-2.25093	-0.0033212	0.02439	0.155904	1	2	2	0.02439	0.662411	skeletal_muscle
ENSG00000272886.5	DCP1A	2.24588	0.0151469	0.0247118	0.012059	2	2	2	0.08845	0.573744	skeletal_muscle
ENSG00000141582.14	CBX4	-2.24326	-0.0147193	0.02488	0.00918996	1	2	2	0.02488	0.156257	skeletal_muscle
ENSG00000103522.15	IL21R	2.24125	0.00899379	0.02501	0.0239785	1	1	1	0.02501	0.289088	skeletal_muscle
ENSG00000161011.19	SQSTM1	-2.23991	-0.0311092	0.0250965	0.00171915	2	2	2	0.0274	0.0587814	skeletal_muscle
ENSG00000166526.16	ZNF3	2.2371	0.248149	0.02528	2.91084e-05	1	1	1	0.02528	0.00967161	skeletal_muscle
ENSG00000164253.13	WDR41	-2.23557	-0.024881	0.02538	0.00329872	1	1	1	0.02538	0.112536	skeletal_muscle
ENSG00000119986.6	AVPI1	-2.2345	-0.11586	0.02545	0.000100214	1	1	1	0.02545	0.0388398	skeletal_muscle
ENSG00000151498.11	ACAD8	2.2345	0.035903	0.02545	0.00122273	1	1	1	0.02545	0.0919145	skeletal_muscle
ENSG00000132359.14	RAP1GAP2	-2.23344	-0.0152701	0.02552	0.00759517	1	1	1	0.02552	0.189914	skeletal_muscle
ENSG00000033122.18	LRRC7	-2.23142	-0.00629446	0.0256535	0.0482961	2	3	3	0.02296	0.45696	skeletal_muscle
ENSG00000239922.1	RP11-71N10.1	2.23132	30.3082	0.02566	1.5401e-09	1	1	1	0.02566	0.000135277	skeletal_muscle
ENSG00000203999.8	LINC01270	2.22925	0.00788619	0.0257974	0.0273369	3	3	3	1.316e-05	0.228588	skeletal_muscle
ENSG00000178397.12	FAM220A	-2.22861	-0.0149642	0.02584	0.00723244	1	2	2	0.02584	0.133653	skeletal_muscle
ENSG00000139625.12	MAP3K12	2.22831	0.0727055	0.02586	0.000330533	1	1	1	0.02586	0.0357607	skeletal_muscle
ENSG00000010017.12	RANBP9	2.2254	0.0115026	0.0260543	0.0116215	2	2	2	0.001096	0.147497	skeletal_muscle
ENSG00000166912.16	MTMR10	-2.22278	-0.0117249	0.0262307	0.0111159	2	3	3	0.01839	0.180272	skeletal_muscle
ENSG00000181631.6	P2RY13	-2.22101	-0.117744	0.02635	0.000159631	1	1	1	0.02635	0.0730397	skeletal_muscle
ENSG00000264522.5	OTUD7B	2.22057	0.0673852	0.02638	0.000315067	1	2	2	0.02638	0.0489722	skeletal_muscle
ENSG00000083845.8	RPS5	2.22001	0.0184934	0.0264181	0.00442143	2	3	3	0.03851	0.143216	skeletal_muscle
ENSG00000103047.7	TANGO6	-2.21998	-0.0636346	0.02642	0.000323839	1	2	2	0.02642	0.0455727	skeletal_muscle
ENSG00000124209.3	RAB22A	2.21897	0.00870141	0.0264886	0.0210513	2	2	2	0.049	0.144692	skeletal_muscle
ENSG00000104341.16	LAPTM4B	2.21851	0.0158121	0.02652	0.00730546	1	2	2	0.02652	0.164431	skeletal_muscle
ENSG00000103148.15	NPRL3	-2.21711	-0.00427551	0.0266155	0.106092	2	4	4	0.04601	0.471674	skeletal_muscle
ENSG00000186352.8	ANKRD37	-2.2169	-0.282845	0.02663	2.33655e-05	1	2	2	0.02663	0.0162633	skeletal_muscle
ENSG00000141447.17	OSBPL1A	2.21661	0.0109098	0.02665	0.0140648	1	1	1	0.02665	0.183321	skeletal_muscle
ENSG00000237560.5	LINC01497	2.21573	11.7956	0.02671	2.21337e-08	1	2	2	0.02671	0.000720608	skeletal_muscle
ENSG00000236204.5	LINC01376	-2.21521	-0.00651377	0.0267459	0.0392051	2	2	2	0.04045	0.1949	skeletal_muscle
ENSG00000146374.13	RSPO3	2.21206	0.0357583	0.0269629	0.00127871	2	2	2	0.02495	0.0530147	skeletal_muscle
ENSG00000131165.14	CHMP1A	2.21125	0.0170222	0.0270182	0.0051251	3	4	4	0.00644	0.165597	skeletal_muscle
ENSG00000173611.17	SCAI	-2.21084	-0.0168967	0.0270468	0.00576096	2	3	3	0.009001	0.165297	skeletal_muscle
ENSG00000174514.12	MFSD4A	-2.21006	-0.00478119	0.0271011	0.0729222	2	2	2	0.006211	0.332582	skeletal_muscle
ENSG00000103995.13	CEP152	-2.20718	-0.0337417	0.0273015	0.00151042	2	4	4	0.03633	0.0535432	skeletal_muscle
ENSG00000129235.10	TXNDC17	-2.20614	-0.0132025	0.027374	0.0105769	2	3	3	0.04321	0.132384	skeletal_muscle
ENSG00000130159.13	ECSIT	2.20347	0.0265897	0.0275618	0.00329434	2	2	2	0.001191	0.168267	skeletal_muscle
ENSG00000145632.14	PLK2	-2.20256	-0.0204403	0.0276257	0.00397766	2	2	2	0.05528	0.0607669	skeletal_muscle
ENSG00000204851.6	PNMAL2	2.20117	0.00365904	0.0277238	0.119885	2	2	2	0.03669	0.451397	skeletal_muscle
ENSG00000154889.16	MPPE1	-2.20052	-0.0107618	0.02777	0.0146893	1	3	3	0.02777	0.195134	skeletal_muscle
ENSG00000172269.18	DPAGT1	-2.19996	-0.0426174	0.02781	0.000948117	1	1	1	0.02781	0.0445828	skeletal_muscle
ENSG00000058804.11	NDC1	-2.19897	-0.0346285	0.02788	0.00183477	1	1	1	0.02788	0.132839	skeletal_muscle
ENSG00000103021.9	CCDC113	-2.19897	-0.0132126	0.02788	0.00881804	1	1	1	0.02788	0.211918	skeletal_muscle
ENSG00000105793.15	GTPBP10	-2.19709	-0.0123901	0.0280137	0.0147293	3	5	5	0.02332	0.387476	skeletal_muscle
ENSG00000113318.9	MSH3	-2.1953	-0.00349476	0.0281417	0.141084	3	3	3	0.04003	0.432564	skeletal_muscle
ENSG00000030110.12	BAK1	-2.19477	-0.00293437	0.02818	0.201545	1	1	1	0.02818	0.681577	skeletal_muscle
ENSG00000157152.16	SYN2	2.19477	0.00250484	0.02818	0.202834	2	2	2	0.01957	0.91426	skeletal_muscle
ENSG00000175899.14	A2M	2.19421	0.0106309	0.02822	0.0141641	1	2	2	0.02822	0.178724	skeletal_muscle
ENSG00000164088.17	PPM1M	2.19324	0.00818571	0.02829	0.0234325	1	2	2	0.02829	0.232112	skeletal_muscle
ENSG00000105355.8	PLIN3	-2.19269	-0.0121571	0.02833	0.00990913	1	1	1	0.02833	0.287899	skeletal_muscle
ENSG00000169242.11	EFNA1	2.19255	0.046059	0.02834	0.000863431	1	2	2	0.02834	0.119412	skeletal_muscle
ENSG00000180957.17	PITPNB	2.19145	0.0303736	0.0284189	0.00184789	2	2	2	0.0171	0.0671581	skeletal_muscle
ENSG00000137752.23	CASP1	-2.19033	-0.0255	0.0285	0.00245641	1	2	2	0.0285	0.0784313	skeletal_muscle
ENSG00000012171.19	SEMA3B	-2.18951	-0.0448567	0.02856	0.000822901	1	1	1	0.02856	0.0646503	skeletal_muscle
ENSG00000100505.13	TRIM9	-2.18731	-0.0225279	0.02872	0.00340743	1	1	1	0.02872	0.0843399	skeletal_muscle
ENSG00000174130.12	TLR6	-2.18389	-0.0121908	0.02897	0.0111364	1	2	2	0.02897	0.164058	skeletal_muscle
ENSG00000185386.14	MAPK11	2.18376	0.0152911	0.02898	0.00752926	1	1	1	0.02898	0.124256	skeletal_muscle
ENSG00000155380.11	SLC16A1	-2.18349	-0.557489	0.029	5.16702e-06	1	1	1	0.029	0.0121975	skeletal_muscle
ENSG00000171492.14	LRRC8D	2.18308	0.0061792	0.02903	0.0462262	1	2	2	0.02903	0.372216	skeletal_muscle
ENSG00000239264.8	TXNDC5	-2.18188	-0.00755796	0.0291187	0.0296914	2	3	3	0.009034	0.213563	skeletal_muscle
ENSG00000213373.7	LINC00671	2.18159	0.170491	0.02914	6.22404e-05	1	1	1	0.02914	0.044577	skeletal_muscle
ENSG00000234906.9	APOC2	-2.18147	-0.0634319	0.0291487	0.000440219	2	2	2	0.1271	0.105833	skeletal_muscle
ENSG00000160318.6	CLDND2	2.17983	0.81128	0.02927	4.05657e-06	1	1	1	0.02927	0.00961443	skeletal_muscle
ENSG00000072657.8	TRHDE	2.1797	0.0690245	0.02928	0.000486229	1	2	2	0.02928	0.124594	skeletal_muscle
ENSG00000147535.16	PLPP5	2.17863	0.01342	0.0293593	0.00892551	2	2	2	0.02637	0.154424	skeletal_muscle
ENSG00000198838.13	RYR3	2.17699	0.00671633	0.0294815	0.0455373	2	3	3	0.05071	0.399552	skeletal_muscle
ENSG00000154114.12	TBCEL	-2.17664	-0.0290234	0.0295077	0.00194282	2	2	2	0.03199	0.0542805	skeletal_muscle
ENSG00000118965.14	WDR35	2.17247	0.0272007	0.02982	0.00250676	1	2	2	0.02982	0.0808803	skeletal_muscle
ENSG00000151690.14	MFSD6	2.17208	0.0196959	0.02985	0.00387811	1	2	2	0.02985	0.106621	skeletal_muscle
ENSG00000183718.5	TRIM52	-2.17088	-0.0911805	0.02994	0.000242276	1	2	2	0.02994	0.0504494	skeletal_muscle
ENSG00000145741.15	BTF3	2.16851	0.00944163	0.03012	0.0207317	1	1	1	0.03012	0.45543	skeletal_muscle
ENSG00000160886.13	LY6K	-2.16691	-0.00269487	0.030242	0.223575	2	3	3	0.02257	0.423924	skeletal_muscle
ENSG00000130702.15	LAMA5	-2.16615	-0.0186347	0.0303	0.00420377	1	2	2	0.0303	0.198554	skeletal_muscle
ENSG00000184752.12	NDUFA12	-2.16596	-0.0163719	0.0303143	0.00573678	2	2	2	0.02893	0.111637	skeletal_muscle
ENSG00000162729.13	IGSF8	-2.16593	-0.0111147	0.0303169	0.012726	2	2	2	0.02853	0.195858	skeletal_muscle
ENSG00000137177.19	KIF13A	2.1642	0.0227162	0.0304488	0.00306235	2	2	2	0.03084	0.174129	skeletal_muscle
ENSG00000159461.14	AMFR	-2.16276	-0.0630957	0.03056	0.000376062	1	2	2	0.03056	0.0364525	skeletal_muscle
ENSG00000147324.10	MFHAS1	-2.1625	-0.00610565	0.03058	0.0444844	1	3	3	0.03058	0.311187	skeletal_muscle
ENSG00000140948.11	ZCCHC14	2.16159	0.0210676	0.03065	0.0033213	1	1	1	0.03065	0.128159	skeletal_muscle
ENSG00000111801.15	BTN3A3	2.16068	0.0287571	0.03072	0.00218228	1	2	2	0.03072	0.212122	skeletal_muscle
ENSG00000274776.1	RP11-687F6.5	-2.15546	-0.00712141	0.0311261	0.0326779	2	2	2	0.02236	0.427535	skeletal_muscle
ENSG00000136732.14	GYPC	-2.15451	-0.0243431	0.0312	0.0028339	1	1	1	0.0312	0.0739428	skeletal_muscle
ENSG00000151093.7	OXSM	-2.15429	-0.0141743	0.0312176	0.00767065	2	3	3	0.0308	0.232216	skeletal_muscle
ENSG00000216937.13	CCDC7	-2.15222	-0.0096432	0.03138	0.0136043	1	2	2	0.03138	0.30073	skeletal_muscle
ENSG00000122643.18	NT5C3A	-2.15141	-0.0152893	0.0314438	0.00705364	2	2	2	0.04853	0.122869	skeletal_muscle
ENSG00000118007.12	STAG1	-2.15108	-0.0230941	0.03147	0.00362582	1	2	2	0.03147	0.160214	skeletal_muscle
ENSG00000132522.15	GPS2	2.15104	0.0172234	0.0314733	0.00524938	2	2	2	0.02017	0.108962	skeletal_muscle
ENSG00000180113.15	TDRD6	-2.15036	-0.0034583	0.0315271	0.127385	2	2	2	0.02534	0.525147	skeletal_muscle
ENSG00000166908.17	PIP4K2C	-2.15007	-0.0613617	0.03155	0.00110265	1	2	2	0.03155	0.0896324	skeletal_muscle
ENSG00000099974.7	DDTL	-2.14903	-0.00319129	0.0316322	0.16142	2	2	2	0.02564	0.457661	skeletal_muscle
ENSG00000188486.3	H2AFX	2.14717	0.0495208	0.03178	0.000687429	1	1	1	0.03178	0.0383677	skeletal_muscle
ENSG00000143515.16	ATP8B2	-2.14666	-0.0323139	0.03182	0.00147687	1	1	1	0.03182	0.0866501	skeletal_muscle
ENSG00000011426.10	ANLN	-2.14514	-0.094975	0.031942	0.000282494	2	2	2	0.0255	0.0608811	skeletal_muscle
ENSG00000178252.17	WDR6	-2.14341	-0.00486349	0.03208	0.0684538	1	2	2	0.03208	0.390666	skeletal_muscle
ENSG00000177675.8	CD163L1	2.14179	0.0220432	0.03221	0.00265673	1	1	1	0.03221	0.326632	skeletal_muscle
ENSG00000272564.1	RP11-548P2.2	2.1408	0.032725	0.03229	0.00132371	1	1	1	0.03229	0.0550038	skeletal_muscle
ENSG00000168032.8	ENTPD3	-2.14047	-0.0101293	0.0323169	0.0175324	2	3	3	0.032	0.448758	skeletal_muscle
ENSG00000168005.8	C11orf84	-2.14043	-0.01483	0.03232	0.0104022	1	1	1	0.03232	0.26298	skeletal_muscle
ENSG00000060642.10	PIGV	-2.14031	-0.00627166	0.03233	0.0367891	1	1	1	0.03233	0.526177	skeletal_muscle
ENSG00000152952.11	PLOD2	-2.14025	-0.00185922	0.0323346	0.448858	3	3	3	0.008425	0.628547	skeletal_muscle
ENSG00000071575.11	TRIB2	2.14008	0.00878502	0.0323486	0.022348	2	3	3	0.03552	0.255074	skeletal_muscle
ENSG00000257727.5	CNPY2	-2.13992	-0.0236128	0.0323611	0.00383419	2	2	2	0.006995	0.203884	skeletal_muscle
ENSG00000205302.6	SNX2	2.13932	0.0473164	0.03241	0.000676773	1	1	1	0.03241	0.0570626	skeletal_muscle
ENSG00000233927.4	RPS28	2.13897	0.00537539	0.0324382	0.049864	2	2	2	0.04864	0.266502	skeletal_muscle
ENSG00000164008.14	C1orf50	2.1387	0.0122503	0.03246	0.0109868	1	2	2	0.03246	0.146936	skeletal_muscle
ENSG00000164535.14	DAGLB	2.13673	0.00669454	0.03262	0.0321111	1	1	1	0.03262	0.313688	skeletal_muscle
ENSG00000115525.17	ST3GAL5	2.13636	0.00835844	0.03265	0.0202909	1	2	2	0.03265	0.215351	skeletal_muscle
ENSG00000120837.7	NFYB	2.13539	0.0164212	0.0327289	0.00563767	2	2	2	0.02973	0.185077	skeletal_muscle
ENSG00000088448.14	ANKRD10	-2.13452	-0.0580182	0.0328	0.000410439	1	2	2	0.0328	0.0396427	skeletal_muscle
ENSG00000100985.7	MMP9	2.13318	0.265096	0.03291	1.55148e-05	1	1	1	0.03291	0.0222561	skeletal_muscle
ENSG00000121897.14	LIAS	2.13301	0.0450932	0.0329239	0.000836701	2	3	3	0.02713	0.0424668	skeletal_muscle
ENSG00000141401.11	IMPA2	-2.13148	-0.0119182	0.03305	0.0115031	1	3	3	0.03305	0.176201	skeletal_muscle
ENSG00000165417.11	GTF2A1	-2.13075	-0.149336	0.03311	0.000119721	1	2	2	0.03311	0.0522312	skeletal_muscle
ENSG00000274828.1	RP11-567M16.6	-2.1305	-0.00182449	0.0331302	0.440165	3	4	4	0.01467	0.613923	skeletal_muscle
ENSG00000198756.10	COLGALT2	-2.12893	-0.0252624	0.03326	0.00219927	1	2	2	0.03326	0.0752105	skeletal_muscle
ENSG00000198839.9	ZNF277	2.12893	0.0523009	0.03326	0.000610421	1	1	1	0.03326	0.0554483	skeletal_muscle
ENSG00000027869.11	SH2D2A	2.1284	0.00652644	0.0333038	0.035718	2	2	2	0.01355	0.207343	skeletal_muscle
ENSG00000174799.10	CEP135	-2.12788	-0.0172618	0.0333467	0.00610491	3	3	3	0.06357	0.304681	skeletal_muscle
ENSG00000163064.6	EN1	2.1276	0.040943	0.03337	0.00098652	1	1	1	0.03337	0.046406	skeletal_muscle
ENSG00000204475.9	NCR3	2.12748	0.04183	0.03338	0.000863436	1	2	2	0.03338	0.0621564	skeletal_muscle
ENSG00000147533.16	GOLGA7	-2.12698	-0.0558476	0.0334215	0.000516954	2	2	2	0.005655	0.0824328	skeletal_muscle
ENSG00000139433.9	GLTP	2.1262	0.00679504	0.033487	0.032748	2	3	3	7.935e-05	0.257316	skeletal_muscle
ENSG00000141568.20	FOXK2	2.12551	0.0151124	0.0335444	0.00945174	2	3	3	0.02303	0.164693	skeletal_muscle
ENSG00000138382.14	METTL5	-2.12508	-0.0169813	0.03358	0.00586188	1	2	2	0.03358	0.123665	skeletal_muscle
ENSG00000272573.5	MUSTN1	-2.12498	-0.0159555	0.0335883	0.00579699	2	2	2	0.0006972	0.0904878	skeletal_muscle
ENSG00000061987.14	MON2	2.12388	0.0579752	0.03368	0.000592656	1	1	1	0.03368	0.0896936	skeletal_muscle
ENSG00000116703.13	PDC	-2.11843	-0.0112545	0.0341388	0.013135	2	2	2	0.05471	0.220697	skeletal_muscle
ENSG00000250565.6	ATP6V1E2	2.11783	0.0029118	0.0341891	0.183651	5	5	5	0.1025	0.523846	skeletal_muscle
ENSG00000271755.1	RP1-153G14.4	-2.11782	-0.00815218	0.03419	0.0219468	1	2	2	0.03419	0.208533	skeletal_muscle
ENSG00000196460.12	RFX8	2.11751	0.0113533	0.0342164	0.0134037	2	3	3	0.07866	0.199898	skeletal_muscle
ENSG00000215440.11	NPEPL1	-2.11747	-0.0482392	0.03422	0.000880011	1	2	2	0.03422	0.172059	skeletal_muscle
ENSG00000204305.13	AGER	-2.11736	-0.00407945	0.0342289	0.0674701	3	4	4	0.006331	0.636489	skeletal_muscle
ENSG00000278090.1	RP11-6O2.2	-2.11427	-0.0193391	0.0344926	0.0117925	2	4	4	0.01458	0.552756	skeletal_muscle
ENSG00000156381.8	ANKRD9	-2.11383	-0.0716145	0.03453	0.000255999	1	2	2	0.03453	0.0279273	skeletal_muscle
ENSG00000151893.14	CACUL1	2.1132	0.00111251	0.034584	1.25161	3	3	3	0.03199	0.661566	skeletal_muscle
ENSG00000114200.9	BCHE	2.11289	0.0133426	0.03461	0.00871247	1	1	1	0.03461	0.247327	skeletal_muscle
ENSG00000136866.13	ZFP37	2.11198	0.0180415	0.0346878	0.00583742	2	2	2	0.02479	0.271938	skeletal_muscle
ENSG00000177479.19	ARIH2	2.11173	0.0270333	0.03471	0.00199142	1	1	1	0.03471	0.0665845	skeletal_muscle
ENSG00000090273.13	NUDC	2.11081	0.0100823	0.0347886	0.0148332	3	3	3	0.03013	0.244972	skeletal_muscle
ENSG00000214413.7	BBIP1	2.11068	0.0125626	0.0348	0.0162908	1	2	2	0.0348	0.740295	skeletal_muscle
ENSG00000117461.14	PIK3R3	-2.11034	-0.0151532	0.0348295	0.00623762	2	2	2	0.001061	0.0827544	skeletal_muscle
ENSG00000273356.1	LINC02019	2.11003	0.0144481	0.0348558	0.00766311	2	2	2	0.0393	0.192418	skeletal_muscle
ENSG00000268707.1	RP11-247A12.7	2.10876	0.00340469	0.0349657	0.141903	2	3	3	0.03638	0.97847	skeletal_muscle
ENSG00000122386.10	ZNF205	-2.10709	-0.00317921	0.03511	0.160153	1	2	2	0.03511	0.566178	skeletal_muscle
ENSG00000131236.16	CAP1	-2.10605	-0.0628448	0.0352	0.000355473	1	2	2	0.0352	0.0445542	skeletal_muscle
ENSG00000141756.18	FKBP10	2.10547	0.0597553	0.03525	0.000407738	1	2	2	0.03525	0.0502048	skeletal_muscle
ENSG00000135823.13	STX6	2.10433	0.0194538	0.03535	0.00355359	1	1	1	0.03535	0.092527	skeletal_muscle
ENSG00000115468.11	EFHD1	-2.10421	-0.0326408	0.03536	0.00357837	1	3	3	0.03536	0.263474	skeletal_muscle
ENSG00000144036.15	EXOC6B	2.1041	0.017998	0.03537	0.00526607	1	1	1	0.03537	0.166685	skeletal_muscle
ENSG00000154451.14	GBP5	2.10341	0.0168651	0.03543	0.00604694	1	1	1	0.03543	0.106729	skeletal_muscle
ENSG00000138346.14	DNA2	-2.10187	-0.00165289	0.0355645	0.616165	2	3	3	0.01948	1.13144	skeletal_muscle
ENSG00000186889.9	TMEM17	-2.10175	-0.00988085	0.035575	0.0159617	2	2	2	0.01852	0.178424	skeletal_muscle
ENSG00000253161.5	LINC01605	2.10101	2.26389	0.03564	3.59579e-07	1	1	1	0.03564	0.00194356	skeletal_muscle
ENSG00000167272.10	POP5	2.10056	0.0133616	0.03568	0.0101023	1	2	2	0.03568	0.142199	skeletal_muscle
ENSG00000196843.15	ARID5A	-2.10019	-0.0732267	0.0357122	0.000261633	2	2	2	0.01044	0.0229572	skeletal_muscle
ENSG00000122729.18	ACO1	-2.09987	-0.0108669	0.03574	0.0122829	1	3	3	0.03574	0.174843	skeletal_muscle
ENSG00000257365.7	FNTB	2.09912	0.00894495	0.035806	0.0197185	2	3	3	0.05059	0.24072	skeletal_muscle
ENSG00000162062.14	C16orf59	2.09727	0.0951361	0.0359696	0.000436028	2	2	2	0.06594	0.0826917	skeletal_muscle
ENSG00000033170.16	FUT8	-2.09693	-0.0473428	0.036	0.000513737	1	2	2	0.036	0.143633	skeletal_muscle
ENSG00000133661.15	SFTPD	2.09501	0.00579693	0.03617	0.0446059	1	3	3	0.03617	0.310509	skeletal_muscle
ENSG00000177150.12	FAM210A	2.09433	0.0214507	0.0362305	0.00264935	2	3	3	0.08079	0.180182	skeletal_muscle
ENSG00000056558.10	TRAF1	-2.09387	-0.00564718	0.0362719	0.0463194	2	2	2	0.01066	0.287054	skeletal_muscle
ENSG00000138778.11	CENPE	2.09288	0.009755	0.03636	0.0150925	1	1	1	0.03636	0.225525	skeletal_muscle
ENSG00000165458.13	INPPL1	2.09237	0.0114356	0.0364057	0.0111415	3	3	3	0.1249	0.269371	skeletal_muscle
ENSG00000230454.1	U73166.2	2.09221	0.0266505	0.03642	0.00218391	1	1	1	0.03642	0.105064	skeletal_muscle
ENSG00000152894.14	PTPRK	2.09165	0.0900209	0.03647	0.00015222	1	1	1	0.03647	0.0610969	skeletal_muscle
ENSG00000104064.16	GABPB1	-2.0912	-2.06207	0.03651	3.86257e-07	1	3	3	0.03651	0.00130936	skeletal_muscle
ENSG00000178201.4	VN1R1	-2.09104	-0.00399889	0.0365248	0.0831559	2	2	2	0.03267	0.475896	skeletal_muscle
ENSG00000171621.13	SPSB1	-2.09087	-0.0508502	0.03654	0.000543376	1	3	3	0.03654	0.0511305	skeletal_muscle
ENSG00000275395.4	FCGBP	-2.09064	-0.0121103	0.03656	0.00902118	1	1	1	0.03656	0.264239	skeletal_muscle
ENSG00000173486.12	FKBP2	-2.09031	-0.0210168	0.03659	0.00337337	1	2	2	0.03659	0.104678	skeletal_muscle
ENSG00000188981.10	MSANTD1	2.08787	0.00824652	0.03681	0.0202576	1	1	1	0.03681	0.206148	skeletal_muscle
ENSG00000278129.1	ZNF8	-2.08576	-0.0092152	0.037	0.0170057	1	2	2	0.037	0.227884	skeletal_muscle
ENSG00000100344.10	PNPLA3	-2.08446	-0.364237	0.0371186	2.02041e-05	2	2	2	0.04381	0.0138415	skeletal_muscle
ENSG00000089157.15	RPLP0	2.08061	0.160738	0.03747	8.7535e-05	1	1	1	0.03747	0.0317286	skeletal_muscle
ENSG00000089486.16	CDIP1	-2.07886	-0.00555998	0.03763	0.0447342	1	2	2	0.03763	0.341728	skeletal_muscle
ENSG00000271811.1	RP1-79C4.4	2.07852	0.00365847	0.0376613	0.107661	2	3	3	0.01612	0.413804	skeletal_muscle
ENSG00000166347.18	CYB5A	-2.0785	-0.00535737	0.0376629	0.0487619	2	2	2	0.009395	0.300211	skeletal_muscle
ENSG00000135324.5	MRAP2	-2.07843	-0.033468	0.03767	0.00137689	1	1	1	0.03767	0.122505	skeletal_muscle
ENSG00000142002.16	DPP9	-2.07626	-0.859902	0.03787	2.10178e-06	1	1	1	0.03787	0.0091871	skeletal_muscle
ENSG00000161381.13	PLXDC1	-2.07507	-0.0128683	0.0379803	0.00909562	2	3	3	0.03518	0.244	skeletal_muscle
ENSG00000187474.4	FPR3	2.07321	0.0140597	0.0381523	0.00755781	2	2	2	0.06844	0.130042	skeletal_muscle
ENSG00000215883.10	CYB5RL	2.07281	0.00717157	0.03819	0.0278754	1	2	2	0.03819	0.9203	skeletal_muscle
ENSG00000162458.12	FBLIM1	2.07238	0.0120286	0.03823	0.0101343	1	1	1	0.03823	0.157957	skeletal_muscle
ENSG00000186231.16	KLHL32	-2.07227	-0.00614195	0.03824	0.0382963	1	2	2	0.03824	0.276785	skeletal_muscle
ENSG00000172339.9	ALG14	-2.06949	-0.0176219	0.0385	0.0060843	1	3	3	0.0385	0.221315	skeletal_muscle
ENSG00000205078.5	SYCE1L	2.06949	0.162894	0.0385	5.53585e-05	1	2	2	0.0385	0.0331503	skeletal_muscle
ENSG00000175216.14	CKAP5	2.06928	0.0728333	0.03852	0.000231752	1	1	1	0.03852	0.038444	skeletal_muscle
ENSG00000183597.15	TANGO2	2.06917	0.103771	0.03853	0.00010545	1	1	1	0.03853	0.0433646	skeletal_muscle
ENSG00000088538.12	DOCK3	2.06757	0.0163296	0.03868	0.0057149	1	1	1	0.03868	0.165344	skeletal_muscle
ENSG00000105583.9	WDR83OS	2.06736	0.0116082	0.0387	0.0139257	1	1	1	0.0387	0.473803	skeletal_muscle
ENSG00000140650.11	PMM2	2.06715	0.0106466	0.03872	0.0121932	1	2	2	0.03872	0.225423	skeletal_muscle
ENSG00000134086.7	VHL	2.06673	0.0144041	0.03876	0.00610137	1	2	2	0.03876	0.152735	skeletal_muscle
ENSG00000109066.13	TMEM104	-2.06662	-0.0595969	0.03877	0.0010201	1	1	1	0.03877	0.149337	skeletal_muscle
ENSG00000230438.6	SERPINB9P1	-2.06471	-0.00182221	0.0389503	0.479924	3	4	4	0.05795	0.824382	skeletal_muscle
ENSG00000167766.18	ZNF83	2.06435	0.0016015	0.0389844	0.570111	4	7	7	0.03058	0.46644	skeletal_muscle
ENSG00000116586.11	LAMTOR2	-2.06366	-0.46904	0.03905	5.83657e-06	1	1	1	0.03905	0.0164165	skeletal_muscle
ENSG00000185924.6	RTN4RL1	-2.06198	-0.0142769	0.03921	0.00750744	1	1	1	0.03921	0.175109	skeletal_muscle
ENSG00000111877.17	MCM9	-2.06124	-0.0121968	0.03928	0.0103089	1	1	1	0.03928	0.155778	skeletal_muscle
ENSG00000077454.15	LRCH4	2.06114	0.0345653	0.03929	0.00140443	1	1	1	0.03929	0.104151	skeletal_muscle
ENSG00000205221.12	VIT	2.05994	0.00976336	0.039404	0.0147954	2	3	3	0.09367	0.705291	skeletal_muscle
ENSG00000140990.14	NDUFB10	-2.05539	-0.0105591	0.039841	0.0155991	3	3	3	0.01636	0.309851	skeletal_muscle
ENSG00000157933.9	SKI	-2.05509	-0.552958	0.03987	5.33485e-06	1	1	1	0.03987	0.00614875	skeletal_muscle
ENSG00000137070.17	IL11RA	-2.05334	-0.0142511	0.04004	0.00632441	1	1	1	0.04004	0.203493	skeletal_muscle
ENSG00000156735.10	BAG4	2.0531	0.0386429	0.0400632	0.00122822	2	2	2	0.08206	0.0706326	skeletal_muscle
ENSG00000112079.8	STK38	2.05179	0.0118731	0.04019	0.00990259	1	1	1	0.04019	0.17687	skeletal_muscle
ENSG00000108821.13	COL1A1	-2.05087	-0.0174137	0.04028	0.00524031	1	1	1	0.04028	0.10911	skeletal_muscle
ENSG00000197498.12	RPF2	-2.05052	-0.0111078	0.0403138	0.0113355	2	3	3	0.04712	0.196708	skeletal_muscle
ENSG00000148358.19	GPR107	2.04953	0.019829	0.04041	0.00361886	1	1	1	0.04041	0.115991	skeletal_muscle
ENSG00000182952.4	HMGN4	-2.04917	-0.00450423	0.0404459	0.0754317	3	3	3	0.0669	0.32517	skeletal_muscle
ENSG00000132694.18	ARHGEF11	-2.04902	-0.0885497	0.04046	0.000188672	1	2	2	0.04046	0.0237155	skeletal_muscle
ENSG00000213366.12	GSTM2	2.04861	0.00509988	0.0404999	0.0886821	5	9	9	0.006718	0.445518	skeletal_muscle
ENSG00000117632.22	STMN1	-2.048	-0.0267053	0.04056	0.00264988	1	1	1	0.04056	0.205952	skeletal_muscle
ENSG00000203943.8	SAMD13	2.04729	0.0284066	0.04063	0.0015564	1	2	2	0.04063	0.22882	skeletal_muscle
ENSG00000106086.18	PLEKHA8	-2.04556	-0.0239393	0.0408	0.00214971	1	1	1	0.0408	0.104431	skeletal_muscle
ENSG00000128274.15	A4GALT	-2.04343	-0.00622548	0.04101	0.0355952	1	3	3	0.04101	0.289134	skeletal_muscle
ENSG00000127337.6	YEATS4	-2.04304	-0.00134632	0.0410483	0.844296	4	5	5	0.04499	0.618789	skeletal_muscle
ENSG00000133315.10	MACROD1	-2.04282	-0.126582	0.04107	8.87276e-05	1	1	1	0.04107	0.0173801	skeletal_muscle
ENSG00000146826.16	C7orf43	2.04262	0.0585573	0.04109	0.000422383	1	1	1	0.04109	0.0290314	skeletal_muscle
ENSG00000103044.10	HAS3	-2.04252	-0.00893912	0.0411	0.0151918	1	2	2	0.0411	0.31323	skeletal_muscle
ENSG00000205213.13	LGR4	2.04141	0.0286212	0.04121	0.00183628	1	2	2	0.04121	0.0733722	skeletal_muscle
ENSG00000070540.12	WIPI1	2.04066	0.00621544	0.0412843	0.0399613	4	5	5	0.006343	0.19603	skeletal_muscle
ENSG00000108433.16	GOSR2	-2.04021	-0.0270206	0.0413292	0.00209245	2	3	3	0.04575	0.148868	skeletal_muscle
ENSG00000162775.14	RBM15	2.0384	0.367736	0.04151	1.92992e-05	1	2	2	0.04151	0.0217547	skeletal_muscle
ENSG00000146757.13	ZNF92	2.037	0.0387495	0.04165	0.00166192	1	1	1	0.04165	0.276133	skeletal_muscle
ENSG00000127249.14	ATP13A4	2.0368	0.00793656	0.04167	0.0211432	1	3	3	0.04167	0.226799	skeletal_muscle
ENSG00000140332.15	TLE3	-2.03675	-0.0767845	0.0416755	0.000289316	2	2	2	0.001704	0.0244662	skeletal_muscle
ENSG00000184076.13	UQCR10	2.03533	0.046976	0.0418175	0.000581104	2	2	2	0.04634	0.0352048	skeletal_muscle
ENSG00000163444.11	TMEM183A	2.03467	0.0167597	0.0418836	0.00609336	2	2	2	0.1132	0.234669	skeletal_muscle
ENSG00000185838.13	GNB1L	2.03368	0.00802353	0.0419836	0.0244172	3	3	3	0.08505	0.232207	skeletal_muscle
ENSG00000137571.10	SLCO5A1	2.03245	0.0800273	0.042108	0.000259346	2	2	2	0.04075	0.0731646	skeletal_muscle
ENSG00000131462.7	TUBG1	2.03194	0.182621	0.04216	5.53058e-05	1	1	1	0.04216	0.0213557	skeletal_muscle
ENSG00000082438.15	COBLL1	2.03184	0.0156768	0.04217	0.00645615	1	3	3	0.04217	0.114819	skeletal_muscle
ENSG00000131773.13	KHDRBS3	2.03144	0.144641	0.04221	7.52318e-05	1	1	1	0.04221	0.0138274	skeletal_muscle
ENSG00000072682.18	P4HA2	2.03144	0.0125827	0.04221	0.00904539	1	2	2	0.04221	0.174843	skeletal_muscle
ENSG00000157764.12	BRAF	2.03075	0.0408508	0.04228	0.0013127	1	1	1	0.04228	0.237449	skeletal_muscle
ENSG00000159335.15	PTMS	2.02947	0.0293348	0.04241	0.0016706	1	1	1	0.04241	0.0647695	skeletal_muscle
ENSG00000143801.16	PSEN2	-2.02849	-0.0316471	0.04251	0.00142906	1	1	1	0.04251	0.0537175	skeletal_muscle
ENSG00000264727.1	RP11-680C21.1	-2.0283	-0.00608916	0.04253	0.0381975	1	2	2	0.04253	0.279185	skeletal_muscle
ENSG00000080815.18	PSEN1	2.02779	0.00681298	0.0425815	0.0323084	2	2	2	0.01494	0.402087	skeletal_muscle
ENSG00000204525.16	HLA-C	-2.02729	-0.00187987	0.0426332	0.390391	2	4	4	0.07228	0.890452	skeletal_muscle
ENSG00000119703.13	ZC2HC1C	-2.02693	-0.0133301	0.04267	0.00618307	1	1	1	0.04267	0.292571	skeletal_muscle
ENSG00000241553.12	ARPC4	-2.02536	-10.0116	0.04283	1.81896e-08	1	2	2	0.04283	0.000459468	skeletal_muscle
ENSG00000105137.12	SYDE1	-2.02529	-0.0199758	0.0428373	0.00381205	2	2	2	0.005229	0.1241	skeletal_muscle
ENSG00000233895.1	RP1-122P22.2	-2.02459	-0.00887001	0.04291	0.0174285	1	2	2	0.04291	0.315671	skeletal_muscle
ENSG00000140718.20	FTO	-2.02449	-0.0110884	0.04292	0.0109828	1	2	2	0.04292	0.153313	skeletal_muscle
ENSG00000275183.1	LENG9	-2.0241	-0.0119852	0.04296	0.00942067	1	2	2	0.04296	0.141841	skeletal_muscle
ENSG00000121073.13	SLC35B1	2.02342	0.337921	0.04303	1.21253e-05	1	1	1	0.04303	0.00887782	skeletal_muscle
ENSG00000132681.16	ATP1A4	2.02273	0.00290136	0.0431015	0.162693	3	3	3	0.03126	0.399102	skeletal_muscle
ENSG00000125744.11	RTN2	-2.02226	-0.0128886	0.0431499	0.00990863	2	3	3	0.02271	0.146687	skeletal_muscle
ENSG00000104177.17	MYEF2	-2.02187	-0.0178732	0.04319	0.0114413	1	1	1	0.04319	0.637826	skeletal_muscle
ENSG00000138166.5	DUSP5	-2.02077	-0.0194255	0.0433037	0.00416669	2	2	2	0.04326	0.142141	skeletal_muscle
ENSG00000148834.12	GSTO1	-2.02051	-0.0150329	0.04333	0.0112935	1	1	1	0.04333	0.505559	skeletal_muscle
ENSG00000065621.14	GSTO2	2.02051	0.00841058	0.04333	0.0360793	1	2	2	0.04333	0.903624	skeletal_muscle
ENSG00000119559.15	C19orf25	2.02032	2.32263	0.04335	3.13624e-07	1	1	1	0.04335	0.00176524	skeletal_muscle
ENSG00000145386.9	CCNA2	2.02032	0.0194222	0.04335	0.00333149	1	1	1	0.04335	0.0978263	skeletal_muscle
ENSG00000251493.4	FOXD1	-2.02003	-0.138304	0.04338	8.6651e-05	1	1	1	0.04338	0.0296449	skeletal_muscle
ENSG00000156414.18	TDRD9	2.01842	0.00377227	0.0435477	0.103182	2	2	2	0.06009	0.435792	skeletal_muscle
ENSG00000143570.17	SLC39A1	-2.01801	-0.0427632	0.04359	0.00106553	1	2	2	0.04359	0.102892	skeletal_muscle
ENSG00000134571.10	MYBPC3	2.01782	0.0836812	0.04361	0.000189432	1	1	1	0.04361	0.0573606	skeletal_muscle
ENSG00000115165.9	CYTIP	2.01763	0.755802	0.04363	2.47361e-06	1	2	2	0.04363	0.00846783	skeletal_muscle
ENSG00000174165.7	ZDHHC24	-2.01693	-0.0102326	0.043703	0.0122515	3	3	3	0.09463	0.206181	skeletal_muscle
ENSG00000138095.18	LRPPRC	-2.01544	-0.00965286	0.0438589	0.0195647	2	4	4	0.01108	0.279234	skeletal_muscle
ENSG00000080298.15	RFX3	-2.01524	-0.0888693	0.04388	0.00022571	1	2	2	0.04388	0.0562624	skeletal_muscle
ENSG00000198920.9	KIAA0753	2.01466	0.016103	0.04394	0.00537678	1	2	2	0.04394	0.10557	skeletal_muscle
ENSG00000186976.14	EFCAB6	-2.01383	-0.00358097	0.0440277	0.111846	2	3	3	0.002332	0.840258	skeletal_muscle
ENSG00000141429.13	GALNT1	-2.01209	-0.0323342	0.04421	0.00115773	1	1	1	0.04421	0.105152	skeletal_muscle
ENSG00000232859.9	LYRM9	2.01199	0.00465183	0.0442215	0.0664062	2	2	2	0.009039	0.346729	skeletal_muscle
ENSG00000259548.1	RP11-38G5.2	-2.00986	-0.00412157	0.0444459	0.0664087	2	3	3	0.05402	0.681949	skeletal_muscle
ENSG00000120029.12	C10orf76	-2.00944	-0.0709162	0.04449	0.000347234	1	2	2	0.04449	0.0874271	skeletal_muscle
ENSG00000119508.17	NR4A3	-2.00803	-0.809808	0.04464	2.15468e-06	1	1	1	0.04464	0.00901448	skeletal_muscle
ENSG00000271784.1	RP1-28H20.3	-2.00666	-0.0200812	0.0447858	0.00267982	2	2	2	0.04764	0.132125	skeletal_muscle
ENSG00000132334.16	PTPRE	-2.00596	-0.0215077	0.04486	0.00288414	1	1	1	0.04486	0.120887	skeletal_muscle
ENSG00000255150.2	EID3	2.00569	0.00896823	0.0448892	0.016365	2	2	2	0.04523	0.177031	skeletal_muscle
ENSG00000049089.13	COL9A2	2.0054	1.01469	0.04492	1.86418e-06	1	2	2	0.04492	0.00640587	skeletal_muscle
ENSG00000151117.8	TMEM86A	2.0054	0.0127933	0.04492	0.00872492	1	1	1	0.04492	0.218865	skeletal_muscle
ENSG00000165617.14	DACT1	-2.00456	-0.0629334	0.04501	0.000317905	1	1	1	0.04501	0.0508474	skeletal_muscle
ENSG00000068120.14	COASY	2.00347	0.00633451	0.0451273	0.0356874	2	2	2	0.06934	0.457938	skeletal_muscle
ENSG00000142347.16	MYO1F	-2.00335	-0.0121092	0.04514	0.0125228	1	2	2	0.04514	0.256003	skeletal_muscle
ENSG00000090530.9	P3H2	2.0027	0.00983713	0.04521	0.0149357	1	1	1	0.04521	0.203311	skeletal_muscle
ENSG00000155229.20	MMS19	2.00265	0.0213605	0.0452153	0.00315351	2	2	2	0.07869	0.227583	skeletal_muscle
ENSG00000176155.18	CCDC57	2.00232	0.513655	0.04525	4.50141e-06	1	2	2	0.04525	0.00934479	skeletal_muscle
ENSG00000101574.14	METTL4	2.00216	0.0030554	0.0452677	0.147092	2	3	3	0.02112	0.3534	skeletal_muscle
ENSG00000173451.6	THAP2	2.00214	0.0494763	0.04527	0.000898121	1	1	1	0.04527	0.173821	skeletal_muscle
ENSG00000033627.16	ATP6V0A1	-2.00204	-0.0449433	0.04528	0.00059753	1	2	2	0.04528	0.0400505	skeletal_muscle
ENSG00000111271.14	ACAD10	-2.00186	-0.0602507	0.0453	0.00034401	1	2	2	0.0453	0.0697087	skeletal_muscle
ENSG00000124251.10	TP53TG5	2.00177	0.328527	0.04531	1.55137e-05	1	2	2	0.04531	0.0249599	skeletal_muscle
ENSG00000113163.15	COL4A3BP	-2.00149	-0.0102495	0.04534	0.0131591	1	1	1	0.04534	0.292696	skeletal_muscle
ENSG00000243660.9	ZNF487	-1.99972	-0.107085	0.04553	9.95317e-05	1	2	2	0.04553	0.0382874	skeletal_muscle
ENSG00000106608.16	URGCP	1.99917	0.0495487	0.04559	0.000554411	1	2	2	0.04559	0.0343097	skeletal_muscle
ENSG00000213563.6	C8orf82	-1.99852	-0.0267391	0.04566	0.00348944	1	1	1	0.04566	0.201951	skeletal_muscle
ENSG00000244187.7	TMEM141	1.99757	0.0168351	0.0457638	0.00536016	2	2	2	0.0814	0.213517	skeletal_muscle
ENSG00000135341.17	MAP3K7	-1.99723	-0.0110364	0.0458	0.0124979	1	2	2	0.0458	0.163097	skeletal_muscle
ENSG00000145216.15	FIP1L1	-1.99716	-0.0176129	0.0458076	0.00492218	2	2	2	0.001212	0.372983	skeletal_muscle
ENSG00000224877.3	NDUFAF8	1.9951	0.0375269	0.0460317	0.00136078	3	4	4	0.09678	0.184081	skeletal_muscle
ENSG00000160781.15	PAQR6	1.99503	0.0185404	0.04604	0.00399828	1	2	2	0.04604	0.124053	skeletal_muscle
ENSG00000143382.14	ADAMTSL4	1.99329	0.0217149	0.04623	0.00297183	1	1	1	0.04623	0.115128	skeletal_muscle
ENSG00000147439.12	BIN3	1.99288	0.0115592	0.0462749	0.0100813	2	2	2	0.002137	0.278303	skeletal_muscle
ENSG00000100319.12	ZMAT5	-1.99228	-0.0428902	0.04634	0.000655694	1	2	2	0.04634	0.0373046	skeletal_muscle
ENSG00000130699.18	TAF4	-1.99023	-0.00976541	0.0465657	0.0175214	3	4	4	0.03117	0.278487	skeletal_muscle
ENSG00000198843.12	SELENOT	1.98919	0.441868	0.04668	7.31781e-06	1	1	1	0.04668	0.00497887	skeletal_muscle
ENSG00000189045.13	ANKDD1B	1.98847	0.017751	0.04676	0.00409961	1	3	3	0.04676	0.163371	skeletal_muscle
ENSG00000188086.13	PRSS45	1.98844	0.00341567	0.0467628	0.119083	3	4	4	0.02241	1.02294	skeletal_muscle
ENSG00000111640.14	GAPDH	1.98738	0.0109724	0.04688	0.0124548	1	1	1	0.04688	0.191389	skeletal_muscle
ENSG00000162430.16	SELENON	1.98693	0.0042657	0.04693	0.0810894	1	1	1	0.04693	0.492299	skeletal_muscle
ENSG00000158292.6	GPR153	-1.98612	-0.0224181	0.04702	0.00417632	1	4	4	0.04702	0.214113	skeletal_muscle
ENSG00000138964.16	PARVG	1.98585	0.00665095	0.04705	0.0286849	1	1	1	0.04705	0.33078	skeletal_muscle
ENSG00000101470.9	TNNC2	-1.98513	-42.0239	0.04713	6.46337e-10	1	1	1	0.04713	0.00012136	skeletal_muscle
ENSG00000146250.6	PRSS35	-1.98459	-0.0105493	0.04719	0.0126586	1	2	2	0.04719	0.161148	skeletal_muscle
ENSG00000165275.9	TRMT10B	1.98414	0.00753782	0.04724	0.0237945	1	2	2	0.04724	0.225529	skeletal_muscle
ENSG00000171295.12	ZNF440	-1.98414	-0.010522	0.04724	0.0168992	1	1	1	0.04724	0.79833	skeletal_muscle
ENSG00000120279.6	MYCT1	-1.98367	-0.0211306	0.0472926	0.00300766	2	2	2	0.04264	0.0787889	skeletal_muscle
ENSG00000176046.8	NUPR1	-1.98325	-0.034148	0.04734	0.00135993	1	2	2	0.04734	0.128851	skeletal_muscle
ENSG00000172315.5	TP53RK	-1.98057	-0.0237672	0.04764	0.00188341	1	1	1	0.04764	0.113602	skeletal_muscle
ENSG00000126088.13	UROD	-1.98039	-0.00777387	0.04766	0.020939	1	1	1	0.04766	0.244408	skeletal_muscle
ENSG00000119844.15	AFTPH	1.97861	0.240607	0.04786	2.65715e-05	1	1	1	0.04786	0.0137153	skeletal_muscle
ENSG00000260101.1	RP11-568N6.1	1.97861	0.0802194	0.04786	0.000239041	1	1	1	0.04786	0.0411372	skeletal_muscle
ENSG00000113558.18	SKP1	-1.97819	-0.035564	0.0479078	0.00124895	2	2	2	0.04803	0.109614	skeletal_muscle
ENSG00000082996.19	RNF13	-1.97728	-0.110162	0.04801	0.00010558	1	1	1	0.04801	0.0417566	skeletal_muscle
ENSG00000109065.11	NAT9	1.97686	0.0251076	0.0480574	0.00309598	3	3	3	0.03877	0.140761	skeletal_muscle
ENSG00000066455.12	GOLGA5	-1.97616	-0.0247898	0.0481362	0.00160612	2	2	2	0.01332	0.0610902	skeletal_muscle
ENSG00000180263.13	FGD6	-1.97402	-0.197383	0.04838	3.03986e-05	1	2	2	0.04838	0.00810605	skeletal_muscle
ENSG00000013364.18	MVP	1.97331	0.0518161	0.04846	0.000521213	1	1	1	0.04846	0.0443878	skeletal_muscle
ENSG00000168772.10	CXXC4	-1.97319	-0.0213672	0.048474	0.00329731	2	2	2	0.01957	0.255619	skeletal_muscle
ENSG00000176153.11	GPX2	1.97208	0.0105623	0.0486	0.0127164	1	2	2	0.0486	0.246159	skeletal_muscle
ENSG00000177873.12	ZNF619	-1.97208	-0.0108432	0.0486	0.0113166	1	1	1	0.0486	0.156781	skeletal_muscle
ENSG00000090661.11	CERS4	1.97206	0.00282721	0.0486025	0.185584	2	3	3	0.05644	0.529695	skeletal_muscle
ENSG00000117385.15	P3H1	1.97158	0.0408811	0.048658	0.000850003	2	2	2	0.03246	0.0415773	skeletal_muscle
ENSG00000198551.9	ZNF627	-1.9706	-0.00637245	0.04877	0.0312362	1	1	1	0.04877	0.251081	skeletal_muscle
ENSG00000138449.10	SLC40A1	-1.97016	-0.0111751	0.04882	0.0117714	1	1	1	0.04882	0.170021	skeletal_muscle
ENSG00000180902.17	D2HGDH	-1.96998	-0.0952151	0.0488411	0.000160148	2	4	4	0.04295	0.0191553	skeletal_muscle
ENSG00000132581.9	SDF2	-1.96833	-0.0892173	0.04903	0.000167927	1	1	1	0.04903	0.079581	skeletal_muscle
ENSG00000144029.11	MRPS5	-1.96807	-0.0601856	0.04906	0.000405169	1	1	1	0.04906	0.0780917	skeletal_muscle
ENSG00000168589.14	DYNLRB2	1.96798	0.0316813	0.04907	0.00132549	1	1	1	0.04907	0.0536595	skeletal_muscle
ENSG00000188846.13	RPL14	1.96796	0.00898414	0.0490721	0.0194657	3	3	3	0.03911	0.198099	skeletal_muscle
ENSG00000213923.11	CSNK1E	1.96785	0.0472195	0.0490851	0.000858215	2	2	2	0.1014	0.158727	skeletal_muscle
ENSG00000163933.9	RFT1	1.96781	0.00799892	0.04909	0.0227903	1	2	2	0.04909	0.22503	skeletal_muscle
ENSG00000064995.16	TAF11	-1.96694	-0.00718093	0.04919	0.0241708	1	2	2	0.04919	0.529179	skeletal_muscle
ENSG00000188820.12	FAM26F	1.9659	0.00475602	0.0493099	0.0607561	2	3	3	0.0522	0.608194	skeletal_muscle
ENSG00000214402.6	LCNL1	1.96538	0.00880706	0.04937	0.0163663	1	1	1	0.04937	0.193027	skeletal_muscle
ENSG00000059145.18	UNKL	-1.9653	-0.495436	0.04938	6.76123e-06	1	1	1	0.04938	0.019175	skeletal_muscle
ENSG00000085644.13	ZNF213	-1.96513	-0.0184697	0.0493995	0.00673781	3	4	4	0.01317	0.202612	skeletal_muscle
ENSG00000248487.8	ABHD14A	1.96474	0.0139666	0.0494444	0.00625964	2	2	2	0.04563	0.280158	skeletal_muscle
ENSG00000142733.14	MAP3K6	-1.96464	-0.0111927	0.0494558	0.0121776	4	5	5	0.07567	0.563687	skeletal_muscle
ENSG00000172354.9	GNB2	1.96363	0.0135732	0.0495734	0.00652307	2	3	3	0.05555	0.202448	skeletal_muscle
ENSG00000214113.10	LYRM4	1.96255	0.0072841	0.0496987	0.0292539	3	5	5	0.1505	0.575688	skeletal_muscle
ENSG00000130703.15	OSBPL2	-1.96182	-0.078354	0.0497834	0.00017815	2	2	2	0.1018	0.0390283	skeletal_muscle
ENSG00000114861.18	FOXP1	-1.96176	-0.917834	0.04979	1.81579e-06	1	1	1	0.04979	0.00424914	skeletal_muscle

### Sheet: ST9
Supplementary Table 9: Genetic loci associated with OA reaching level of genome-wide significance (GWS) in Meta-analysis Million Veteran Program (MVP) and UK Biobank (UKB) participants of European descent (EUR). Locus: Independent loci classified based on LD and block sizeusing FUnctional Mapping and Annotation (FUMA) software; Chr: Chromosome.
Locus	Chr	Start (bp) hg19	Stop (bp) hg19	Gene(s) within locus
EUR1	1	150247311	150512346	CA14, APH1A, C1orf54, C1orf51, MRPS21, PRPF3, RPRD2, TARS2, ECM1, ADAMTSL4
EUR2	1	173984810	174988736	RC3H1, RABGAP1L, GPR52, CACYBP, MRPS14
EUR3	2	56010473	56115469	EFEMP1
EUR4	3	38952023	39155574	SCN11A, WDR48, GORASP1, TTC21A
EUR5	3	61512919	61557775	PTPRG
EUR6	3	184524492	184888790	VPS8, C3orf70
EUR7	4	1685137	1748200	FAM53A, SLBP, TMEM129, TACC3
EUR8	4	102702364	103292422	BANK1, SLC39A8
EUR9	5	108991423	109209342	MAN2A1
EUR10	6	7776136	7807702	BMP6
EUR11	6	33138839	33194717	COL11A2, RXRB
EUR12	6	44440781	44447598	None
EUR13	7	6497559	6549867	DAGLB, KDELR2, GRID2IP
EUR14	7	95706596	95980767	DYNC1|1, SLC25A13
EUR15	7	113865735	114287116	FOXP2
EUR16	7	114623566	114623566	MDFIC
EUR17	8	8156469	8172737	SGK223
EUR18	8	11335242	11361850	FAM167A, BLK
EUR19	8	143929581	144016711	GML, CYP11B1, CYP11B2
EUR20	9	4298537	4298576	GLIS3
EUR21	9	30295161	30456131	None
EUR22	9	116886733	116943302	COL27A1
EUR23	11	28591168	28678476	None
EUR24	11	65563503	65563503	OVOL1
EUR25	12	94090867	94181328	CRADD
EUR26	12	107331646	107664333	C12orf23, CRY1
EUR27	12	123470586	123913433	ABCB9, OGFOD2, ARL6IP4, PITPNM2, MPHOSPH9, C12orf65, CDK2AP1, SBNO1, SETD8, RILP2
EUR28	12	133688707	133781163	SNF140, SNF891, SNF268
EUR29	15	50713634	50984510	USP8, USP50, TRPM7
EUR30	16	89696217	89931974	DPEP1, CHMP1A, SPATA33, CDK10, LINC02166, SPATA2L, VPS9D1, ZNF276, FANCA, SPIRE2, TCF25, H1C1
EUR31	17	1967501	2183784	SMG6
EUR32	19	41712989	41712989	CYP2S1

### Sheet: ST10
Supplementary Table 10: Genetic variants significantly associated with osteoarthritis in Meta-analysis Million Veteran Program (MVP) and UK Biobank (UKB) participants of European descent (EUR). SNP: hg19 chromsome and physical position in base pairs, Locus: Independent loci classified based on LD and block sizeusing FUnctional Mapping and Annotation (FUMA) software; EUR MAF: 1000Genomes EUR superpopulation minor allele frequency, Alleles: minor/major, MinFreq: minimum frequency for minor allele, MaxFreq: maximum frequency of minor allele, OR: odds ratio, SE: standard error, p value: the p value for the corresponding analysis, Direction: direction of effect in each study, HetISq: study effect heterogenetity I^2, HetPVal: study effect heterogeneity p-value, MAF Ctrls: minor allele frequency in controls, MAF Cases: minor allele frequency in cases.
SNP	rsID	CHR	Locus	POS	Closest Gene(s)	Region Type	1000 Genomes	Meta-Analysis of MVP and UKB EUR Populations											MVP EUR						UKB EUR						MVP AFR						UKB AFR						MVP ASN						UKB EAS						UKB SAS						MVP HIS						Boer et al 2021 PMC 8459317							Locus
							EUR MAF	Alleles	MinFreq	MaxFreq	OR	SE	LCI(95%)	UCI(95%)	p value	Direction	HetISq	HetPVal	Alleles	MAF Ctrls	MAF Cases	OR	SE	p value	Alleles	MAF Ctrls	MAF Cases	OR	SE	p value	Alleles	MAF Ctrls	MAF Cases	OR	SE	p value	Alleles	MAF Ctrls	MAF Cases	OR	SE	p value	Alleles	MAF Ctrls	MAF Cases	OR	SE	p value	Alleles	MAF Ctrls	MAF Cases	OR	SE	p value	Alleles	MAF Ctrls	MAF Cases	OR	SE	p value	Alleles	MAF Ctrls	MAF Cases	OR	SE	p value	Chr	Pos	Alleles	Effect Allele Freq	Effect Size OR	p value	Sample Size
1:150249349	rs35787821	1	EUR1	150249349	C1orf54	intronic	0.441	g/ga	0.476	0.495	0.97	0.006	0.96	0.98	4.6e-08	--	0	0.92	g/ga	0.498	0.492	0.97	0.01	0.00049	g/ga	0.477	0.471	0.97	0.007	2.6e-05	g/ga	0.884	0.886	1.016	0.03	0.115	g/ga	0.93	0.921	1.074	0.105	0.496	g/ga	0.661	0.673	1.034	0.1	0.331	g/ga	0.692	0.711	0.925	0.151	0.607	g/ga	0.619	0.63	0.971	0.053	0.582	g/ga	0.685	0.685	0.991	0.033	0.315	1	150249349	d/i	0.4707	0.973361	7.541e-07	674073	EUR1
1:150252984	rs2274127	1	EUR1	150252984	C1orf54	intronic	0.44	t/g	0.476	0.491	0.97	0.006	0.96	0.98	4e-08	--	0	0.83	t/g	0.494	0.488	0.97	0.01	0.00032	t/g	0.477	0.471	0.97	0.007	3.3e-05	t/g	0.886	0.887	1.017	0.03	0.114	t/g	0.927	0.917	1.069	0.103	0.518	t/g	0.702	0.718	1.015	0.105	0.287	t/g	0.79	0.825	0.824	0.179	0.277	t/g	0.627	0.637	0.972	0.053	0.593	t/g	0.69	0.689	0.989	0.033	0.311	1	150252984	t/g	0.4686	0.978436	1.686e-06	830743	EUR1
1:150255587	rs2147324	1	EUR1	150255587	C1orf51	UTR5	0.44	t/c	0.476	0.493	0.97	0.006	0.96	0.98	4.8e-08	--	0	0.85	t/c	0.496	0.489	0.97	0.01	0.00038	t/c	0.477	0.471	0.97	0.007	3.4e-05	t/c	0.818	0.819	1.003	0.024	0.182	t/c	0.856	0.846	1.051	0.076	0.515	t/c	0.702	0.717	1.014	0.105	0.288	t/c	0.79	0.825	0.825	0.178	0.28	t/c	0.627	0.637	0.971	0.053	0.583	t/c	0.682	0.682	0.99	0.033	0.318	1	150255587	t/c	0.469	0.978436	1.702e-06	830743	EUR1
1:150258838	rs1122967	1	EUR1	150258838	C1orf51	intronic	0.45	c/g	0.489	0.499	0.97	0.006	0.96	0.98	4.8e-08	--	0	0.67	c/g	0.502	0.496	0.97	0.01	0.00019	c/g	0.491	0.484	0.97	0.007	6.3e-05	c/g	0.883	0.885	1.019	0.03	0.116	c/g	0.926	0.916	1.083	0.102	0.436	c/g	0.689	0.703	0.998	0.104	0.302	c/g	0.78	0.809	0.878	0.17	0.441	c/g	0.626	0.635	0.974	0.053	0.626	c/g	0.678	0.68	0.995	0.033	0.321	1	150258838	c/g	0.4812	0.977751	8.001e-07	830743	EUR1
1:150264714	rs4926419	1	EUR1	150264714	C1orf51,MRPS21	intergenic	0.45	t/c	0.49	0.499	0.97	0.006	0.96	0.98	4.7e-08	--	0	0.66	t/c	0.502	0.495	0.97	0.01	0.00017	t/c	0.491	0.485	0.97	0.007	6.8e-05	t/c	0.833	0.838	1.031	0.025	0.165	t/c	0.872	0.869	0.993	0.081	0.931	t/c	0.689	0.703	0.994	0.102	0.301	t/c	0.781	0.81	0.878	0.169	0.443	t/c	0.628	0.637	0.978	0.053	0.668	t/c	0.674	0.677	0.995	0.032	0.325	1	150264714	t/c	0.4813	0.977751	7.041e-07	830743	EUR1
1:150267798	rs11205357	1	EUR1	150267798	MRPS21	intronic	0.381	t/c	0.391	0.406	0.97	0.006	0.96	0.98	7.1e-09	--	0	0.9	t/c	0.409	0.402	0.97	0.01	0.00019	t/c	0.392	0.385	0.97	0.007	9.8e-06	t/c	0.848	0.852	1.035	0.026	0.15	t/c	0.881	0.875	1.02	0.081	0.811	t/c	0.701	0.707	0.958	0.102	0.295	t/c	0.782	0.811	0.881	0.167	0.448	t/c	0.656	0.662	0.988	0.053	0.818	t/c	0.713	0.712	0.978	0.033	0.288	1	150267798	t/c	0.3812	0.975017	6.564e-08	830743	EUR1
1:150269452	rs1776274	1	EUR1	150269452	MRPS21	intronic	0.38	c/t	0.391	0.405	0.97	0.006	0.96	0.98	7.4e-09	--	0	0.88	c/t	0.408	0.401	0.97	0.01	0.00018	c/t	0.392	0.385	0.97	0.007	1.1e-05	c/t	0.897	0.899	1.016	0.031	0.102	c/t	0.933	0.921	1.12	0.103	0.271	c/t	0.701	0.707	0.96	0.102	0.295	c/t	0.782	0.811	0.881	0.167	0.449	c/t	0.656	0.662	0.988	0.053	0.821	c/t	0.718	0.717	0.975	0.033	0.282	1	150269452	c/t	0.3812	0.975017	6.799e-08	830743	EUR1
1:150269545	rs500812	1	EUR1	150269545	MRPS21	intronic	0.381	t/g	0.391	0.406	0.97	0.006	0.96	0.98	5.8e-09	--	0	0.9	t/g	0.409	0.402	0.97	0.01	0.00017	t/g	0.392	0.385	0.97	0.007	8.7e-06	t/g	0.902	0.904	1.018	0.032	0.097	t/g	0.937	0.925	1.147	0.105	0.193	t/g	0.701	0.707	0.961	0.102	0.295	t/g	0.782	0.811	0.881	0.167	0.449	t/g	0.656	0.662	0.988	0.053	0.817	t/g	0.718	0.716	0.974	0.033	0.283	1	150269545	t/g	0.3811	0.97492	5.929e-08	830743	EUR1
1:150272007	rs1614039	1	EUR1	150272007	MRPS21	intronic	0.381	t/c	0.391	0.406	0.97	0.006	0.96	0.98	7.1e-09	--	0	0.91	t/c	0.409	0.402	0.97	0.01	0.00019	t/c	0.392	0.385	0.97	0.007	9.7e-06	t/c	0.848	0.852	1.035	0.026	0.15	t/c	0.881	0.875	1.02	0.081	0.81	t/c	0.701	0.707	0.958	0.102	0.295	t/c	0.782	0.811	0.881	0.167	0.448	t/c	0.656	0.662	0.988	0.053	0.818	t/c	0.713	0.712	0.978	0.033	0.288	1	150272007	t/c	0.3812	0.975017	6.381e-08	830743	EUR1
1:150274305	rs1694370	1	EUR1	150274305	MRPS21	intronic	0.381	g/c	0.391	0.405	0.97	0.006	0.96	0.98	6.1e-09	--	0	0.91	g/c	0.408	0.401	0.97	0.01	0.00016	g/c	0.392	0.385	0.97	0.007	9.8e-06	g/c	0.848	0.853	1.037	0.025	0.15	g/c	0.881	0.875	1.019	0.081	0.813	g/c	0.696	0.704	0.966	0.099	0.299	g/c	0.782	0.811	0.881	0.167	0.448	g/c	0.656	0.662	0.988	0.053	0.817	g/c	0.714	0.713	0.977	0.033	0.287	1	150274305	g/c	0.3812	0.975017	6.41e-08	830743	EUR1
1:150276872	rs4581308	1	EUR1	150276872	MRPS21	intronic	0.381	a/g	0.391	0.405	0.97	0.006	0.96	0.98	5.5e-09	--	0	0.9	a/g	0.408	0.401	0.97	0.01	0.00014	a/g	0.392	0.385	0.97	0.007	9.7e-06	a/g	0.897	0.9	1.018	0.031	0.102	a/g	0.933	0.921	1.116	0.103	0.287	a/g	0.696	0.704	0.969	0.099	0.298	a/g	0.782	0.811	0.881	0.167	0.449	a/g	0.656	0.662	0.988	0.053	0.816	a/g	0.719	0.717	0.975	0.033	0.282	1	150276872	a/g	0.3811	0.975017	6.049e-08	830743	EUR1
1:150278741	rs10623734	1	EUR1	150278741	MRPS21	intronic	0.382	g/gtc	0.39	0.406	0.97	0.006	0.96	0.98	4.3e-09	--	0	0.94	g/gtc	0.409	0.402	0.97	0.01	0.00016	g/gtc	0.392	0.384	0.97	0.007	7.1e-06	g/gtc	0.847	0.852	1.037	0.025	0.151	g/gtc	0.881	0.877	0.999	0.081	0.987	g/gtc	0.696	0.704	0.967	0.099	0.299	g/gtc	0.784	0.811	0.886	0.167	0.47	g/gtc	0.656	0.662	0.987	0.053	0.807	g/gtc	0.713	0.713	0.978	0.033	0.287	1	150278741	d/i	0.3804	0.9687	1.245e-08	674073	EUR1
1:150278908	rs1694375	1	EUR1	150278908	MRPS21	intronic	0.381	c/g	0.391	0.405	0.97	0.006	0.96	0.98	5.3e-09	--	0	0.89	c/g	0.408	0.401	0.97	0.01	0.00014	c/g	0.392	0.385	0.97	0.007	9.8e-06	c/g	0.902	0.904	1.019	0.031	0.097	c/g	0.937	0.926	1.143	0.105	0.206	c/g	0.696	0.705	0.969	0.099	0.298	c/g	0.782	0.811	0.881	0.167	0.448	c/g	0.656	0.662	0.988	0.053	0.816	c/g	0.719	0.718	0.974	0.033	0.281	1	150278908	c/g	0.3811	0.975017	6.451e-08	830743	EUR1
1:150281043	rs471464	1	EUR1	150281043	MRPS21	downstream	0.381	c/a	0.391	0.405	0.97	0.006	0.96	0.98	4.3e-09	--	0	0.91	c/a	0.408	0.401	0.97	0.01	0.00014	c/a	0.393	0.385	0.97	0.007	7.8e-06	c/a	0.902	0.904	1.019	0.031	0.097	c/a	0.938	0.929	1.109	0.107	0.334	c/a	0.696	0.705	0.969	0.099	0.298	c/a	0.784	0.811	0.886	0.167	0.47	c/a	0.656	0.662	0.987	0.053	0.81	c/a	0.719	0.718	0.974	0.033	0.281	1	150281043	c/a	0.3816	0.969476	2.638e-08	674073	EUR1
1:150281202	rs580060	1	EUR1	150281202	MRPS21	downstream	0.381	a/c	0.391	0.405	0.97	0.006	0.96	0.98	5.3e-09	--	0	0.88	a/c	0.408	0.401	0.97	0.01	0.00013	a/c	0.392	0.385	0.97	0.007	1e-05	a/c	0.904	0.906	1.015	0.032	0.095	a/c	0.937	0.926	1.139	0.105	0.215	a/c	0.697	0.705	0.968	0.099	0.298	a/c	0.782	0.811	0.881	0.167	0.448	a/c	0.656	0.662	0.988	0.053	0.816	a/c	0.72	0.718	0.975	0.033	0.281	1	150281202	a/c	0.3811	0.975017	6.42e-08	830743	EUR1
1:150281501	rs1260396	1	EUR1	150281501	MRPS21	downstream	0.381	a/c	0.391	0.405	0.97	0.006	0.96	0.98	5.3e-09	--	0	0.89	a/c	0.408	0.401	0.97	0.01	0.00014	a/c	0.392	0.385	0.97	0.007	9.8e-06	a/c	0.902	0.904	1.019	0.031	0.097	a/c	0.937	0.926	1.143	0.105	0.206	a/c	0.696	0.705	0.969	0.099	0.298	a/c	0.782	0.811	0.881	0.167	0.448	a/c	0.656	0.662	0.988	0.053	0.816	a/c	0.719	0.718	0.974	0.033	0.281	1	150281501	a/c	0.3811	0.975017	6.46e-08	830743	EUR1
1:150282784	rs486275	1	EUR1	150282784	MRPS21,PRPF3	intergenic	0.381	g/a	0.391	0.404	0.97	0.006	0.96	0.98	5.5e-09	--	0	0.9	g/a	0.408	0.4	0.97	0.01	0.00014	g/a	0.392	0.385	0.97	0.007	9.8e-06	g/a	0.848	0.853	1.037	0.025	0.15	g/a	0.881	0.875	1.019	0.081	0.814	g/a	0.695	0.704	0.969	0.098	0.299	g/a	0.782	0.811	0.881	0.167	0.448	g/a	0.656	0.662	0.988	0.053	0.814	g/a	0.714	0.714	0.977	0.033	0.286	1	150282784	g/a	0.3812	0.975017	6.291e-08	830743	EUR1
1:150282910	rs522435	1	EUR1	150282910	MRPS21,PRPF3	intergenic	0.381	g/a	0.391	0.404	0.97	0.006	0.96	0.98	5.5e-09	--	0	0.9	g/a	0.408	0.4	0.97	0.01	0.00014	g/a	0.392	0.385	0.97	0.007	9.8e-06	g/a	0.848	0.853	1.037	0.025	0.15	g/a	0.881	0.875	1.019	0.081	0.814	g/a	0.695	0.704	0.969	0.098	0.299	g/a	0.782	0.811	0.881	0.167	0.448	g/a	0.656	0.662	0.988	0.053	0.814	g/a	0.714	0.714	0.977	0.033	0.286	1	150282910	g/a	0.3809	0.974238	5.04e-08	803156	EUR1
1:150282977	rs521607	1	EUR1	150282977	MRPS21,PRPF3	intergenic	0.381	t/c	0.391	0.404	0.97	0.006	0.96	0.98	4.9e-09	--	0	0.88	t/c	0.407	0.4	0.97	0.01	0.00013	t/c	0.392	0.385	0.97	0.007	9.8e-06	t/c	0.902	0.905	1.019	0.031	0.097	t/c	0.937	0.926	1.143	0.105	0.206	t/c	0.695	0.704	0.971	0.098	0.299	t/c	0.782	0.811	0.881	0.167	0.448	t/c	0.656	0.662	0.988	0.053	0.816	t/c	0.72	0.718	0.974	0.033	0.281	1	150282977	t/c	0.3811	0.975017	6.103e-08	830743	EUR1
1:150283148	rs1260394	1	EUR1	150283148	MRPS21,PRPF3	intergenic	0.381	t/c	0.391	0.404	0.97	0.006	0.96	0.98	5.5e-09	--	0	0.9	t/c	0.408	0.4	0.97	0.01	0.00014	t/c	0.392	0.385	0.97	0.007	9.8e-06	t/c	0.848	0.853	1.037	0.025	0.15	t/c	0.881	0.875	1.019	0.081	0.814	t/c	0.695	0.704	0.969	0.098	0.299	t/c	0.782	0.811	0.881	0.167	0.448	t/c	0.656	0.662	0.988	0.053	0.814	t/c	0.714	0.714	0.977	0.033	0.286	1	150283148	t/c	0.3811	0.975017	6.236e-08	830743	EUR1
1:150283643	rs7517441	1	EUR1	150283643	MRPS21,PRPF3	intergenic	0.381	a/t	0.391	0.404	0.97	0.006	0.96	0.98	5.1e-09	--	0	0.91	a/t	0.408	0.4	0.97	0.01	0.00014	a/t	0.392	0.385	0.97	0.007	9.1e-06	a/t	0.848	0.853	1.037	0.025	0.15	a/t	0.881	0.878	0.991	0.081	0.91	a/t	0.696	0.704	0.966	0.098	0.299	a/t	0.784	0.811	0.886	0.167	0.47	a/t	0.658	0.663	0.992	0.053	0.879	a/t	0.714	0.714	0.977	0.033	0.286	1	150283643	a/t	0.3794	0.96841	2.66e-08	646486	EUR1
1:150283658	rs7549226	1	EUR1	150283658	MRPS21,PRPF3	intergenic	0.381	g/t	0.391	0.404	0.97	0.006	0.96	0.98	5.6e-09	--	0	0.92	g/t	0.408	0.401	0.97	0.01	0.00016	g/t	0.392	0.385	0.97	0.007	9.1e-06	g/t	0.844	0.849	1.04	0.025	0.154	g/t	0.875	0.873	0.986	0.08	0.859	g/t	0.694	0.703	0.969	0.098	0.3	g/t	0.783	0.811	0.881	0.168	0.449	g/t	0.655	0.662	0.984	0.053	0.762	g/t	0.713	0.712	0.976	0.033	0.288	1	150283658	g/t	0.3826	0.972388	1.965e-06	366124	EUR1
1:150289496	rs9435997	1	EUR1	150289496	MRPS21,PRPF3	intergenic	0.381	g/a	0.391	0.404	0.97	0.006	0.96	0.98	4.7e-09	--	0	0.88	g/a	0.407	0.4	0.97	0.01	0.00012	g/a	0.392	0.385	0.97	0.007	1e-05	g/a	0.903	0.905	1.019	0.031	0.096	g/a	0.937	0.926	1.142	0.105	0.207	g/a	0.695	0.705	0.973	0.098	0.299	g/a	0.783	0.811	0.881	0.167	0.448	g/a	0.656	0.662	0.988	0.053	0.816	g/a	0.72	0.719	0.975	0.033	0.28	1	150289496	g/a	0.3811	0.975017	6.077e-08	830743	EUR1
1:150289692	rs56214461	1	EUR1	150289692	MRPS21,PRPF3	intergenic	0.381	t/c	0.391	0.403	0.97	0.006	0.96	0.98	5e-09	--	0	0.88	t/c	0.406	0.399	0.97	0.01	0.00012	t/c	0.392	0.385	0.97	0.007	1e-05	t/c	0.848	0.853	1.037	0.025	0.15	t/c	0.881	0.875	1.019	0.081	0.818	t/c	0.694	0.704	0.971	0.098	0.299	t/c	0.783	0.811	0.881	0.167	0.448	t/c	0.656	0.662	0.987	0.053	0.813	t/c	0.715	0.715	0.978	0.033	0.285	1	150289692	t/c	0.3812	0.975017	6.225e-08	830743	EUR1
1:150290762	rs2477121	1	EUR1	150290762	MRPS21,PRPF3	intergenic	0.381	a/t	0.391	0.403	0.97	0.006	0.96	0.98	4.3e-09	--	0	0.86	a/t	0.406	0.399	0.97	0.01	0.0001	a/t	0.392	0.385	0.97	0.007	1e-05	a/t	0.904	0.906	1.02	0.031	0.096	a/t	0.937	0.926	1.139	0.105	0.216	a/t	0.695	0.706	0.976	0.097	0.298	a/t	0.783	0.812	0.881	0.167	0.451	a/t	0.656	0.663	0.987	0.053	0.801	a/t	0.722	0.72	0.975	0.033	0.279	1	150290762	a/t	0.3811	0.975017	6.528e-08	830743	EUR1
1:150291041	rs4333886	1	EUR1	150291041	MRPS21,PRPF3	intergenic	0.381	g/c	0.388	0.391	0.97	0.006	0.96	0.98	4.4e-09	--	0	0.82	g/c	0.391	0.384	0.97	0.01	9.8e-05	g/c	0.392	0.385	0.97	0.007	1.1e-05	g/c	0.913	0.915	1.023	0.032	0.086	g/c	0.937	0.926	1.139	0.105	0.219	g/c	0.719	0.728	0.973	0.099	0.275	g/c	0.783	0.812	0.882	0.167	0.451	g/c	0.656	0.663	0.986	0.053	0.796	g/c	0.736	0.735	0.976	0.033	0.265	1	150291041	g/c	0.3811	0.975115	7.031e-08	830743	EUR1
1:150293153	rs1694377	1	EUR1	150293153	PRPF3	upstream	0.381	g/a	0.388	0.391	0.97	0.006	0.96	0.98	4.7e-09	--	0	0.82	g/a	0.391	0.384	0.97	0.01	0.0001	g/a	0.392	0.385	0.97	0.007	1.1e-05	g/a	0.908	0.91	1.021	0.031	0.091	g/a	0.933	0.922	1.104	0.103	0.337	g/a	0.718	0.728	0.973	0.099	0.275	g/a	0.784	0.812	0.881	0.167	0.45	g/a	0.656	0.663	0.986	0.053	0.785	g/a	0.736	0.735	0.976	0.033	0.265	1	150293153	g/a	0.3811	0.975115	7.286e-08	830743	EUR1
1:150295131	rs1498308	1	EUR1	150295131	PRPF3	intronic	0.384	t/g	0.392	0.396	0.97	0.006	0.96	0.98	3.4e-09	--	0	0.74	t/g	0.395	0.387	0.97	0.01	6.3e-05	t/g	0.397	0.39	0.97	0.007	1.3e-05	t/g	0.808	0.812	1.023	0.022	0.19	t/g	0.825	0.813	1.064	0.068	0.365	t/g	0.717	0.726	0.972	0.098	0.277	t/g	0.784	0.812	0.878	0.167	0.438	t/g	0.655	0.662	0.983	0.053	0.747	t/g	0.72	0.721	0.974	0.032	0.279	1	150295131	t/g	0.3852	0.975505	1.068e-07	830743	EUR1
1:150296298	rs1260400	1	EUR1	150296298	PRPF3	intronic	0.384	t/c	0.392	0.396	0.97	0.006	0.96	0.98	2.8e-09	--	0	0.76	t/c	0.395	0.387	0.97	0.01	6.3e-05	t/c	0.397	0.39	0.97	0.007	1.1e-05	t/c	0.808	0.812	1.023	0.022	0.19	t/c	0.825	0.814	1.061	0.068	0.385	t/c	0.717	0.726	0.972	0.098	0.277	t/c	0.785	0.813	0.88	0.168	0.446	t/c	0.655	0.663	0.981	0.053	0.723	t/c	0.72	0.721	0.974	0.032	0.279	1	150296298	t/c	0.3907	0.97531	4.729e-07	505319	EUR1
1:150304781	rs1260405	1	EUR1	150304781	PRPF3	intronic	0.384	g/a	0.396	0.401	0.97	0.006	0.96	0.98	1.9e-09	--	0	0.76	g/a	0.405	0.397	0.97	0.01	4.2e-05	g/a	0.398	0.39	0.97	0.007	1.1e-05	g/a	0.856	0.857	1.001	0.025	0.143	g/a	0.877	0.861	1.12	0.078	0.147	g/a	0.703	0.716	0.993	0.095	0.288	g/a	0.783	0.814	0.867	0.168	0.396	g/a	0.655	0.662	0.985	0.053	0.771	g/a	0.717	0.716	0.972	0.032	0.283	1	150304781	g/a	0.3854	0.975505	1.058e-07	830743	EUR1
1:150305863	rs1260406	1	EUR1	150305863	PRPF3	intronic	0.384	a/c	0.393	0.396	0.97	0.006	0.96	0.98	2.3e-09	--	0	0.72	a/c	0.396	0.388	0.97	0.01	4.8e-05	a/c	0.397	0.39	0.97	0.007	1.1e-05	a/c	0.809	0.813	1.021	0.022	0.19	a/c	0.826	0.816	1.054	0.068	0.444	a/c	0.714	0.725	0.986	0.098	0.278	a/c	0.784	0.814	0.868	0.168	0.398	a/c	0.655	0.662	0.985	0.053	0.773	a/c	0.717	0.718	0.974	0.032	0.282	1	150305863	a/c	0.3853	0.975407	9.423e-08	830743	EUR1
1:150309638	rs2794615	1	EUR1	150309638	PRPF3	intronic	0.384	t/c	0.393	0.396	0.97	0.006	0.96	0.98	2.2e-09	--	0	0.72	t/c	0.396	0.388	0.97	0.01	4.8e-05	t/c	0.397	0.39	0.97	0.007	1.1e-05	t/c	0.809	0.813	1.021	0.022	0.19	t/c	0.826	0.816	1.054	0.068	0.446	t/c	0.714	0.725	0.986	0.098	0.278	t/c	0.784	0.814	0.868	0.168	0.398	t/c	0.655	0.662	0.985	0.053	0.774	t/c	0.717	0.718	0.974	0.032	0.282	1	150309638	t/c	0.3853	0.975505	1.046e-07	830743	EUR1
1:150311948	rs2794614	1	EUR1	150311948	PRPF3	intronic	0.384	c/t	0.393	0.396	0.97	0.006	0.96	0.98	2.1e-09	--	0	0.71	c/t	0.396	0.388	0.96	0.01	4.4e-05	c/t	0.397	0.39	0.97	0.007	1.1e-05	c/t	0.859	0.86	1.002	0.025	0.141	c/t	0.878	0.862	1.121	0.078	0.144	c/t	0.714	0.726	0.989	0.098	0.278	c/t	0.786	0.814	0.882	0.169	0.456	c/t	0.655	0.662	0.985	0.053	0.775	c/t	0.723	0.722	0.971	0.033	0.277	1	150311948	c/t	0.3852	0.975407	9.209e-08	830743	EUR1
1:150312268	rs2794685	1	EUR1	150312268	PRPF3	intronic	0.384	t/c	0.391	0.395	0.97	0.006	0.96	0.98	2.2e-09	--	0	0.69	t/c	0.395	0.387	0.96	0.01	4.2e-05	t/c	0.397	0.389	0.97	0.007	1.2e-05	t/c	0.912	0.914	1.02	0.032	0.087	t/c	0.937	0.928	1.104	0.107	0.352	t/c	0.716	0.727	0.987	0.098	0.277	t/c	0.784	0.814	0.868	0.168	0.398	t/c	0.655	0.662	0.987	0.053	0.803	t/c	0.731	0.73	0.979	0.033	0.27	1	150312268	t/c	0.3849	0.975407	9.631e-08	830743	EUR1
1:150320570	rs2647373	1	EUR1	150320570	PRPF3	intronic	0.384	c/g	0.391	0.391	0.97	0.006	0.96	0.98	2.9e-09	--	0	0.68	c/g	0.395	0.387	0.96	0.01	4.2e-05	c/g	0.393	0.385	0.97	0.007	1.6e-05	c/g	0.912	0.914	1.02	0.032	0.087	c/g	0.938	0.928	1.125	0.107	0.269	c/g	0.715	0.728	0.989	0.099	0.276	c/g	0.784	0.814	0.868	0.168	0.4	c/g	0.656	0.662	0.988	0.053	0.824	c/g	0.731	0.73	0.979	0.033	0.269	1	150320570	c/g	0.3782	0.973167	2.399e-07	719135	EUR1
1:150320571	rs2794684	1	EUR1	150320571	PRPF3	intronic	0.384	t/c	0.391	0.391	0.97	0.006	0.96	0.98	3.4e-09	--	0	0.67	t/c	0.395	0.387	0.96	0.01	4.2e-05	t/c	0.392	0.385	0.97	0.007	1.8e-05	t/c	0.912	0.914	1.02	0.032	0.087	t/c	0.938	0.928	1.125	0.107	0.268	t/c	0.715	0.728	0.989	0.099	0.276	t/c	0.784	0.814	0.868	0.168	0.4	t/c	0.656	0.662	0.988	0.053	0.823	t/c	0.731	0.73	0.979	0.033	0.269	1	150320571	t/c	0.378	0.973264	2.58e-07	719135	EUR1
1:150320847	rs2794682	1	EUR1	150320847	PRPF3	intronic	0.385	t/c	0.394	0.396	0.97	0.006	0.96	0.98	2.1e-09	--	0	0.71	t/c	0.397	0.389	0.96	0.01	4.4e-05	t/c	0.397	0.39	0.97	0.007	1.1e-05	t/c	0.808	0.812	1.02	0.022	0.191	t/c	0.826	0.816	1.054	0.068	0.442	t/c	0.713	0.725	0.99	0.098	0.279	t/c	0.784	0.814	0.868	0.168	0.398	t/c	0.652	0.661	0.979	0.053	0.687	t/c	0.717	0.717	0.973	0.032	0.283	1	150320847	t/c	0.3853	0.975407	9.285e-08	830743	EUR1
1:150321486	rs1625468	1	EUR1	150321486	PRPF3	intronic	0.384	a/g	0.391	0.395	0.97	0.006	0.96	0.98	2e-09	--	0	0.7	a/g	0.395	0.387	0.96	0.01	4.2e-05	a/g	0.397	0.389	0.97	0.007	1.1e-05	a/g	0.912	0.914	1.02	0.032	0.087	a/g	0.938	0.928	1.111	0.107	0.325	a/g	0.716	0.727	0.987	0.098	0.277	a/g	0.784	0.814	0.868	0.168	0.399	a/g	0.655	0.662	0.987	0.053	0.803	a/g	0.731	0.73	0.979	0.033	0.27	1	150321486	a/g	0.3848	0.975407	9.094e-08	830743	EUR1
1:150321951	rs2794681	1	EUR1	150321951	PRPF3	intronic	0.384	t/c	0.389	0.395	0.97	0.006	0.96	0.98	1.9e-09	--	0	0.69	t/c	0.392	0.385	0.96	0.01	4.2e-05	t/c	0.397	0.389	0.97	0.007	1.1e-05	t/c	0.913	0.915	1.02	0.032	0.086	t/c	0.938	0.928	1.11	0.107	0.329	t/c	0.719	0.731	0.986	0.1	0.273	t/c	0.784	0.814	0.868	0.168	0.398	t/c	0.655	0.662	0.987	0.053	0.803	t/c	0.732	0.732	0.979	0.033	0.268	1	150321951	t/c	0.3848	0.975407	9.037e-08	830743	EUR1
1:150322532	rs2797653	1	EUR1	150322532	PRPF3	intronic	0.384	t/c	0.39	0.396	0.97	0.006	0.96	0.98	2.2e-09	--	0	0.71	t/c	0.394	0.386	0.96	0.01	4.7e-05	t/c	0.397	0.39	0.97	0.007	1.1e-05	t/c	0.81	0.814	1.021	0.022	0.189	t/c	0.826	0.815	1.053	0.068	0.453	t/c	0.718	0.729	0.985	0.099	0.274	t/c	0.784	0.814	0.868	0.168	0.398	t/c	0.655	0.662	0.987	0.053	0.811	t/c	0.719	0.72	0.973	0.033	0.28	1	150322532	t/c	0.3814	0.973945	4.278e-07	719135	EUR1
1:150324857	rs2794679	1	EUR1	150324857	PRPF3	intronic	0.385	a/g	0.391	0.396	0.97	0.006	0.96	0.98	2e-09	--	0	0.7	a/g	0.394	0.386	0.96	0.01	4.4e-05	a/g	0.397	0.39	0.97	0.007	1e-05	a/g	0.81	0.814	1.021	0.022	0.189	a/g	0.826	0.816	1.055	0.068	0.435	a/g	0.718	0.729	0.985	0.099	0.275	a/g	0.784	0.814	0.868	0.168	0.399	a/g	0.655	0.662	0.986	0.053	0.794	a/g	0.719	0.719	0.972	0.033	0.281	1	150324857	a/g	0.3853	0.975505	1.021e-07	830743	EUR1
1:150324868	rs2794678	1	EUR1	150324868	PRPF3	intronic	0.384	a/g	0.391	0.396	0.97	0.006	0.96	0.98	2.2e-09	--	0	0.71	a/g	0.394	0.386	0.96	0.01	4.8e-05	a/g	0.397	0.39	0.97	0.007	1.1e-05	a/g	0.809	0.813	1.021	0.022	0.189	a/g	0.826	0.816	1.055	0.068	0.435	a/g	0.718	0.729	0.984	0.099	0.275	a/g	0.784	0.814	0.868	0.168	0.399	a/g	0.655	0.662	0.986	0.053	0.794	a/g	0.714	0.714	0.975	0.033	0.286	1	150324868	a/g	0.3853	0.975505	1.039e-07	830743	EUR1
1:150325003	rs77015496	1	EUR1	150325003	PRPF3	intronic	0.385	t/tg	0.391	0.396	0.97	0.006	0.96	0.98	2e-09	--	0	0.7	t/tg	0.394	0.386	0.96	0.01	4.4e-05	t/tg	0.398	0.39	0.97	0.007	1e-05	t/tg	0.81	0.814	1.021	0.022	0.189	t/tg	0.826	0.815	1.053	0.068	0.453	t/tg	0.718	0.729	0.985	0.099	0.275	t/tg	0.784	0.814	0.87	0.168	0.408	t/tg	0.655	0.662	0.982	0.053	0.741	t/tg	0.719	0.719	0.972	0.033	0.281	1	150325003	d/i	0.3815	0.973751	3.854e-07	719135	EUR1
1:150327106	rs11587758	1	EUR1	150327106	PRPF3,RPRD2	intergenic	0.384	a/g	0.39	0.396	0.97	0.006	0.96	0.98	2.3e-09	--	0	0.7	a/g	0.394	0.386	0.96	0.01	4.6e-05	a/g	0.398	0.39	0.97	0.007	1.1e-05	a/g	0.808	0.813	1.024	0.022	0.19	a/g	0.826	0.816	1.055	0.068	0.434	a/g	0.718	0.729	0.985	0.099	0.274	a/g	0.784	0.814	0.868	0.168	0.398	a/g	0.655	0.662	0.987	0.053	0.809	a/g	0.719	0.72	0.974	0.033	0.281	1	150327106	a/g	0.3853	0.975505	1.011e-07	830743	EUR1
1:150329469	rs1694367	1	EUR1	150329469	PRPF3,RPRD2	intergenic	0.385	a/t	0.391	0.394	0.97	0.006	0.96	0.98	1.9e-09	--	0	0.71	a/t	0.394	0.386	0.96	0.01	4.4e-05	a/t	0.396	0.388	0.97	0.007	1e-05	a/t	0.81	0.814	1.021	0.022	0.189	a/t	0.826	0.815	1.053	0.068	0.447	a/t	0.718	0.729	0.986	0.099	0.275	a/t	0.784	0.814	0.868	0.168	0.399	a/t	0.655	0.662	0.988	0.053	0.82	a/t	0.719	0.719	0.972	0.033	0.281	1	150329469	a/t	0.3764	0.969766	1.56e-07	646486	EUR1
1:150330345	rs1097068	1	EUR1	150330345	PRPF3,RPRD2	intergenic	0.384	t/c	0.39	0.396	0.97	0.006	0.96	0.98	2.3e-09	--	0	0.7	t/c	0.394	0.386	0.96	0.01	4.6e-05	t/c	0.397	0.39	0.97	0.007	1.1e-05	t/c	0.81	0.814	1.021	0.022	0.188	t/c	0.826	0.816	1.055	0.068	0.435	t/c	0.718	0.729	0.985	0.099	0.274	t/c	0.784	0.814	0.868	0.168	0.398	t/c	0.655	0.662	0.987	0.053	0.809	t/c	0.719	0.72	0.973	0.033	0.28	1	150330345	t/c	0.3853	0.975407	8.674e-08	830743	EUR1
1:150330356	rs1097067	1	EUR1	150330356	PRPF3,RPRD2	intergenic	0.384	t/g	0.39	0.396	0.97	0.006	0.96	0.98	2.3e-09	--	0	0.7	t/g	0.394	0.386	0.96	0.01	4.6e-05	t/g	0.397	0.39	0.97	0.007	1.1e-05	t/g	0.81	0.814	1.021	0.022	0.188	t/g	0.826	0.816	1.055	0.068	0.436	t/g	0.718	0.729	0.985	0.099	0.274	t/g	0.784	0.814	0.868	0.168	0.398	t/g	0.655	0.662	0.987	0.053	0.809	t/g	0.719	0.72	0.973	0.033	0.28	1	150330356	t/g	0.3853	0.97531	7.959e-08	830743	EUR1
1:150332304	rs1103115	1	EUR1	150332304	PRPF3,RPRD2	intergenic	0.384	a/g	0.39	0.396	0.97	0.006	0.96	0.98	2.1e-09	--	0	0.71	a/g	0.394	0.386	0.96	0.01	4.7e-05	a/g	0.397	0.39	0.97	0.007	1.1e-05	a/g	0.81	0.814	1.021	0.022	0.189	a/g	0.826	0.816	1.055	0.068	0.433	a/g	0.718	0.729	0.985	0.099	0.274	a/g	0.784	0.814	0.868	0.168	0.399	a/g	0.655	0.662	0.987	0.053	0.812	a/g	0.719	0.72	0.973	0.033	0.28	1	150332304	a/g	0.3853	0.975212	7.543e-08	830743	EUR1
1:150332955	rs1097070	1	EUR1	150332955	PRPF3,RPRD2	intergenic	0.384	t/a	0.39	0.396	0.97	0.006	0.96	0.98	2.1e-09	--	0	0.71	t/a	0.394	0.386	0.96	0.01	4.7e-05	t/a	0.397	0.39	0.97	0.007	1.1e-05	t/a	0.81	0.814	1.021	0.022	0.189	t/a	0.826	0.815	1.056	0.068	0.43	t/a	0.718	0.729	0.985	0.099	0.274	t/a	0.784	0.814	0.868	0.168	0.399	t/a	0.655	0.662	0.988	0.053	0.814	t/a	0.719	0.72	0.973	0.033	0.28	1	150332955	t/a	0.3852	0.975212	7.59e-08	830743	EUR1
1:150336173	rs696616	1	EUR1	150336173	RPRD2	upstream	0.384	a/g	0.389	0.395	0.97	0.006	0.96	0.98	1.9e-09	--	0	0.69	a/g	0.392	0.385	0.96	0.01	4.2e-05	a/g	0.397	0.389	0.97	0.007	1.1e-05	a/g	0.913	0.915	1.02	0.032	0.086	a/g	0.937	0.927	1.119	0.106	0.289	a/g	0.719	0.731	0.986	0.1	0.273	a/g	0.784	0.814	0.868	0.168	0.4	a/g	0.655	0.662	0.989	0.053	0.829	a/g	0.732	0.732	0.979	0.033	0.268	1	150336173	a/g	0.3848	0.975115	6.774e-08	830743	EUR1
1:150338322	rs1145583	1	EUR1	150338322	RPRD2	intronic	0.384	t/c	0.39	0.396	0.97	0.006	0.96	0.98	1.9e-09	--	0	0.7	t/c	0.394	0.386	0.96	0.01	4.3e-05	t/c	0.397	0.39	0.97	0.007	9.9e-06	t/c	0.859	0.86	1.003	0.025	0.14	t/c	0.878	0.861	1.131	0.078	0.113	t/c	0.718	0.73	0.988	0.099	0.274	t/c	0.784	0.814	0.868	0.168	0.4	t/c	0.656	0.662	0.989	0.053	0.84	t/c	0.725	0.724	0.97	0.033	0.275	1	150338322	t/c	0.3852	0.975115	6.701e-08	830743	EUR1
1:150340260	rs1260368	1	EUR1	150340260	RPRD2	intronic	0.384	a/g	0.39	0.396	0.97	0.006	0.96	0.98	2e-09	--	0	0.72	a/g	0.394	0.386	0.96	0.01	4.7e-05	a/g	0.397	0.39	0.97	0.007	9.7e-06	a/g	0.81	0.814	1.021	0.022	0.189	a/g	0.826	0.815	1.057	0.068	0.417	a/g	0.718	0.729	0.985	0.099	0.274	a/g	0.784	0.814	0.868	0.168	0.4	a/g	0.655	0.662	0.989	0.053	0.839	a/g	0.719	0.72	0.973	0.033	0.28	1	150340260	a/g	0.3853	0.975212	6.858e-08	830743	EUR1
1:150344514	rs1260367	1	EUR1	150344514	RPRD2	intronic	0.384	t/c	0.39	0.396	0.97	0.006	0.96	0.98	2.2e-09	--	0	0.72	t/c	0.394	0.386	0.97	0.01	4.9e-05	t/c	0.397	0.39	0.97	0.007	1e-05	t/c	0.81	0.814	1.021	0.022	0.189	t/c	0.826	0.815	1.057	0.068	0.415	t/c	0.718	0.73	0.985	0.1	0.274	t/c	0.784	0.814	0.868	0.168	0.4	t/c	0.655	0.662	0.989	0.053	0.84	t/c	0.719	0.72	0.973	0.033	0.28	1	150344514	t/c	0.3853	0.975212	7.48e-08	830743	EUR1
1:150348253	rs1260459	1	EUR1	150348253	RPRD2	intronic	0.384	g/t	0.39	0.396	0.97	0.006	0.96	0.98	2e-09	--	0	0.73	g/t	0.394	0.386	0.97	0.01	4.9e-05	g/t	0.397	0.39	0.97	0.007	9.7e-06	g/t	0.81	0.814	1.021	0.022	0.189	g/t	0.826	0.815	1.057	0.068	0.416	g/t	0.718	0.73	0.985	0.1	0.274	g/t	0.784	0.814	0.868	0.168	0.4	g/t	0.655	0.662	0.989	0.053	0.839	g/t	0.719	0.72	0.973	0.033	0.28	1	150348253	g/t	0.3853	0.975212	7.468e-08	830743	EUR1
1:150349902	rs1617829	1	EUR1	150349902	RPRD2	intronic	0.384	a/g	0.39	0.396	0.97	0.006	0.96	0.98	2.1e-09	--	0	0.72	a/g	0.394	0.386	0.97	0.01	4.9e-05	a/g	0.397	0.39	0.97	0.007	9.8e-06	a/g	0.809	0.813	1.022	0.022	0.189	a/g	0.826	0.815	1.057	0.068	0.415	a/g	0.718	0.73	0.985	0.1	0.274	a/g	0.784	0.814	0.868	0.168	0.4	a/g	0.655	0.662	0.989	0.053	0.839	a/g	0.719	0.72	0.973	0.033	0.28	1	150349902	a/g	0.3853	0.975212	7.619e-08	830743	EUR1
1:150351101	rs1694369	1	EUR1	150351101	RPRD2	intronic	0.384	g/a	0.389	0.395	0.97	0.006	0.96	0.98	1.9e-09	--	0	0.7	g/a	0.392	0.385	0.96	0.01	4.3e-05	g/a	0.397	0.389	0.97	0.007	1e-05	g/a	0.913	0.915	1.02	0.032	0.086	g/a	0.937	0.927	1.122	0.106	0.278	g/a	0.72	0.731	0.986	0.1	0.273	g/a	0.784	0.814	0.869	0.168	0.401	g/a	0.656	0.662	0.989	0.053	0.841	g/a	0.733	0.732	0.979	0.033	0.268	1	150351101	g/a	0.3848	0.97531	7.753e-08	830743	EUR1
1:150351594	rs201767288	1	EUR1	150351594	RPRD2	intronic	0.385	ta/t	0.389	0.395	0.97	0.006	0.96	0.98	2.2e-09	--	0	0.7	ta/t	0.393	0.385	0.96	0.01	4.6e-05	ta/t	0.397	0.389	0.97	0.007	1.1e-05	ta/t	0.81	0.814	1.022	0.023	0.188	ta/t	0.826	0.816	1.057	0.068	0.417	ta/t	0.719	0.731	0.988	0.1	0.273	ta/t	0.785	0.814	0.87	0.168	0.407	ta/t	0.661	0.667	0.995	0.054	0.924	ta/t	0.722	0.722	0.969	0.033	0.278	1	150351594	i/d	0.3829	0.969476	7.279e-08	646486	EUR1
1:150354276	rs834233	1	EUR1	150354276	RPRD2	intronic	0.356	a/g	0.36	0.362	0.97	0.006	0.96	0.98	4.1e-08	--	0	1	a/g	0.363	0.357	0.97	0.01	0.00051	a/g	0.363	0.355	0.97	0.007	2.2e-05	a/g	0.865	0.866	1.004	0.026	0.135	a/g	0.881	0.867	1.105	0.079	0.206	a/g	0.719	0.73	0.985	0.099	0.273	a/g	0.784	0.814	0.867	0.168	0.394	a/g	0.658	0.664	0.997	0.053	0.949	a/g	0.743	0.738	0.956	0.033	0.26	1	150354276	a/g	0.3512	0.976579	7.085e-07	830743	EUR1
1:150354682	rs834232	1	EUR1	150354682	RPRD2	intronic	0.384	c/t	0.391	0.396	0.97	0.006	0.96	0.98	2e-09	--	0	0.73	c/t	0.395	0.387	0.97	0.01	4.9e-05	c/t	0.397	0.39	0.97	0.007	9.6e-06	c/t	0.809	0.813	1.021	0.022	0.189	c/t	0.826	0.815	1.057	0.068	0.415	c/t	0.718	0.729	0.983	0.099	0.274	c/t	0.784	0.814	0.868	0.168	0.4	c/t	0.655	0.662	0.989	0.053	0.839	c/t	0.719	0.72	0.973	0.033	0.281	1	150354682	c/t	0.3853	0.97531	7.702e-08	830743	EUR1
1:150354697	rs71650873	1	EUR1	150354697	RPRD2	intronic	0.384	c/ccttt	0.391	0.396	0.97	0.006	0.96	0.98	2.2e-09	--	0	0.71	c/ccttt	0.395	0.387	0.96	0.01	4.4e-05	c/ccttt	0.397	0.39	0.97	0.007	1.2e-05	c/ccttt	0.859	0.86	1.003	0.025	0.14	c/ccttt	0.878	0.861	1.132	0.078	0.112	c/ccttt	0.718	0.73	0.986	0.099	0.274	c/ccttt	0.784	0.814	0.868	0.168	0.4	c/ccttt	0.655	0.661	0.99	0.053	0.852	c/ccttt	0.725	0.724	0.97	0.033	0.276	1	150354697	d/i	0.3848	0.970057	5.182e-08	674073	EUR1
1:150355538	rs2454286	1	EUR1	150355538	RPRD2	intronic	0.384	a/g	0.391	0.396	0.97	0.006	0.96	0.98	1.9e-09	--	0	0.74	a/g	0.395	0.387	0.97	0.01	4.8e-05	a/g	0.397	0.39	0.97	0.007	9.2e-06	a/g	0.809	0.813	1.021	0.022	0.189	a/g	0.826	0.815	1.058	0.068	0.409	a/g	0.718	0.729	0.984	0.099	0.274	a/g	0.784	0.814	0.868	0.168	0.397	a/g	0.655	0.662	0.989	0.053	0.839	a/g	0.718	0.719	0.973	0.033	0.281	1	150355538	a/g	0.3853	0.975407	8.919e-08	830743	EUR1
1:150357011	rs1260422	1	EUR1	150357011	RPRD2	intronic	0.384	a/g	0.391	0.396	0.97	0.006	0.96	0.98	1.9e-09	--	0	0.74	a/g	0.395	0.387	0.97	0.01	4.9e-05	a/g	0.397	0.39	0.97	0.007	9.2e-06	a/g	0.809	0.813	1.021	0.022	0.189	a/g	0.826	0.815	1.059	0.068	0.403	a/g	0.718	0.729	0.983	0.099	0.274	a/g	0.784	0.814	0.868	0.168	0.4	a/g	0.656	0.662	0.989	0.053	0.834	a/g	0.719	0.72	0.973	0.033	0.281	1	150357011	a/g	0.3853	0.97531	8.059e-08	830743	EUR1
1:150357780	rs1260421	1	EUR1	150357780	RPRD2	intronic	0.384	a/g	0.39	0.395	0.97	0.006	0.96	0.98	1.8e-09	--	0	0.71	a/g	0.394	0.386	0.96	0.01	4.3e-05	a/g	0.397	0.389	0.97	0.007	9.5e-06	a/g	0.912	0.914	1.021	0.032	0.087	a/g	0.937	0.927	1.125	0.106	0.268	a/g	0.719	0.731	0.985	0.1	0.273	a/g	0.784	0.814	0.869	0.168	0.401	a/g	0.656	0.662	0.989	0.053	0.836	a/g	0.732	0.732	0.979	0.033	0.268	1	150357780	a/g	0.3848	0.97531	7.664e-08	830743	EUR1
1:150358858	rs1627235	1	EUR1	150358858	RPRD2	intronic	0.384	t/c	0.39	0.395	0.97	0.006	0.96	0.98	1.8e-09	--	0	0.72	t/c	0.394	0.386	0.96	0.01	4.3e-05	t/c	0.397	0.389	0.97	0.007	9.5e-06	t/c	0.913	0.915	1.02	0.032	0.087	t/c	0.937	0.927	1.125	0.106	0.268	t/c	0.719	0.73	0.983	0.1	0.274	t/c	0.784	0.814	0.869	0.168	0.401	t/c	0.655	0.662	0.988	0.053	0.82	t/c	0.732	0.731	0.979	0.033	0.268	1	150358858	t/c	0.3849	0.97531	7.783e-08	830743	EUR1
1:150360849	rs11580960	1	EUR1	150360849	RPRD2	intronic	0.384	t/c	0.39	0.395	0.97	0.006	0.96	0.98	1.9e-09	--	0	0.71	t/c	0.394	0.386	0.96	0.01	4.3e-05	t/c	0.397	0.389	0.97	0.007	1e-05	t/c	0.913	0.915	1.02	0.032	0.086	t/c	0.938	0.927	1.13	0.106	0.248	t/c	0.719	0.731	0.985	0.1	0.273	t/c	0.784	0.814	0.868	0.168	0.399	t/c	0.656	0.662	0.99	0.053	0.854	t/c	0.732	0.732	0.979	0.033	0.268	1	150360849	t/c	0.3828	0.969088	4.893e-08	646486	EUR1
1:150360930	rs9436108	1	EUR1	150360930	RPRD2	intronic	0.384	g/a	0.391	0.396	0.97	0.006	0.96	0.98	1.9e-09	--	0	0.74	g/a	0.395	0.387	0.97	0.01	4.9e-05	g/a	0.397	0.39	0.97	0.007	9.2e-06	g/a	0.809	0.813	1.021	0.022	0.189	g/a	0.826	0.815	1.059	0.068	0.402	g/a	0.718	0.729	0.983	0.099	0.274	g/a	0.784	0.814	0.868	0.168	0.4	g/a	0.656	0.662	0.989	0.053	0.834	g/a	0.719	0.72	0.973	0.033	0.281	1	150360930	g/a	0.3845	0.974822	9.567e-08	803156	EUR1
1:150362968	rs834236	1	EUR1	150362968	RPRD2	intronic	0.384	t/c	0.391	0.396	0.97	0.006	0.96	0.98	1.9e-09	--	0	0.74	t/c	0.395	0.387	0.97	0.01	4.8e-05	t/c	0.397	0.39	0.97	0.007	9.1e-06	t/c	0.809	0.813	1.021	0.022	0.189	t/c	0.826	0.815	1.059	0.068	0.402	t/c	0.718	0.729	0.983	0.099	0.274	t/c	0.784	0.814	0.868	0.168	0.4	t/c	0.656	0.662	0.989	0.053	0.834	t/c	0.719	0.72	0.973	0.033	0.281	1	150362968	t/c	0.3853	0.97531	7.972e-08	827877	EUR1
1:150363032	.	1	EUR1	150363032	RPRD2	intronic	0.384	a/ag	0.391	0.396	0.97	0.006	0.96	0.98	2.2e-09	--	0	0.72	a/ag	0.395	0.387	0.97	0.01	4.8e-05	a/ag	0.398	0.39	0.97	0.007	1e-05	a/ag	0.809	0.813	1.021	0.022	0.189	a/ag	0.826	0.815	1.058	0.068	0.413	a/ag	0.718	0.729	0.983	0.099	0.274	a/ag	0.784	0.814	0.869	0.168	0.401	a/ag	0.655	0.661	0.989	0.053	0.843	a/ag	0.719	0.72	0.973	0.033	0.281	1	150363032	d/i	0.3815	0.973751	3.619e-07	719135	EUR1
1:150366587	rs844309	1	EUR1	150366587	RPRD2	intronic	0.384	t/c	0.39	0.395	0.97	0.006	0.96	0.98	1.8e-09	--	0	0.71	t/c	0.393	0.386	0.96	0.01	4.3e-05	t/c	0.397	0.389	0.97	0.007	9.6e-06	t/c	0.911	0.913	1.027	0.032	0.088	t/c	0.936	0.926	1.134	0.106	0.232	t/c	0.72	0.732	0.984	0.1	0.272	t/c	0.784	0.814	0.868	0.168	0.4	t/c	0.655	0.661	0.991	0.053	0.871	t/c	0.732	0.732	0.978	0.033	0.268	1	150366587	t/c	0.3849	0.975407	9.121e-08	830743	EUR1
1:150366963	rs1694362	1	EUR1	150366963	RPRD2	intronic	0.384	a/t	0.39	0.395	0.97	0.006	0.96	0.98	1.8e-09	--	0	0.71	a/t	0.393	0.386	0.96	0.01	4.3e-05	a/t	0.397	0.389	0.97	0.007	9.6e-06	a/t	0.913	0.915	1.02	0.032	0.086	a/t	0.937	0.928	1.116	0.107	0.307	a/t	0.72	0.732	0.984	0.1	0.272	a/t	0.784	0.814	0.868	0.168	0.4	a/t	0.655	0.661	0.992	0.053	0.873	a/t	0.732	0.732	0.979	0.033	0.268	1	150366963	a/t	0.3849	0.975407	8.912e-08	830743	EUR1
1:150368579	rs2264418	1	EUR1	150368579	RPRD2	intronic	0.384	a/g	0.391	0.396	0.97	0.006	0.96	0.98	2e-09	--	0	0.73	a/g	0.395	0.387	0.97	0.01	4.9e-05	a/g	0.397	0.39	0.97	0.007	9.4e-06	a/g	0.809	0.814	1.022	0.022	0.189	a/g	0.826	0.815	1.059	0.068	0.401	a/g	0.719	0.73	0.982	0.1	0.273	a/g	0.784	0.814	0.868	0.168	0.399	a/g	0.655	0.661	0.991	0.053	0.869	a/g	0.719	0.72	0.973	0.033	0.28	1	150368579	a/g	0.3853	0.975407	8.996e-08	830743	EUR1
1:150368677	rs1694363	1	EUR1	150368677	RPRD2	intronic	0.375	g/t	0.381	0.388	0.97	0.006	0.96	0.98	5.4e-09	--	0	0.81	g/t	0.384	0.377	0.97	0.01	0.0001	g/t	0.389	0.382	0.97	0.007	1.3e-05	g/t	0.914	0.916	1.018	0.032	0.085	g/t	0.939	0.928	1.149	0.107	0.194	g/t	0.727	0.736	0.976	0.102	0.267	g/t	0.79	0.822	0.841	0.172	0.314	g/t	0.662	0.669	0.988	0.054	0.828	g/t	0.738	0.738	0.974	0.034	0.262	1	150368677	g/t	0.3699	0.973459	1.086e-06	691548	EUR1
1:150369622	rs1260386	1	EUR1	150369622	RPRD2	intronic	0.384	t/g	0.391	0.396	0.97	0.006	0.96	0.98	1.6e-09	--	0	0.75	t/g	0.395	0.387	0.97	0.01	4.9e-05	t/g	0.397	0.39	0.97	0.007	7.8e-06	t/g	0.809	0.814	1.022	0.022	0.189	t/g	0.826	0.815	1.059	0.068	0.403	t/g	0.719	0.73	0.982	0.1	0.273	t/g	0.784	0.814	0.868	0.168	0.399	t/g	0.655	0.661	0.991	0.053	0.869	t/g	0.719	0.72	0.973	0.033	0.28	1	150369622	t/g	0.3852	0.97531	8.529e-08	830743	EUR1
1:150372016	rs1260388	1	EUR1	150372016	RPRD2	intronic	0.384	g/t	0.391	0.396	0.97	0.006	0.96	0.98	2e-09	--	0	0.73	g/t	0.395	0.387	0.97	0.01	4.9e-05	g/t	0.397	0.39	0.97	0.007	9.4e-06	g/t	0.809	0.814	1.022	0.022	0.189	g/t	0.826	0.815	1.057	0.068	0.42	g/t	0.719	0.73	0.982	0.1	0.273	g/t	0.784	0.814	0.868	0.168	0.399	g/t	0.655	0.661	0.991	0.053	0.87	g/t	0.719	0.72	0.973	0.033	0.28	1	150372016	g/t	0.3854	0.975407	9.039e-08	830743	EUR1
1:150372109	rs1260389	1	EUR1	150372109	RPRD2	intronic	0.384	a/t	0.39	0.395	0.97	0.006	0.96	0.98	1.8e-09	--	0	0.71	a/t	0.393	0.386	0.96	0.01	4.3e-05	a/t	0.397	0.389	0.97	0.007	9.7e-06	a/t	0.913	0.915	1.02	0.032	0.086	a/t	0.937	0.927	1.126	0.106	0.263	a/t	0.72	0.732	0.984	0.1	0.272	a/t	0.784	0.814	0.868	0.168	0.4	a/t	0.655	0.661	0.991	0.053	0.872	a/t	0.732	0.732	0.979	0.033	0.268	1	150372109	a/t	0.3849	0.975407	8.69e-08	830743	EUR1
1:150374276	rs35057759	1	EUR1	150374276	RPRD2	intronic	0.384	t/c	0.391	0.396	0.97	0.006	0.96	0.98	1.9e-09	--	0	0.74	t/c	0.395	0.387	0.97	0.01	4.9e-05	t/c	0.397	0.39	0.97	0.007	9e-06	t/c	0.809	0.814	1.022	0.022	0.189	t/c	0.825	0.814	1.059	0.068	0.404	t/c	0.719	0.73	0.982	0.1	0.273	t/c	0.784	0.814	0.87	0.168	0.407	t/c	0.655	0.661	0.991	0.053	0.871	t/c	0.719	0.72	0.973	0.033	0.28	1	150374276	t/c	0.3853	0.97531	7.922e-08	830743	EUR1
1:150375272	rs1260378	1	EUR1	150375272	RPRD2	intronic	0.384	a/g	0.391	0.396	0.97	0.006	0.96	0.98	1.9e-09	--	0	0.74	a/g	0.395	0.387	0.97	0.01	4.9e-05	a/g	0.397	0.39	0.97	0.007	9e-06	a/g	0.809	0.814	1.022	0.022	0.189	a/g	0.825	0.814	1.06	0.068	0.397	a/g	0.719	0.73	0.982	0.1	0.273	a/g	0.784	0.814	0.87	0.168	0.407	a/g	0.655	0.661	0.992	0.053	0.873	a/g	0.719	0.72	0.973	0.033	0.28	1	150375272	a/g	0.3853	0.975212	6.879e-08	830743	EUR1
1:150375425	rs138884613	1	EUR1	150375425	RPRD2	intronic	0.384	c/caa	0.39	0.391	0.97	0.006	0.96	0.98	1.3e-09	--	0	0.8	c/caa	0.395	0.387	0.97	0.01	4.9e-05	c/caa	0.392	0.384	0.97	0.007	6.4e-06	c/caa	0.809	0.814	1.022	0.022	0.189	c/caa	0.826	0.815	1.062	0.068	0.382	c/caa	0.719	0.73	0.982	0.1	0.273	c/caa	0.784	0.814	0.869	0.168	0.401	c/caa	0.657	0.662	0.992	0.053	0.884	c/caa	0.719	0.72	0.973	0.033	0.28	1	150375425	d/i	0.3806	0.969863	4.68e-08	674073	EUR1
1:150376139	rs696618	1	EUR1	150376139	RPRD2	intronic	0.384	g/t	0.391	0.396	0.97	0.006	0.96	0.98	1.8e-09	--	0	0.72	g/t	0.395	0.387	0.96	0.01	4.4e-05	g/t	0.397	0.389	0.97	0.007	9.4e-06	g/t	0.861	0.862	1.002	0.026	0.139	g/t	0.878	0.863	1.136	0.079	0.106	g/t	0.718	0.73	0.985	0.1	0.274	g/t	0.783	0.813	0.866	0.168	0.391	g/t	0.655	0.661	0.992	0.053	0.882	g/t	0.724	0.723	0.969	0.033	0.277	1	150376139	g/t	0.3849	0.969573	2.713e-08	674073	EUR1
1:150376977	rs828783	1	EUR1	150376977	RPRD2	intronic	0.384	t/c	0.39	0.395	0.97	0.006	0.96	0.98	1.7e-09	--	0	0.72	t/c	0.393	0.386	0.96	0.01	4.3e-05	t/c	0.397	0.389	0.97	0.007	9.4e-06	t/c	0.913	0.915	1.02	0.032	0.086	t/c	0.937	0.927	1.131	0.106	0.247	t/c	0.72	0.732	0.984	0.1	0.272	t/c	0.784	0.814	0.87	0.168	0.408	t/c	0.655	0.661	0.992	0.053	0.873	t/c	0.732	0.732	0.979	0.033	0.268	1	150376977	t/c	0.3849	0.97531	8.004e-08	830743	EUR1
1:150377883	rs36009400	1	EUR1	150377883	RPRD2	intronic	0.384	at/a	0.391	0.395	0.97	0.006	0.96	0.98	2.7e-09	--	0	0.73	at/a	0.394	0.387	0.97	0.01	5.5e-05	at/a	0.397	0.389	0.97	0.007	1.1e-05	at/a	0.812	0.816	1.019	0.023	0.186	at/a	0.827	0.818	1.06	0.069	0.398	at/a	0.719	0.73	0.983	0.1	0.274	at/a	0.782	0.814	0.857	0.169	0.36	at/a	0.656	0.661	0.991	0.053	0.871	at/a	0.719	0.72	0.974	0.033	0.28	1	150377883	i/d	0.3831	0.969573	8.445e-08	646486	EUR1
1:150377960	rs1694385	1	EUR1	150377960	RPRD2	intronic	0.384	a/g	0.391	0.396	0.97	0.006	0.96	0.98	1.9e-09	--	0	0.74	a/g	0.395	0.387	0.97	0.01	4.9e-05	a/g	0.397	0.39	0.97	0.007	8.9e-06	a/g	0.809	0.814	1.022	0.022	0.189	a/g	0.825	0.814	1.06	0.068	0.391	a/g	0.719	0.73	0.982	0.1	0.273	a/g	0.784	0.814	0.87	0.168	0.408	a/g	0.655	0.661	0.992	0.053	0.873	a/g	0.719	0.72	0.973	0.033	0.28	1	150377960	a/g	0.3854	0.97531	7.755e-08	830743	EUR1
1:150379159	rs698923	1	EUR1	150379159	RPRD2	intronic	0.384	a/g	0.39	0.395	0.97	0.006	0.96	0.98	1.8e-09	--	0	0.71	a/g	0.393	0.386	0.96	0.01	4.3e-05	a/g	0.397	0.389	0.97	0.007	9.5e-06	a/g	0.913	0.915	1.02	0.032	0.086	a/g	0.937	0.927	1.132	0.106	0.242	a/g	0.72	0.732	0.984	0.1	0.272	a/g	0.785	0.814	0.871	0.168	0.409	a/g	0.655	0.661	0.992	0.053	0.876	a/g	0.732	0.732	0.979	0.033	0.268	1	150379159	a/g	0.3849	0.97531	7.822e-08	830743	EUR1
1:150380779	rs1631973	1	EUR1	150380779	RPRD2	intronic	0.384	c/t	0.39	0.395	0.97	0.006	0.96	0.98	1.8e-09	--	0	0.71	c/t	0.393	0.386	0.96	0.01	4.3e-05	c/t	0.397	0.389	0.97	0.007	9.5e-06	c/t	0.913	0.915	1.02	0.032	0.086	c/t	0.937	0.927	1.133	0.106	0.239	c/t	0.721	0.732	0.984	0.1	0.272	c/t	0.785	0.814	0.871	0.168	0.409	c/t	0.655	0.661	0.992	0.053	0.877	c/t	0.732	0.732	0.979	0.033	0.268	1	150380779	c/t	0.3849	0.97531	8.048e-08	830743	EUR1
1:150382088	rs1260411	1	EUR1	150382088	RPRD2	intronic	0.384	a/g	0.391	0.396	0.97	0.006	0.96	0.98	1.8e-09	--	0	0.72	a/g	0.394	0.387	0.96	0.01	4.4e-05	a/g	0.397	0.389	0.97	0.007	9.6e-06	a/g	0.859	0.86	1.003	0.025	0.141	a/g	0.877	0.86	1.135	0.078	0.103	a/g	0.719	0.731	0.985	0.1	0.273	a/g	0.784	0.814	0.87	0.168	0.408	a/g	0.655	0.661	0.992	0.053	0.877	a/g	0.725	0.724	0.97	0.033	0.275	1	150382088	a/g	0.3846	0.975798	1.371e-07	830743	EUR1
1:150383951	rs834228	1	EUR1	150383951	RPRD2	intronic	0.384	g/a	0.391	0.395	0.97	0.006	0.96	0.98	2e-09	--	0	0.7	g/a	0.394	0.386	0.96	0.01	4.3e-05	g/a	0.397	0.389	0.97	0.007	1e-05	g/a	0.859	0.86	1.003	0.025	0.141	g/a	0.878	0.86	1.135	0.078	0.104	g/a	0.72	0.731	0.986	0.1	0.272	g/a	0.784	0.814	0.869	0.168	0.401	g/a	0.656	0.661	0.991	0.053	0.872	g/a	0.725	0.725	0.97	0.033	0.275	1	150383951	g/a	0.3888	0.973361	5.498e-07	691548	EUR1
1:150384665	rs834229	1	EUR1	150384665	RPRD2	intronic	0.384	c/g	0.39	0.395	0.97	0.006	0.96	0.98	1.9e-09	--	0	0.71	c/g	0.393	0.386	0.96	0.01	4.3e-05	c/g	0.396	0.389	0.97	0.007	1e-05	c/g	0.913	0.915	1.02	0.032	0.086	c/g	0.937	0.927	1.133	0.106	0.239	c/g	0.72	0.732	0.984	0.1	0.272	c/g	0.785	0.814	0.871	0.168	0.409	c/g	0.655	0.661	0.992	0.053	0.877	c/g	0.732	0.732	0.979	0.033	0.268	1	150384665	c/g	0.3842	0.975798	1.456e-07	830743	EUR1
1:150387000	rs698919	1	EUR1	150387000	RPRD2	intronic	0.384	g/a	0.391	0.396	0.97	0.006	0.96	0.98	2e-09	--	0	0.73	g/a	0.395	0.387	0.97	0.01	4.9e-05	g/a	0.397	0.389	0.97	0.007	9.5e-06	g/a	0.809	0.814	1.022	0.022	0.189	g/a	0.825	0.814	1.061	0.068	0.382	g/a	0.72	0.731	0.979	0.1	0.273	g/a	0.784	0.814	0.87	0.168	0.408	g/a	0.655	0.661	0.992	0.053	0.875	g/a	0.719	0.72	0.973	0.033	0.28	1	150387000	g/a	0.3847	0.975798	1.396e-07	830743	EUR1
1:150387929	rs834230	1	EUR1	150387929	RPRD2	intronic	0.384	t/c	0.39	0.395	0.97	0.006	0.96	0.98	1.9e-09	--	0	0.71	t/c	0.393	0.386	0.96	0.01	4.3e-05	t/c	0.396	0.389	0.97	0.007	1e-05	t/c	0.913	0.915	1.02	0.032	0.086	t/c	0.937	0.927	1.133	0.106	0.239	t/c	0.72	0.731	0.984	0.1	0.272	t/c	0.785	0.814	0.87	0.168	0.408	t/c	0.655	0.661	0.992	0.053	0.877	t/c	0.732	0.732	0.979	0.033	0.268	1	150387929	t/c	0.3842	0.9757	1.362e-07	830743	EUR1
1:150388385	rs698916	1	EUR1	150388385	RPRD2	intronic	0.384	g/a	0.391	0.396	0.97	0.006	0.96	0.98	1.9e-09	--	0	0.74	g/a	0.395	0.387	0.97	0.01	4.9e-05	g/a	0.397	0.389	0.97	0.007	9.1e-06	g/a	0.809	0.814	1.022	0.022	0.189	g/a	0.825	0.814	1.061	0.068	0.382	g/a	0.719	0.73	0.982	0.1	0.273	g/a	0.784	0.814	0.87	0.168	0.407	g/a	0.655	0.661	0.992	0.053	0.875	g/a	0.719	0.72	0.973	0.033	0.28	1	150388385	g/a	0.3847	0.9757	1.339e-07	830743	EUR1
1:150389392	rs834231	1	EUR1	150389392	RPRD2	intronic	0.384	t/a	0.391	0.396	0.97	0.006	0.96	0.98	2e-09	--	0	0.73	t/a	0.395	0.387	0.97	0.01	4.9e-05	t/a	0.397	0.389	0.97	0.007	9.5e-06	t/a	0.809	0.814	1.022	0.022	0.189	t/a	0.825	0.814	1.061	0.068	0.383	t/a	0.719	0.73	0.982	0.1	0.273	t/a	0.784	0.814	0.87	0.168	0.408	t/a	0.655	0.661	0.992	0.053	0.875	t/a	0.719	0.72	0.973	0.033	0.28	1	150389392	t/a	0.3847	0.975895	1.718e-07	827810	EUR1
1:150392830	rs832622	1	EUR1	150392830	RPRD2	intronic	0.384	g/a	0.391	0.396	0.97	0.006	0.96	0.98	2e-09	--	0	0.73	g/a	0.395	0.387	0.97	0.01	4.9e-05	g/a	0.397	0.389	0.97	0.007	9.4e-06	g/a	0.809	0.814	1.022	0.022	0.189	g/a	0.825	0.814	1.061	0.068	0.387	g/a	0.719	0.73	0.982	0.1	0.273	g/a	0.784	0.814	0.87	0.168	0.408	g/a	0.655	0.661	0.992	0.053	0.875	g/a	0.719	0.72	0.973	0.033	0.28	1	150392830	g/a	0.3847	0.975895	1.666e-07	830743	EUR1
1:150396459	rs55742549	1	EUR1	150396459	RPRD2	intronic	0.384	a/g	0.395	0.396	0.97	0.006	0.96	0.98	1.8e-09	--	0	0.77	a/g	0.399	0.391	0.97	0.01	5e-05	a/g	0.397	0.389	0.97	0.007	8.5e-06	a/g	0.857	0.859	1.005	0.025	0.142	a/g	0.877	0.859	1.138	0.078	0.096	a/g	0.713	0.725	0.987	0.097	0.279	a/g	0.784	0.814	0.87	0.168	0.408	a/g	0.655	0.661	0.992	0.053	0.877	a/g	0.722	0.721	0.971	0.032	0.278	1	150396459	a/g	0.3838	0.975407	1.751e-07	803156	EUR1
1:150398258	rs11577843	1	EUR1	150398258	RPRD2	intronic	0.384	g/a	0.395	0.396	0.97	0.006	0.96	0.98	2.2e-09	--	0	0.78	g/a	0.399	0.391	0.97	0.01	5.5e-05	g/a	0.397	0.389	0.97	0.007	9.4e-06	g/a	0.808	0.812	1.023	0.022	0.19	g/a	0.825	0.814	1.061	0.068	0.382	g/a	0.713	0.724	0.984	0.097	0.28	g/a	0.784	0.814	0.87	0.168	0.408	g/a	0.655	0.661	0.992	0.053	0.875	g/a	0.716	0.717	0.974	0.032	0.284	1	150398258	g/a	0.3848	0.97609	1.938e-07	830743	EUR1
1:150398531	rs11590787	1	EUR1	150398531	RPRD2	intronic	0.384	a/g	0.395	0.396	0.97	0.006	0.96	0.98	2.2e-09	--	0	0.78	a/g	0.399	0.391	0.97	0.01	5.5e-05	a/g	0.397	0.389	0.97	0.007	9.4e-06	a/g	0.808	0.812	1.023	0.022	0.19	a/g	0.825	0.814	1.061	0.068	0.382	a/g	0.713	0.724	0.984	0.097	0.28	a/g	0.784	0.814	0.87	0.168	0.408	a/g	0.655	0.661	0.992	0.053	0.874	a/g	0.716	0.717	0.974	0.032	0.284	1	150398531	a/g	0.3846	0.975895	1.658e-07	830743	EUR1
1:150399818	rs12045304	1	EUR1	150399818	RPRD2	intronic	0.384	a/g	0.395	0.396	0.97	0.006	0.96	0.98	2e-09	--	0	0.77	a/g	0.399	0.391	0.97	0.01	5.1e-05	a/g	0.397	0.389	0.97	0.007	9.4e-06	a/g	0.856	0.857	1.003	0.025	0.144	a/g	0.877	0.858	1.149	0.077	0.073	a/g	0.713	0.725	0.987	0.097	0.279	a/g	0.784	0.814	0.87	0.168	0.408	a/g	0.655	0.661	0.992	0.053	0.876	a/g	0.722	0.721	0.971	0.032	0.279	1	150399818	a/g	0.3845	0.975798	1.587e-07	827877	EUR1
1:150404145	rs112585717	1	EUR1	150404145	RPRD2	intronic	0.452	c/cag	0.49	0.494	0.97	0.005	0.96	0.98	4e-08	--	0	0.55	c/cag	0.493	0.486	0.97	0.01	7.4e-05	c/cag	0.495	0.489	0.97	0.007	0.00012	c/cag	0.696	0.7	1.006	0.019	0.302	c/cag	0.717	0.707	1.03	0.059	0.618	c/cag	0.7	0.718	1.004	0.097	0.288	c/cag	0.783	0.813	0.867	0.168	0.395	c/cag	0.626	0.631	0.996	0.052	0.942	c/cag	0.665	0.67	0.987	0.031	0.333	1	150404145	d/i	0.4874	0.97609	8.433e-06	674073	EUR1
1:150406449	rs9436112	1	EUR1	150406449	RPRD2	intronic	0.384	c/a	0.395	0.396	0.97	0.006	0.96	0.98	2.1e-09	--	0	0.78	c/a	0.399	0.391	0.97	0.01	5.5e-05	c/a	0.397	0.389	0.97	0.007	9.1e-06	c/a	0.807	0.811	1.023	0.022	0.191	c/a	0.824	0.813	1.062	0.068	0.376	c/a	0.713	0.724	0.984	0.097	0.28	c/a	0.784	0.814	0.87	0.168	0.408	c/a	0.655	0.661	0.992	0.053	0.873	c/a	0.716	0.717	0.974	0.032	0.284	1	150406449	c/a	0.3847	0.975993	1.84e-07	830743	EUR1
1:150407443	rs11577600	1	EUR1	150407443	RPRD2	intronic	0.385	a/g	0.395	0.395	0.97	0.006	0.96	0.98	1.8e-09	--	0	0.78	a/g	0.399	0.391	0.97	0.01	5.3e-05	a/g	0.397	0.389	0.97	0.007	8.2e-06	a/g	0.856	0.858	1.006	0.025	0.143	a/g	0.876	0.858	1.141	0.078	0.089	a/g	0.713	0.725	0.987	0.097	0.279	a/g	0.785	0.814	0.871	0.168	0.41	a/g	0.655	0.662	0.988	0.053	0.826	a/g	0.722	0.721	0.971	0.032	0.279	1	150407443	a/g	0.3845	0.975993	1.793e-07	830743	EUR1
1:150407820	rs12028001	1	EUR1	150407820	RPRD2	intronic	0.385	t/c	0.395	0.395	0.97	0.006	0.96	0.98	2.1e-09	--	0	0.79	t/c	0.399	0.391	0.97	0.01	5.8e-05	t/c	0.397	0.389	0.97	0.007	8.5e-06	t/c	0.807	0.811	1.023	0.022	0.191	t/c	0.824	0.812	1.063	0.068	0.371	t/c	0.713	0.724	0.984	0.097	0.28	t/c	0.785	0.814	0.871	0.168	0.41	t/c	0.655	0.662	0.989	0.053	0.83	t/c	0.716	0.717	0.974	0.032	0.284	1	150407820	t/c	0.3845	0.975895	1.749e-07	827877	EUR1
1:150410978	rs7538981	1	EUR1	150410978	RPRD2	intronic	0.385	a/g	0.395	0.396	0.97	0.006	0.96	0.98	2e-09	--	0	0.8	a/g	0.399	0.391	0.97	0.01	5.8e-05	a/g	0.397	0.389	0.97	0.007	8.2e-06	a/g	0.807	0.811	1.023	0.022	0.191	a/g	0.824	0.812	1.063	0.068	0.371	a/g	0.713	0.724	0.984	0.097	0.28	a/g	0.785	0.814	0.871	0.168	0.41	a/g	0.655	0.662	0.989	0.053	0.832	a/g	0.716	0.717	0.974	0.032	0.284	1	150410978	a/g	0.3846	0.97609	2.09e-07	830743	EUR1
1:150411059	rs72696885	1	EUR1	150411059	RPRD2	intronic	0.385	t/c	0.395	0.395	0.97	0.006	0.96	0.98	1.8e-09	--	0	0.78	t/c	0.399	0.391	0.97	0.01	5.3e-05	t/c	0.397	0.389	0.97	0.007	8.3e-06	t/c	0.856	0.858	1.006	0.025	0.143	t/c	0.876	0.858	1.141	0.078	0.089	t/c	0.712	0.724	0.987	0.097	0.28	t/c	0.785	0.814	0.871	0.168	0.41	t/c	0.655	0.662	0.989	0.053	0.834	t/c	0.722	0.721	0.971	0.032	0.279	1	150411059	t/c	0.3845	0.97609	2.051e-07	830743	EUR1
1:150411312	rs3896342	1	EUR1	150411312	RPRD2	intronic	0.385	c/t	0.394	0.395	0.97	0.006	0.96	0.98	2e-09	--	0	0.77	c/t	0.398	0.39	0.97	0.01	5.2e-05	c/t	0.396	0.389	0.97	0.007	9.1e-06	c/t	0.911	0.913	1.022	0.031	0.088	c/t	0.936	0.926	1.14	0.105	0.213	c/t	0.713	0.725	0.988	0.097	0.279	c/t	0.785	0.814	0.871	0.168	0.41	c/t	0.655	0.662	0.989	0.053	0.836	c/t	0.729	0.729	0.979	0.033	0.271	1	150411312	c/t	0.3842	0.976188	2.235e-07	830743	EUR1
1:150419896	rs4926436	1	EUR1	150419896	RPRD2	intronic	0.385	t/c	0.395	0.396	0.97	0.006	0.96	0.98	2e-09	--	0	0.8	t/c	0.399	0.391	0.97	0.01	5.8e-05	t/c	0.397	0.389	0.97	0.007	8.1e-06	t/c	0.807	0.811	1.023	0.022	0.191	t/c	0.824	0.812	1.062	0.068	0.377	t/c	0.713	0.724	0.984	0.097	0.28	t/c	0.785	0.814	0.871	0.168	0.409	t/c	0.655	0.662	0.989	0.053	0.837	t/c	0.716	0.717	0.974	0.032	0.284	1	150419896	t/c	0.3846	0.976188	2.246e-07	827877	EUR1
1:150423967	rs6672808	1	EUR1	150423967	RPRD2	intronic	0.385	t/c	0.394	0.395	0.97	0.006	0.96	0.98	2e-09	--	0	0.77	t/c	0.398	0.39	0.97	0.01	5.2e-05	t/c	0.396	0.389	0.97	0.007	9e-06	t/c	0.911	0.913	1.022	0.031	0.088	t/c	0.934	0.923	1.153	0.104	0.169	t/c	0.713	0.725	0.988	0.097	0.279	t/c	0.785	0.814	0.871	0.168	0.409	t/c	0.655	0.662	0.989	0.053	0.839	t/c	0.729	0.729	0.979	0.033	0.271	1	150423967	t/c	0.3843	0.976188	2.381e-07	830743	EUR1
1:150425256	rs72696900	1	EUR1	150425256	RPRD2	intronic	0.385	t/c	0.395	0.396	0.97	0.006	0.96	0.98	2.1e-09	--	0	0.79	t/c	0.399	0.391	0.97	0.01	5.9e-05	t/c	0.397	0.389	0.97	0.007	8.6e-06	t/c	0.807	0.811	1.022	0.022	0.191	t/c	0.824	0.813	1.062	0.068	0.375	t/c	0.713	0.724	0.984	0.097	0.28	t/c	0.785	0.814	0.871	0.168	0.41	t/c	0.655	0.662	0.989	0.053	0.837	t/c	0.716	0.717	0.974	0.032	0.284	1	150425256	t/c	0.3847	0.976188	2.302e-07	830743	EUR1
1:150426224	rs2873669	1	EUR1	150426224	RPRD2	intronic	0.385	c/t	0.395	0.395	0.97	0.006	0.96	0.98	2.1e-09	--	0	0.78	c/t	0.398	0.39	0.97	0.01	5.5e-05	c/t	0.396	0.389	0.97	0.007	9.2e-06	c/t	0.91	0.912	1.02	0.031	0.089	c/t	0.936	0.926	1.139	0.105	0.214	c/t	0.713	0.726	0.993	0.098	0.278	c/t	0.785	0.814	0.871	0.168	0.41	c/t	0.655	0.662	0.989	0.053	0.839	c/t	0.728	0.728	0.979	0.033	0.272	1	150426224	c/t	0.3842	0.976286	2.396e-07	830743	EUR1
1:150427790	rs4926437	1	EUR1	150427790	RPRD2	intronic	0.385	t/c	0.395	0.395	0.97	0.006	0.96	0.98	2.1e-09	--	0	0.77	t/c	0.398	0.39	0.97	0.01	5.4e-05	t/c	0.396	0.389	0.97	0.007	9.2e-06	t/c	0.911	0.913	1.023	0.031	0.088	t/c	0.936	0.926	1.139	0.105	0.214	t/c	0.713	0.726	0.993	0.098	0.278	t/c	0.785	0.814	0.871	0.168	0.41	t/c	0.655	0.662	0.989	0.053	0.839	t/c	0.729	0.728	0.979	0.033	0.272	1	150427790	t/c	0.3842	0.976286	2.422e-07	830743	EUR1
1:150428105	rs138204263	1	EUR1	150428105	RPRD2	intronic	0.434	t/ta	0.44	0.444	0.97	0.006	0.96	0.98	4.7e-08	--	0	0.89	t/ta	0.447	0.441	0.97	0.01	0.00042	t/ta	0.441	0.434	0.97	0.007	3e-05	t/ta	0.581	0.586	1.026	0.019	0.417	t/ta	0.591	0.592	0.961	0.057	0.484	t/ta	0.655	0.667	1.028	0.096	0.337	t/ta	0.707	0.743	0.915	0.154	0.567	t/ta	0.629	0.631	1.01	0.053	0.845	t/ta	0.579	0.578	0.996	0.03	0.422	1	150428105	d/i	0.421	0.974335	8.303e-06	646486	EUR1
1:150429103	rs149595688	1	EUR1	150429103	RPRD2	intronic	0.386	t/ta	0.397	0.399	0.97	0.006	0.96	0.98	6.9e-09	--	0	0.75	t/ta	0.403	0.395	0.97	0.01	9.4e-05	t/ta	0.398	0.391	0.97	0.007	1.8e-05	t/ta	0.663	0.671	1.041	0.019	0.334	t/ta	0.673	0.666	1.013	0.056	0.817	t/ta	0.669	0.676	1.005	0.096	0.326	t/ta	0.72	0.757	0.897	0.156	0.484	t/ta	0.638	0.643	0.991	0.054	0.867	t/ta	0.608	0.605	0.987	0.03	0.393	1	150429103	d/i	0.3866	0.970931	3.45e-07	646486	EUR1
1:150430325	rs7539458	1	EUR1	150430325	RPRD2	intronic	0.385	g/t	0.395	0.395	0.97	0.006	0.96	0.98	2e-09	--	0	0.78	g/t	0.398	0.39	0.97	0.01	5.4e-05	g/t	0.396	0.389	0.97	0.007	8.8e-06	g/t	0.911	0.913	1.023	0.031	0.088	g/t	0.936	0.926	1.139	0.105	0.215	g/t	0.713	0.726	0.993	0.098	0.278	g/t	0.785	0.814	0.871	0.168	0.41	g/t	0.655	0.662	0.989	0.053	0.839	g/t	0.729	0.728	0.979	0.033	0.272	1	150430325	g/t	0.3842	0.976286	2.447e-07	830743	EUR1
1:150430472	rs7523428	1	EUR1	150430472	RPRD2	intronic	0.385	a/g	0.395	0.395	0.97	0.006	0.96	0.98	2.1e-09	--	0	0.8	a/g	0.398	0.391	0.97	0.01	6e-05	a/g	0.396	0.389	0.97	0.007	8.3e-06	a/g	0.862	0.867	1.039	0.026	0.136	a/g	0.885	0.88	1.024	0.081	0.769	a/g	0.713	0.725	0.99	0.098	0.279	a/g	0.785	0.814	0.871	0.168	0.41	a/g	0.655	0.662	0.989	0.053	0.838	a/g	0.723	0.724	0.982	0.032	0.277	1	150430472	a/g	0.3843	0.976286	2.537e-07	830743	EUR1
1:150430688	rs1972031	1	EUR1	150430688	RPRD2	intronic	0.384	c/t	0.393	0.395	0.97	0.006	0.96	0.98	1.9e-09	--	0	0.78	c/t	0.396	0.389	0.97	0.01	5.4e-05	c/t	0.396	0.389	0.97	0.007	8.5e-06	c/t	0.914	0.915	1.016	0.032	0.086	c/t	0.936	0.926	1.141	0.105	0.211	c/t	0.714	0.726	0.992	0.098	0.278	c/t	0.785	0.814	0.871	0.168	0.411	c/t	0.655	0.661	0.99	0.053	0.857	c/t	0.73	0.73	0.981	0.033	0.27	1	150430688	c/t	0.3842	0.976286	2.419e-07	830743	EUR1
1:150433389	rs9436007	1	EUR1	150433389	RPRD2	intronic	0.385	t/c	0.395	0.395	0.97	0.006	0.96	0.98	1.8e-09	--	0	0.79	t/c	0.398	0.39	0.97	0.01	5.4e-05	t/c	0.397	0.389	0.97	0.007	8e-06	t/c	0.911	0.913	1.023	0.031	0.088	t/c	0.936	0.926	1.14	0.105	0.214	t/c	0.713	0.726	0.993	0.098	0.278	t/c	0.785	0.814	0.871	0.168	0.411	t/c	0.655	0.662	0.989	0.053	0.84	t/c	0.729	0.728	0.979	0.033	0.272	1	150433389	t/c	0.385	0.976774	4.379e-07	830743	EUR1
1:150433819	rs17596326	1	EUR1	150433819	RPRD2	intronic	0.385	g/a	0.395	0.395	0.97	0.006	0.96	0.98	2e-09	--	0	0.79	g/a	0.399	0.391	0.97	0.01	5.8e-05	g/a	0.396	0.389	0.97	0.007	8.3e-06	g/a	0.861	0.867	1.042	0.026	0.136	g/a	0.884	0.88	1.021	0.081	0.795	g/a	0.712	0.725	0.992	0.098	0.279	g/a	0.785	0.814	0.871	0.168	0.41	g/a	0.655	0.662	0.989	0.053	0.838	g/a	0.723	0.724	0.982	0.032	0.277	1	150433819	g/a	0.3843	0.976188	2.322e-07	830743	EUR1
1:150434631	rs9436008	1	EUR1	150434631	RPRD2	intronic	0.385	g/a	0.395	0.395	0.97	0.006	0.96	0.98	2e-09	--	0	0.79	g/a	0.399	0.391	0.97	0.01	5.8e-05	g/a	0.396	0.389	0.97	0.007	8.3e-06	g/a	0.861	0.867	1.041	0.026	0.136	g/a	0.884	0.88	1.021	0.081	0.796	g/a	0.712	0.725	0.992	0.098	0.279	g/a	0.785	0.814	0.871	0.168	0.41	g/a	0.655	0.662	0.989	0.053	0.837	g/a	0.723	0.724	0.982	0.032	0.277	1	150434631	g/a	0.3843	0.976188	2.213e-07	830743	EUR1
1:150435177	rs9436115	1	EUR1	150435177	RPRD2	intronic	0.385	a/g	0.395	0.395	0.97	0.006	0.96	0.98	2.1e-09	--	0	0.79	a/g	0.399	0.391	0.97	0.01	5.8e-05	a/g	0.396	0.389	0.97	0.007	8.6e-06	a/g	0.861	0.867	1.041	0.026	0.136	a/g	0.884	0.88	1.021	0.081	0.798	a/g	0.712	0.725	0.992	0.098	0.279	a/g	0.785	0.814	0.871	0.168	0.41	a/g	0.655	0.662	0.989	0.053	0.841	a/g	0.723	0.724	0.982	0.032	0.277	1	150435177	a/g	0.3838	0.975895	1.546e-07	830743	EUR1
1:150440200	rs11581351	1	EUR1	150440200	RPRD2	intronic	0.386	c/g	0.395	0.396	0.97	0.006	0.96	0.98	1.9e-09	--	0	0.79	c/g	0.399	0.391	0.97	0.01	5.6e-05	c/g	0.396	0.389	0.97	0.007	8.3e-06	c/g	0.862	0.867	1.041	0.026	0.136	c/g	0.884	0.88	1.021	0.081	0.796	c/g	0.712	0.725	0.994	0.098	0.279	c/g	0.785	0.814	0.871	0.168	0.41	c/g	0.655	0.662	0.989	0.053	0.837	c/g	0.722	0.723	0.982	0.032	0.277	1	150440200	c/g	0.3843	0.976286	2.523e-07	830743	EUR1
1:150441425	rs59113365	1	EUR1	150441425	RPRD2	intronic	0.385	gcc/g	0.394	0.408	0.97	0.006	0.96	0.98	2.5e-09	--	0	0.79	gcc/g	0.411	0.403	0.97	0.01	6.2e-05	gcc/g	0.396	0.388	0.97	0.007	9.7e-06	gcc/g	0.901	0.903	1.021	0.031	0.098	gcc/g	0.937	0.926	1.146	0.105	0.195	gcc/g	0.688	0.702	0.996	0.097	0.303	gcc/g	0.785	0.814	0.871	0.168	0.41	gcc/g	0.655	0.662	0.989	0.053	0.84	gcc/g	0.714	0.714	0.979	0.033	0.286	1	150441425	i/d	0.3813	0.970057	1.402e-07	646486	EUR1
1:150445819	rs7002	1	EUR1	150445819	RPRD2	UTR3	0.386	g/a	0.396	0.396	0.97	0.006	0.96	0.98	1.7e-09	--	0	0.78	g/a	0.399	0.392	0.97	0.01	5.1e-05	g/a	0.397	0.389	0.97	0.007	7.9e-06	g/a	0.911	0.913	1.024	0.031	0.088	g/a	0.936	0.926	1.13	0.105	0.244	g/a	0.707	0.722	1.003	0.099	0.283	g/a	0.784	0.814	0.869	0.168	0.405	g/a	0.655	0.662	0.99	0.053	0.845	g/a	0.728	0.727	0.978	0.033	0.273	1	150445819	g/a	0.3854	0.976579	3.55e-07	830743	EUR1
1:150447398	rs12042229	1	EUR1	150447398	RPRD2	UTR3	0.384	g/a	0.395	0.396	0.97	0.006	0.96	0.98	1.7e-09	--	0	0.81	g/a	0.4	0.392	0.97	0.01	5.9e-05	g/a	0.396	0.389	0.97	0.007	7e-06	g/a	0.911	0.913	1.024	0.031	0.088	g/a	0.936	0.926	1.13	0.105	0.248	g/a	0.713	0.726	0.992	0.098	0.278	g/a	0.786	0.814	0.88	0.168	0.444	g/a	0.655	0.662	0.989	0.053	0.842	g/a	0.728	0.728	0.979	0.033	0.272	1	150447398	g/a	0.3842	0.976383	2.695e-07	830743	EUR1
1:150447462	rs12040949	1	EUR1	150447462	RPRD2	UTR3	0.384	t/c	0.385	0.395	0.97	0.006	0.96	0.98	5.9e-09	--	0	0.69	t/c	0.399	0.391	0.97	0.01	5.5e-05	t/c	0.386	0.379	0.97	0.007	2.5e-05	t/c	0.911	0.913	1.023	0.031	0.088	t/c	0.937	0.926	1.138	0.106	0.221	t/c	0.713	0.726	0.992	0.098	0.278	t/c	0.786	0.814	0.881	0.168	0.449	t/c	0.657	0.663	0.994	0.053	0.908	t/c	0.728	0.728	0.979	0.033	0.272	1	150447462	t/c	0.3743	0.976286	3.302e-07	830743	EUR1
1:150451863	rs11587575	1	EUR1	150451863	RPRD2,TARS2	intergenic	0.385	c/t	0.395	0.395	0.97	0.006	0.96	0.98	1.3e-09	--	0	0.81	c/t	0.399	0.391	0.97	0.01	5.3e-05	c/t	0.396	0.389	0.97	0.007	6e-06	c/t	0.912	0.914	1.02	0.031	0.087	c/t	0.938	0.928	1.133	0.107	0.242	c/t	0.713	0.726	0.993	0.098	0.278	c/t	0.786	0.814	0.885	0.168	0.465	c/t	0.655	0.662	0.989	0.053	0.839	c/t	0.727	0.727	0.98	0.033	0.273	1	150451863	c/t	0.3844	0.976188	2.36e-07	830743	EUR1
1:150451898	rs11587116	1	EUR1	150451898	RPRD2,TARS2	intergenic	0.384	t/a	0.396	0.396	0.97	0.006	0.96	0.98	1.4e-09	--	0	0.83	t/a	0.4	0.392	0.97	0.01	5.9e-05	t/a	0.397	0.389	0.97	0.007	5.7e-06	t/a	0.808	0.812	1.022	0.022	0.19	t/a	0.826	0.814	1.063	0.068	0.369	t/a	0.712	0.725	0.996	0.098	0.279	t/a	0.786	0.814	0.885	0.167	0.464	t/a	0.655	0.662	0.989	0.053	0.842	t/a	0.715	0.716	0.974	0.032	0.285	1	150451898	t/a	0.3848	0.976188	2.216e-07	830743	EUR1
1:150452912	rs2867894	1	EUR1	150452912	RPRD2,TARS2	intergenic	0.384	a/t	0.396	0.397	0.97	0.006	0.96	0.98	1.7e-09	--	0	0.81	a/t	0.4	0.392	0.97	0.01	5.9e-05	a/t	0.397	0.39	0.97	0.007	7e-06	a/t	0.807	0.812	1.022	0.022	0.191	a/t	0.825	0.814	1.062	0.068	0.379	a/t	0.712	0.725	0.996	0.098	0.279	a/t	0.786	0.814	0.885	0.167	0.464	a/t	0.655	0.662	0.988	0.053	0.827	a/t	0.714	0.715	0.975	0.032	0.285	1	150452912	a/t	0.385	0.976286	2.344e-07	830743	EUR1
1:150453296	rs2867893	1	EUR1	150453296	RPRD2,TARS2	intergenic	0.385	t/c	0.396	0.397	0.97	0.006	0.96	0.98	1.7e-09	--	0	0.82	t/c	0.4	0.392	0.97	0.01	5.9e-05	t/c	0.397	0.39	0.97	0.007	6.9e-06	t/c	0.807	0.812	1.022	0.022	0.191	t/c	0.825	0.814	1.061	0.068	0.385	t/c	0.712	0.725	0.996	0.098	0.279	t/c	0.786	0.814	0.885	0.167	0.464	t/c	0.655	0.662	0.988	0.053	0.826	t/c	0.714	0.715	0.975	0.032	0.285	1	150453296	t/c	0.3849	0.976188	2.276e-07	830743	EUR1
1:150454503	rs12042579	1	EUR1	150454503	RPRD2,TARS2	intergenic	0.385	t/c	0.395	0.395	0.97	0.006	0.96	0.98	1.6e-09	--	0	0.79	t/c	0.399	0.391	0.97	0.01	5.3e-05	t/c	0.397	0.389	0.97	0.007	7.2e-06	t/c	0.912	0.914	1.02	0.031	0.087	t/c	0.938	0.928	1.133	0.107	0.245	t/c	0.712	0.726	1	0.098	0.279	t/c	0.786	0.814	0.885	0.167	0.465	t/c	0.655	0.662	0.989	0.053	0.833	t/c	0.727	0.727	0.98	0.033	0.273	1	150454503	t/c	0.3844	0.976286	2.571e-07	830743	EUR1
1:150457876	rs3820544	1	EUR1	150457876	RPRD2,TARS2	intergenic	0.385	t/a	0.395	0.396	0.97	0.006	0.96	0.98	1.7e-09	--	0	0.81	t/a	0.4	0.392	0.97	0.01	5.8e-05	t/a	0.397	0.389	0.97	0.007	7.2e-06	t/a	0.912	0.914	1.019	0.031	0.087	t/a	0.938	0.928	1.132	0.107	0.248	t/a	0.711	0.725	1.004	0.098	0.28	t/a	0.786	0.814	0.885	0.167	0.465	t/a	0.655	0.662	0.989	0.053	0.833	t/a	0.727	0.727	0.981	0.033	0.273	1	150457876	t/a	0.3846	0.976188	2.165e-07	830743	EUR1
1:150459376	rs375041511	1	EUR1	150459376	TARS2	upstream	0.44	g/gc	0.419	0.444	0.97	0.006	0.96	0.98	2.1e-09	--	0	0.78	g/gc	0.447	0.44	0.96	0.01	6.7e-05	g/gc	0.421	0.413	0.97	0.007	7.6e-06	g/gc	0.415	0.427	1.051	0.019	0.42	g/gc	0.423	0.42	0.999	0.056	0.979	g/gc	0.671	0.679	0.999	0.093	0.324	g/gc	0.73	0.76	0.938	0.153	0.678	g/gc	0.641	0.645	1.001	0.053	0.983	g/gc	0.547	0.549	0.994	0.03	0.452	1	150459376	d/i	0.3994	0.971028	5.428e-07	646486	EUR1
1:150460855	rs12046446	1	EUR1	150460855	TARS2	intronic	0.385	g/t	0.395	0.396	0.97	0.006	0.96	0.98	1.6e-09	--	0	0.81	g/t	0.4	0.392	0.97	0.01	5.7e-05	g/t	0.397	0.389	0.97	0.007	6.8e-06	g/t	0.912	0.914	1.019	0.031	0.087	g/t	0.938	0.928	1.132	0.107	0.246	g/t	0.711	0.725	1.004	0.098	0.28	g/t	0.786	0.814	0.885	0.168	0.465	g/t	0.655	0.662	0.989	0.053	0.831	g/t	0.727	0.727	0.98	0.033	0.273	1	150460855	g/t	0.3846	0.976188	2.09e-07	830743	EUR1
1:150460945	rs145489526	1	EUR1	150460945	TARS2	intronic	0.385	tttctctc/t	0.395	0.396	0.97	0.006	0.96	0.98	1.8e-09	--	0	0.8	tttctctc/t	0.4	0.392	0.97	0.01	5.7e-05	tttctctc/t	0.396	0.389	0.97	0.007	7.8e-06	tttctctc/t	0.912	0.914	1.019	0.031	0.087	tttctctc/t	0.939	0.928	1.138	0.107	0.228	tttctctc/t	0.711	0.725	1.004	0.098	0.28	tttctctc/t	0.786	0.814	0.885	0.168	0.465	tttctctc/t	0.655	0.662	0.989	0.053	0.843	tttctctc/t	0.727	0.727	0.98	0.033	0.273	1	150460945	i/d	0.382	0.969766	9.952e-08	646486	EUR1
1:150463537	rs150477132	1	EUR1	150463537	TARS2	intronic	0.384	a/aaaac	0.392	0.397	0.97	0.006	0.96	0.98	9.5e-10	--	0	0.91	a/aaaac	0.4	0.392	0.97	0.01	6.3e-05	a/aaaac	0.394	0.386	0.97	0.007	3.7e-06	a/aaaac	0.863	0.868	1.038	0.026	0.135	a/aaaac	0.887	0.884	1.008	0.083	0.919	a/aaaac	0.711	0.724	1.001	0.098	0.28	a/aaaac	0.786	0.814	0.885	0.168	0.467	a/aaaac	0.656	0.662	0.989	0.053	0.842	a/aaaac	0.721	0.722	0.984	0.032	0.278	1	150463537	d/i	0.3796	0.969476	9.204e-08	646486	EUR1
1:150465953	rs6703652	1	EUR1	150465953	TARS2	intronic	0.385	g/t	0.395	0.397	0.97	0.006	0.96	0.98	1.6e-09	--	0	0.81	g/t	0.4	0.392	0.97	0.01	5.6e-05	g/t	0.397	0.389	0.97	0.007	6.7e-06	g/t	0.912	0.914	1.019	0.031	0.087	g/t	0.938	0.928	1.133	0.107	0.244	g/t	0.71	0.724	1.003	0.098	0.28	g/t	0.786	0.813	0.889	0.167	0.481	g/t	0.655	0.661	0.989	0.053	0.837	g/t	0.726	0.726	0.981	0.033	0.274	1	150465953	g/t	0.3846	0.976188	2.227e-07	830743	EUR1
1:150467063	rs12023378	1	EUR1	150467063	TARS2	intronic	0.384	g/a	0.395	0.397	0.97	0.006	0.96	0.98	1.7e-09	--	0	0.83	g/a	0.4	0.392	0.97	0.01	6.3e-05	g/a	0.397	0.389	0.97	0.007	6.7e-06	g/a	0.863	0.868	1.038	0.026	0.135	g/a	0.886	0.883	1.015	0.082	0.856	g/a	0.711	0.724	1.001	0.098	0.28	g/a	0.786	0.814	0.885	0.168	0.465	g/a	0.655	0.662	0.989	0.053	0.829	g/a	0.721	0.722	0.984	0.032	0.278	1	150467063	g/a	0.3846	0.976286	2.554e-07	830743	EUR1
1:150467296	rs55823828	1	EUR1	150467296	TARS2	intronic	0.384	c/g	0.395	0.397	0.97	0.006	0.96	0.98	1.7e-09	--	0	0.83	c/g	0.4	0.392	0.97	0.01	6.3e-05	c/g	0.397	0.389	0.97	0.007	6.7e-06	c/g	0.863	0.868	1.038	0.026	0.135	c/g	0.886	0.883	1.015	0.082	0.856	c/g	0.711	0.724	1.001	0.098	0.28	c/g	0.786	0.814	0.885	0.168	0.465	c/g	0.655	0.662	0.988	0.053	0.828	c/g	0.721	0.722	0.984	0.032	0.278	1	150467296	c/g	0.3846	0.976383	2.674e-07	830743	EUR1
1:150467370	rs55928222	1	EUR1	150467370	TARS2	intronic	0.384	c/a	0.395	0.397	0.97	0.006	0.96	0.98	1.7e-09	--	0	0.82	c/a	0.401	0.393	0.97	0.01	5.8e-05	c/a	0.397	0.389	0.97	0.007	7.1e-06	c/a	0.912	0.914	1.019	0.031	0.087	c/a	0.938	0.928	1.132	0.107	0.246	c/a	0.709	0.724	1.006	0.097	0.281	c/a	0.786	0.814	0.885	0.168	0.465	c/a	0.655	0.662	0.989	0.053	0.83	c/a	0.726	0.726	0.981	0.033	0.274	1	150467370	c/a	0.3845	0.976383	2.925e-07	830743	EUR1
1:150467393	rs55996928	1	EUR1	150467393	TARS2	intronic	0.384	a/c	0.395	0.397	0.97	0.006	0.96	0.98	1.8e-09	--	0	0.84	a/c	0.401	0.393	0.97	0.01	6.4e-05	a/c	0.397	0.389	0.97	0.007	6.7e-06	a/c	0.863	0.868	1.037	0.026	0.135	a/c	0.886	0.883	1.015	0.082	0.856	a/c	0.709	0.724	1.003	0.097	0.281	a/c	0.786	0.814	0.885	0.168	0.465	a/c	0.655	0.662	0.988	0.053	0.828	a/c	0.72	0.722	0.984	0.032	0.279	1	150467393	a/c	0.3846	0.976383	2.713e-07	830743	EUR1
1:150467753	rs9436119	1	EUR1	150467753	TARS2	intronic	0.384	a/g	0.395	0.397	0.97	0.006	0.96	0.98	1.6e-09	--	0	0.82	a/g	0.401	0.393	0.97	0.01	5.8e-05	a/g	0.397	0.389	0.97	0.007	6.8e-06	a/g	0.912	0.914	1.019	0.031	0.087	a/g	0.938	0.928	1.132	0.107	0.245	a/g	0.709	0.724	1.006	0.097	0.281	a/g	0.786	0.814	0.885	0.168	0.465	a/g	0.655	0.662	0.989	0.053	0.829	a/g	0.726	0.726	0.981	0.033	0.274	1	150467753	a/g	0.3844	0.976286	2.483e-07	830743	EUR1
1:150468110	rs201195601	1	EUR1	150468110	TARS2	intronic	0.384	t/tccac	0.395	0.397	0.97	0.006	0.96	0.98	2e-09	--	0	0.8	t/tccac	0.401	0.393	0.97	0.01	5.8e-05	t/tccac	0.397	0.389	0.97	0.007	8.3e-06	t/tccac	0.912	0.914	1.019	0.031	0.087	t/tccac	0.939	0.928	1.135	0.107	0.236	t/tccac	0.709	0.724	1.006	0.097	0.281	t/tccac	0.786	0.814	0.885	0.168	0.465	t/tccac	0.656	0.662	0.992	0.053	0.881	t/tccac	0.726	0.726	0.981	0.033	0.274	1	150468110	d/i	0.3801	0.974433	7.703e-07	719135	EUR1
1:150470322	rs11590324	1	EUR1	150470322	TARS2	intronic	0.384	a/c	0.395	0.397	0.97	0.006	0.96	0.98	1.8e-09	--	0	0.83	a/c	0.401	0.393	0.97	0.01	6.4e-05	a/c	0.397	0.389	0.97	0.007	6.8e-06	a/c	0.863	0.868	1.037	0.026	0.135	a/c	0.886	0.882	1.016	0.082	0.844	a/c	0.709	0.724	1.003	0.097	0.281	a/c	0.786	0.814	0.883	0.168	0.46	a/c	0.655	0.662	0.987	0.053	0.804	a/c	0.72	0.722	0.984	0.032	0.279	1	150470322	a/c	0.3846	0.976286	2.37e-07	830743	EUR1
1:150470478	rs11590353	1	EUR1	150470478	TARS2	intronic	0.383	a/c	0.395	0.397	0.97	0.006	0.96	0.98	1.9e-09	--	0	0.83	a/c	0.401	0.393	0.97	0.01	6.5e-05	a/c	0.397	0.389	0.97	0.007	7.2e-06	a/c	0.862	0.867	1.037	0.026	0.136	a/c	0.886	0.882	1.019	0.082	0.815	a/c	0.71	0.724	1.005	0.098	0.281	a/c	0.786	0.814	0.884	0.168	0.462	a/c	0.655	0.662	0.987	0.053	0.803	a/c	0.72	0.722	0.985	0.032	0.279	1	150470478	a/c	0.3803	0.974335	6.649e-07	719135	EUR1
1:150470479	rs11576422	1	EUR1	150470479	TARS2	intronic	0.383	g/t	0.395	0.397	0.97	0.006	0.96	0.98	1.9e-09	--	0	0.83	g/t	0.401	0.393	0.97	0.01	6.5e-05	g/t	0.397	0.389	0.97	0.007	7.2e-06	g/t	0.862	0.867	1.037	0.026	0.136	g/t	0.886	0.882	1.019	0.082	0.815	g/t	0.71	0.724	1.005	0.098	0.281	g/t	0.786	0.814	0.884	0.168	0.462	g/t	0.655	0.662	0.987	0.053	0.803	g/t	0.72	0.722	0.985	0.032	0.279	1	150470479	g/t	0.3803	0.974335	6.652e-07	719135	EUR1
1:150472781	rs7513205	1	EUR1	150472781	TARS2	intronic	0.385	g/a	0.399	0.4	0.97	0.006	0.96	0.98	1.1e-09	--	0	0.87	g/a	0.403	0.395	0.97	0.01	6e-05	g/a	0.401	0.393	0.97	0.007	4.5e-06	g/a	0.862	0.867	1.035	0.026	0.136	g/a	0.886	0.882	1.012	0.082	0.885	g/a	0.711	0.724	1.006	0.097	0.28	g/a	0.787	0.814	0.889	0.168	0.484	g/a	0.673	0.685	0.958	0.054	0.425	g/a	0.719	0.72	0.982	0.032	0.28	1	150472781	g/a	0.3886	0.975993	1.645e-07	830743	EUR1
1:150472869	rs7553867	1	EUR1	150472869	TARS2	intronic	0.385	a/c	0.399	0.4	0.97	0.006	0.96	0.98	9.9e-10	--	0	0.86	a/c	0.403	0.395	0.97	0.01	5.5e-05	a/c	0.401	0.393	0.97	0.007	4.3e-06	a/c	0.912	0.914	1.017	0.031	0.087	a/c	0.938	0.928	1.127	0.107	0.263	a/c	0.711	0.724	1.007	0.097	0.28	a/c	0.787	0.814	0.889	0.168	0.484	a/c	0.673	0.685	0.959	0.054	0.441	a/c	0.724	0.724	0.978	0.033	0.276	1	150472869	a/c	0.3885	0.975993	1.588e-07	830743	EUR1
1:150475772	rs17597088	1	EUR1	150475772	TARS2	intronic	0.385	g/a	0.399	0.4	0.97	0.006	0.96	0.98	1.5e-09	--	0	0.85	g/a	0.404	0.396	0.97	0.01	6e-05	g/a	0.401	0.393	0.97	0.007	6.1e-06	g/a	0.862	0.867	1.037	0.026	0.136	g/a	0.886	0.882	1.013	0.082	0.879	g/a	0.709	0.723	1.009	0.097	0.281	g/a	0.787	0.814	0.888	0.168	0.479	g/a	0.674	0.685	0.962	0.054	0.471	g/a	0.719	0.72	0.982	0.032	0.281	1	150475772	g/a	0.3881	0.976188	2.171e-07	830743	EUR1
1:150476516	rs11205385	1	EUR1	150476516	TARS2	intronic	0.385	a/g	0.399	0.4	0.97	0.006	0.96	0.98	1.3e-09	--	0	0.84	a/g	0.404	0.396	0.97	0.01	5.5e-05	a/g	0.4	0.393	0.97	0.007	5.9e-06	a/g	0.911	0.913	1.014	0.031	0.088	a/g	0.938	0.928	1.128	0.107	0.26	a/g	0.709	0.724	1.012	0.097	0.281	a/g	0.787	0.814	0.888	0.168	0.479	a/g	0.674	0.685	0.962	0.054	0.469	a/g	0.724	0.724	0.979	0.032	0.276	1	150476516	a/g	0.3879	0.976188	2.184e-07	830743	EUR1
1:150477061	rs3738487	1	EUR1	150477061	TARS2	intronic	0.385	t/c	0.399	0.4	0.97	0.006	0.96	0.98	1.3e-09	--	0	0.83	t/c	0.404	0.396	0.97	0.01	5.4e-05	t/c	0.4	0.393	0.97	0.007	5.9e-06	t/c	0.912	0.914	1.017	0.031	0.087	t/c	0.938	0.928	1.128	0.107	0.26	t/c	0.709	0.724	1.013	0.097	0.281	t/c	0.787	0.814	0.888	0.168	0.479	t/c	0.674	0.685	0.962	0.054	0.469	t/c	0.724	0.724	0.979	0.032	0.276	1	150477061	t/c	0.3879	0.976286	2.458e-07	830743	EUR1
1:150479901	rs1815544	1	EUR1	150479901	TARS2	UTR3	0.384	t/c	0.399	0.399	0.97	0.006	0.96	0.98	1.5e-09	--	0	0.83	t/c	0.403	0.395	0.97	0.01	5.9e-05	t/c	0.4	0.393	0.97	0.007	6.4e-06	t/c	0.912	0.914	1.017	0.031	0.087	t/c	0.938	0.928	1.131	0.107	0.248	t/c	0.707	0.723	1.021	0.096	0.282	t/c	0.786	0.814	0.881	0.169	0.453	t/c	0.673	0.685	0.959	0.054	0.437	t/c	0.725	0.725	0.979	0.032	0.275	1	150479901	t/c	0.3878	0.975993	1.663e-07	830743	EUR1
1:150483355	rs3737240	1	EUR1	150483355	ECM1	exonic	0.376	t/c	0.396	0.401	0.97	0.006	0.95	0.98	3.4e-10	--	0	0.98	t/c	0.405	0.397	0.97	0.01	5.2e-05	t/c	0.398	0.39	0.97	0.007	1.6e-06	t/c	0.912	0.914	1.017	0.031	0.087	t/c	0.938	0.927	1.142	0.106	0.21	t/c	0.697	0.714	1.022	0.095	0.292	t/c	0.773	0.802	0.887	0.164	0.465	t/c	0.677	0.687	0.966	0.054	0.525	t/c	0.723	0.724	0.98	0.032	0.277	1	150483355	t/c	0.3855	0.97531	8.314e-08	827877	EUR1
1:150484987	rs13294	1	EUR1	150484987	ECM1	exonic	0.383	a/g	0.4	0.405	0.97	0.006	0.96	0.98	9.4e-10	--	0	0.81	a/g	0.409	0.401	0.97	0.01	3.9e-05	a/g	0.402	0.394	0.97	0.007	5.8e-06	a/g	0.797	0.802	1.026	0.022	0.201	a/g	0.814	0.806	1.056	0.067	0.418	a/g	0.696	0.713	1.026	0.095	0.292	a/g	0.774	0.802	0.889	0.164	0.476	a/g	0.679	0.687	0.977	0.054	0.666	a/g	0.707	0.708	0.975	0.032	0.292	1	150484987	a/g	0.3891	0.975993	1.666e-07	830743	EUR1
1:150487961	rs9436125	1	EUR1	150487961	LINC00568	upstream	0.384	g/c	0.4	0.401	0.97	0.006	0.96	0.98	7.9e-10	--	0	0.79	g/c	0.405	0.397	0.97	0.01	3.6e-05	g/c	0.401	0.393	0.97	0.007	5.2e-06	g/c	0.912	0.913	1.017	0.031	0.088	g/c	0.936	0.926	1.14	0.106	0.216	g/c	0.7	0.718	1.029	0.096	0.288	g/c	0.773	0.802	0.892	0.165	0.489	g/c	0.679	0.687	0.977	0.054	0.664	g/c	0.722	0.722	0.98	0.032	0.278	1	150487961	g/c	0.3886	0.975993	1.592e-07	830743	EUR1
1:150490565	rs9436127	1	EUR1	150490565	LINC00568	downstream	0.383	a/g	0.398	0.4	0.97	0.006	0.95	0.98	5.7e-10	--	0	0.74	a/g	0.402	0.394	0.96	0.01	2.8e-05	a/g	0.401	0.393	0.97	0.007	4.7e-06	a/g	0.912	0.914	1.02	0.032	0.087	a/g	0.936	0.926	1.136	0.106	0.232	a/g	0.704	0.723	1.04	0.097	0.284	a/g	0.776	0.805	0.899	0.166	0.523	a/g	0.679	0.688	0.973	0.054	0.615	a/g	0.726	0.726	0.979	0.033	0.274	1	150490565	a/g	0.3886	0.975798	1.402e-07	830743	EUR1
1:150490861	rs368625532	1	EUR1	150490861	LINC00568	downstream	0.384	t/tc	0.388	0.398	0.97	0.006	0.96	0.98	1.8e-09	--	0	0.67	t/tc	0.401	0.393	0.96	0.01	2.8e-05	t/tc	0.389	0.382	0.97	0.007	1.5e-05	t/tc	0.912	0.914	1.015	0.032	0.087	t/tc	0.936	0.928	1.115	0.108	0.313	t/tc	0.704	0.723	1.041	0.097	0.283	t/tc	0.776	0.805	0.896	0.166	0.511	t/tc	0.684	0.693	0.97	0.055	0.58	t/tc	0.726	0.726	0.979	0.033	0.274	1	150490861	d/i	0.3765	0.969766	1.58e-07	646486	EUR1
1:150493004	rs59898460	1	EUR1	150493004	LINC00568,ADAMTSL4	intergenic	0.383	c/t	0.398	0.4	0.97	0.006	0.95	0.98	5.4e-10	--	0	0.74	c/t	0.402	0.394	0.96	0.01	2.8e-05	c/t	0.401	0.393	0.97	0.007	4.5e-06	c/t	0.912	0.914	1.02	0.032	0.087	c/t	0.936	0.926	1.132	0.107	0.246	c/t	0.701	0.721	1.05	0.097	0.286	c/t	0.772	0.801	0.893	0.165	0.494	c/t	0.679	0.688	0.973	0.054	0.613	c/t	0.726	0.725	0.979	0.033	0.275	1	150493004	c/t	0.3885	0.9757	1.166e-07	830743	EUR1
1:150493925	rs11582423	1	EUR1	150493925	LINC00568,ADAMTSL4	intergenic	0.383	g/c	0.399	0.401	0.97	0.006	0.95	0.98	5.2e-10	--	0	0.76	g/c	0.403	0.395	0.96	0.01	2.9e-05	g/c	0.402	0.394	0.97	0.007	4.1e-06	g/c	0.724	0.728	1.019	0.02	0.274	g/c	0.74	0.729	1.062	0.06	0.315	g/c	0.7	0.718	1.035	0.097	0.288	g/c	0.774	0.804	0.897	0.166	0.514	g/c	0.679	0.687	0.976	0.054	0.658	g/c	0.706	0.708	0.975	0.032	0.293	1	150493925	g/c	0.389	0.975603	1.122e-07	830743	EUR1
1:150494720	rs60709164	1	EUR1	150494720	LINC00568,ADAMTSL4	intergenic	0.385	c/caaaa	0.4	0.401	0.97	0.006	0.95	0.98	6.2e-10	--	0	0.69	c/caaaa	0.404	0.395	0.96	0.01	2.3e-05	c/caaaa	0.402	0.394	0.97	0.007	6e-06	c/caaaa	0.753	0.755	1.002	0.021	0.246	c/caaaa	0.772	0.754	1.098	0.063	0.133	c/caaaa	0.699	0.716	1.023	0.097	0.29	c/caaaa	0.77	0.799	0.895	0.164	0.5	c/caaaa	0.678	0.685	0.979	0.054	0.699	c/caaaa	0.71	0.71	0.967	0.032	0.29	1	150494720	d/i	0.3869	0.969185	5.631e-08	646486	EUR1
1:150495106	rs9326002	1	EUR1	150495106	LINC00568,ADAMTSL4	intergenic	0.365	g/a	0.378	0.391	0.97	0.006	0.96	0.98	3e-09	--	0	0.67	g/a	0.381	0.374	0.96	0.01	5.4e-05	g/a	0.392	0.385	0.97	0.007	1.3e-05	g/a	0.784	0.784	0.995	0.022	0.216	g/a	0.799	0.784	1.107	0.066	0.123	g/a	0.712	0.728	1.019	0.1	0.278	g/a	0.779	0.808	0.889	0.169	0.485	g/a	0.684	0.691	0.978	0.055	0.688	g/a	0.726	0.727	0.97	0.033	0.273	1	150495106	g/a	0.3759	0.973945	1.262e-06	691548	EUR1
1:150495378	.	1	EUR1	150495378	LINC00568,ADAMTSL4	intergenic	0.36	tac/t	0.383	0.391	0.97	0.006	0.95	0.98	1.3e-10	--	0	0.83	tac/t	0.387	0.379	0.96	0.01	2.7e-05	tac/t	0.393	0.385	0.97	0.007	1.2e-06	tac/t	0.915	0.917	1.018	0.032	0.084	tac/t	0.938	0.928	1.118	0.108	0.305	tac/t	0.717	0.735	1.038	0.101	0.271	tac/t	0.781	0.811	0.884	0.169	0.464	tac/t	0.699	0.704	0.987	0.056	0.81	tac/t	0.743	0.742	0.978	0.034	0.257	1	150495378	i/d	0.38	0.969282	7.937e-08	646486	EUR1
1:150507691	rs71580314	1	EUR1	150507691	LINC00568,ADAMTSL4	intergenic	0.453	aggg/a	0.486	0.494	0.97	0.006	0.96	0.98	4.4e-09	--	26.1	0.24	aggg/a	0.49	0.481	0.96	0.01	4.5e-06	aggg/a	0.495	0.489	0.97	0.007	0.00012	aggg/a	0.639	0.647	1.029	0.019	0.358	aggg/a	0.66	0.655	1.017	0.056	0.758	aggg/a	0.691	0.713	1.062	0.101	0.294	aggg/a	0.763	0.795	0.871	0.165	0.406	aggg/a	0.665	0.675	0.954	0.054	0.377	aggg/a	0.663	0.669	0.987	0.032	0.334	1	150507691	i/d	0.481	0.978925	3.127e-05	719135	EUR1
1:150510633	rs11589361	1	EUR1	150510633	LINC00568,ADAMTSL4	intergenic	0.378	a/c	0.388	0.395	0.97	0.006	0.95	0.98	9.1e-10	--	0	0.47	a/c	0.392	0.383	0.96	0.01	1.1e-05	a/c	0.396	0.389	0.97	0.007	1.6e-05	a/c	0.916	0.918	1.03	0.033	0.083	a/c	0.939	0.932	1.056	0.113	0.627	a/c	0.705	0.726	1.065	0.101	0.281	a/c	0.765	0.798	0.862	0.166	0.368	a/c	0.693	0.702	0.952	0.055	0.374	a/c	0.737	0.736	0.974	0.034	0.264	1	150510633	a/c	0.3839	0.976383	3.49e-07	827877	EUR1
1:150510956	rs11585977	1	EUR1	150510956	LINC00568,ADAMTSL4	intergenic	0.379	a/g	0.389	0.395	0.97	0.006	0.95	0.98	7.7e-10	--	0	0.46	a/g	0.393	0.384	0.96	0.01	9.3e-06	a/g	0.397	0.389	0.97	0.007	1.5e-05	a/g	0.915	0.917	1.031	0.033	0.084	a/g	0.938	0.932	1.052	0.113	0.653	a/g	0.705	0.723	1.055	0.101	0.283	a/g	0.763	0.798	0.853	0.166	0.341	a/g	0.682	0.69	0.964	0.054	0.505	a/g	0.736	0.735	0.974	0.034	0.265	1	150510956	a/g	0.3843	0.976383	3.06e-07	830743	EUR1
1:150511628	rs61819435	1	EUR1	150511628	LINC00568,ADAMTSL4	intergenic	0.379	g/c	0.389	0.396	0.97	0.006	0.95	0.98	7.7e-10	--	0	0.46	g/c	0.393	0.384	0.96	0.01	9.3e-06	g/c	0.397	0.39	0.97	0.007	1.5e-05	g/c	0.915	0.917	1.028	0.033	0.084	g/c	0.938	0.932	1.053	0.113	0.649	g/c	0.702	0.722	1.065	0.1	0.284	g/c	0.762	0.798	0.851	0.167	0.334	g/c	0.681	0.689	0.964	0.055	0.5	g/c	0.736	0.734	0.974	0.034	0.265	1	150511628	g/c	0.3845	0.976188	2.486e-07	830743	EUR1
1:150512346	rs202062950	1	EUR1	150512346	LINC00568,ADAMTSL4	intergenic	0.332	g/ggcaggcaggcac	0.33	0.332	0.97	0.006	0.95	0.98	3.5e-09	--	0	0.55	g/ggcaggcaggcac	0.335	0.328	0.96	0.01	2.9e-05	g/ggcaggcaggcac	0.332	0.324	0.97	0.008	2.5e-05	g/ggcaggcaggcac	0.903	0.904	1.012	0.032	0.096	g/ggcaggcaggcac	0.923	0.914	1.104	0.102	0.333	g/ggcaggcaggcac	0.737	0.744	1.021	0.104	0.258	g/ggcaggcaggcac	0.775	0.808	0.858	0.172	0.373	g/ggcaggcaggcac	0.707	0.711	0.983	0.056	0.762	g/ggcaggcaggcac	0.766	0.764	0.968	0.035	0.235	1	150512346	d/i	0.3297	0.968507	1.106e-07	646486	EUR1
1:174207987	rs182720791	1	EUR2	174207987	RABGAP1L	intronic	0.234	a/g	0.216	0.243	0.96	0.007	0.95	0.98	1.8e-08	--	0	0.74	a/g	0.218	0.213	0.97	0.01	0.0019	a/g	0.244	0.237	0.96	0.008	2.5e-06	a/g	0.9	0.897	0.963	0.034	0.101	a/g	0.906	0.895	1.141	0.088	0.135	a/g	0.908	0.908	0.95	0.176	0.092	a/g	0.935	0.959	0.588	0.345	0.124	a/g	0.775	0.78	0.961	0.061	0.516	a/g	0.788	0.78	0.955	0.038	0.216	1	174207987	a/g	0.2337	0.973167	2.395e-05	674073	EUR2
1:174227433	rs55698100	1	EUR2	174227433	RABGAP1L	intronic	0.272	c/t	0.247	0.274	0.97	0.006	0.95	0.98	1.4e-08	--	0	0.6	c/t	0.249	0.244	0.97	0.01	0.0027	c/t	0.275	0.267	0.96	0.008	1.3e-06	c/t	0.871	0.868	0.98	0.03	0.13	c/t	0.875	0.868	1.071	0.078	0.377	c/t	0.9	0.9	0.932	0.169	0.1	c/t	0.929	0.956	0.541	0.349	0.078	c/t	0.745	0.757	0.927	0.059	0.194	c/t	0.762	0.756	0.961	0.036	0.241	1	174227433	c/t	0.2635	0.981474	0.000297	830743	EUR2
1:174232130	rs10912751	1	EUR2	174232130	RABGAP1L	intronic	0.283	g/t	0.256	0.279	0.97	0.006	0.95	0.98	2.5e-08	--	0	0.71	g/t	0.258	0.253	0.97	0.01	0.0021	g/t	0.28	0.272	0.96	0.008	3.1e-06	NA/NA						g/t	0.642	0.63	1.101	0.055	0.081	g/t	0.883	0.886	0.973	0.167	0.115	g/t	0.933	0.957	0.584	0.345	0.119	g/t	0.743	0.756	0.916	0.058	0.133	g/t	0.737	0.73	0.935	0.035	0.266	1	174232130	g/t	0.2681	0.982357	0.0005211	830743	EUR2
1:174233310	rs10798307	1	EUR2	174233310	RABGAP1L	intronic	0.275	t/c	0.255	0.277	0.97	0.006	0.95	0.98	1.4e-08	--	0	0.68	t/c	0.258	0.252	0.97	0.01	0.0018	t/c	0.278	0.27	0.96	0.008	2e-06	t/c	0.386	0.39	1.011	0.02	0.387	t/c	0.325	0.317	1.058	0.058	0.329	t/c	0.885	0.885	0.938	0.163	0.115	t/c	0.934	0.955	0.645	0.333	0.188	t/c	0.745	0.756	0.928	0.058	0.201	t/c	0.707	0.705	0.952	0.034	0.294	1	174233310	t/c	0.266	0.982063	0.0004199	830743	EUR2
1:174234364	rs10912753	1	EUR2	174234364	RABGAP1L	intronic	0.239	t/c	0.225	0.245	0.97	0.006	0.95	0.98	4.2e-08	--	0	0.83	t/c	0.227	0.222	0.97	0.01	0.0017	t/c	0.246	0.239	0.96	0.008	6.9e-06	t/c	0.655	0.651	0.977	0.02	0.347	t/c	0.6	0.589	1.092	0.053	0.097	t/c	0.895	0.895	0.959	0.171	0.105	t/c	0.935	0.955	0.647	0.333	0.191	t/c	0.774	0.778	0.963	0.06	0.534	t/c	0.756	0.749	0.932	0.036	0.247	1	174234364	t/c	0.2365	0.981965	0.0006766	830743	EUR2
1:174234907	rs146544938	1	EUR2	174234907	RABGAP1L	intronic	0.235	at/a	0.219	0.243	0.96	0.007	0.95	0.98	3.2e-08	--	0	0.74	at/a	0.222	0.217	0.97	0.01	0.0021	at/a	0.245	0.238	0.96	0.008	4e-06	at/a	0.828	0.823	0.954	0.027	0.174	at/a	0.812	0.803	1.068	0.067	0.323	at/a	0.905	0.905	0.959	0.174	0.095	at/a	0.935	0.959	0.586	0.345	0.121	at/a	0.775	0.78	0.959	0.061	0.495	at/a	0.777	0.77	0.948	0.037	0.227	1	174234907	d/i	0.7646	1.02757	4.304e-05	646486	EUR2
1:174251192	rs12066700	1	EUR2	174251192	RABGAP1L	intronic	0.236	g/a	0.22	0.244	0.97	0.006	0.95	0.98	3.2e-08	--	0	0.73	g/a	0.223	0.218	0.97	0.01	0.0021	g/a	0.246	0.238	0.96	0.008	4e-06	g/a	0.828	0.822	0.954	0.027	0.175	g/a	0.812	0.804	1.063	0.067	0.362	g/a	0.907	0.907	0.963	0.172	0.093	g/a	0.934	0.955	0.643	0.332	0.184	g/a	0.775	0.779	0.964	0.061	0.54	g/a	0.776	0.769	0.95	0.037	0.227	1	174251192	g/a	0.236	0.981081	0.0003566	830743	EUR2
1:174254588	rs6697959	1	EUR2	174254588	RABGAP1L	intronic	0.239	t/c	0.225	0.245	0.97	0.006	0.95	0.98	3.9e-08	--	0	0.79	t/c	0.228	0.223	0.97	0.01	0.0018	t/c	0.246	0.239	0.96	0.008	5.9e-06	t/c	0.654	0.65	0.978	0.02	0.348	t/c	0.6	0.589	1.092	0.053	0.098	t/c	0.897	0.898	0.967	0.169	0.103	t/c	0.935	0.955	0.646	0.332	0.189	t/c	0.775	0.779	0.962	0.06	0.523	t/c	0.756	0.749	0.932	0.036	0.247	1	174254588	t/c	0.2364	0.98167	0.0005356	830743	EUR2
1:174257833	rs12066504	1	EUR2	174257833	RABGAP1L	intronic	0.239	a/g	0.228	0.245	0.97	0.006	0.95	0.98	4e-08	--	0	0.75	a/g	0.23	0.225	0.97	0.01	0.0019	a/g	0.246	0.239	0.96	0.008	5.6e-06	a/g	0.653	0.65	0.978	0.02	0.348	a/g	0.6	0.589	1.092	0.053	0.098	a/g	0.896	0.897	0.968	0.167	0.103	a/g	0.935	0.955	0.646	0.333	0.188	a/g	0.775	0.779	0.962	0.06	0.524	a/g	0.754	0.747	0.934	0.035	0.249	1	174257833	a/g	0.2363	0.981572	0.0005084	830743	EUR2
1:174260406	rs79457080	1	EUR2	174260406	RABGAP1L	intronic	0.238	att/a	0.228	0.245	0.96	0.006	0.95	0.98	2.3e-08	--	0	0.73	att/a	0.231	0.226	0.97	0.01	0.0017	att/a	0.246	0.239	0.96	0.008	3.5e-06	att/a	0.615	0.612	0.98	0.02	0.386	att/a	0.556	0.549	1.05	0.053	0.353	att/a	0.897	0.897	0.964	0.167	0.103	att/a	0.935	0.959	0.586	0.345	0.121	att/a	0.775	0.78	0.959	0.061	0.489	att/a	0.752	0.744	0.929	0.035	0.252	1	174260406	i/d	0.2348	0.973264	2.489e-05	674073	EUR2
1:174262249	rs60138785	1	EUR2	174262249	RABGAP1L	intronic	0.296	a/at	0.278	0.284	0.97	0.006	0.95	0.98	2.5e-08	--	0	0.66	a/at	0.28	0.275	0.97	0.01	0.0024	a/at	0.285	0.277	0.96	0.008	2.7e-06	a/at	0.345	0.351	1.017	0.021	0.348	a/at	0.283	0.276	1.048	0.062	0.445	a/at	0.866	0.865	0.932	0.166	0.135	a/at	0.908	0.927	0.763	0.294	0.359	a/at	0.721	0.729	0.953	0.058	0.409	a/at	0.683	0.68	0.943	0.034	0.318	1	174262249	d/i	0.2717	0.972777	1.62e-05	646486	EUR2
1:174265291	rs6425277	1	EUR2	174265291	RABGAP1L	intronic	0.275	g/a	0.259	0.277	0.97	0.006	0.95	0.98	9.7e-09	--	0	0.58	g/a	0.261	0.256	0.97	0.01	0.0021	g/a	0.279	0.27	0.96	0.008	1.1e-06	g/a	0.353	0.358	1.015	0.021	0.355	g/a	0.282	0.276	1.038	0.061	0.546	g/a	0.886	0.886	0.944	0.159	0.114	g/a	0.934	0.955	0.641	0.332	0.18	g/a	0.745	0.756	0.928	0.058	0.199	g/a	0.703	0.701	0.948	0.033	0.298	1	174265291	g/a	0.2663	0.98167	0.0003007	830743	EUR2
1:174268202	rs10912757	1	EUR2	174268202	RABGAP1L	intronic	0.239	a/g	0.228	0.245	0.97	0.006	0.95	0.98	4e-08	--	0	0.75	a/g	0.23	0.225	0.97	0.01	0.0019	a/g	0.246	0.239	0.96	0.008	5.7e-06	a/g	0.686	0.683	0.981	0.021	0.315	a/g	0.638	0.623	1.116	0.054	0.043	a/g	0.896	0.898	0.976	0.167	0.103	a/g	0.935	0.955	0.646	0.332	0.189	a/g	0.775	0.779	0.961	0.06	0.512	a/g	0.757	0.749	0.937	0.035	0.247	1	174268202	a/g	0.2363	0.981572	0.0004891	830743	EUR2
1:174269960	rs10912758	1	EUR2	174269960	RABGAP1L	intronic	0.239	t/c	0.227	0.245	0.96	0.006	0.95	0.98	2.1e-08	--	0	0.72	t/c	0.229	0.224	0.97	0.01	0.0018	t/c	0.246	0.239	0.96	0.008	3.1e-06	t/c	0.653	0.65	0.978	0.02	0.348	t/c	0.6	0.589	1.091	0.053	0.101	t/c	0.897	0.898	0.968	0.168	0.102	t/c	0.934	0.955	0.642	0.332	0.183	t/c	0.775	0.78	0.961	0.06	0.506	t/c	0.755	0.748	0.933	0.035	0.248	1	174269960	t/c	0.2365	0.981277	0.0004055	830743	EUR2
1:174270720	rs2142863	1	EUR2	174270720	RABGAP1L	intronic	0.239	t/c	0.22	0.244	0.96	0.006	0.95	0.98	2.2e-08	--	0	0.72	t/c	0.222	0.217	0.97	0.01	0.0019	t/c	0.245	0.238	0.96	0.008	3e-06	t/c	0.878	0.874	0.965	0.03	0.124	t/c	0.877	0.867	1.082	0.078	0.31	t/c	0.911	0.911	0.948	0.171	0.089	t/c	0.933	0.955	0.634	0.333	0.171	t/c	0.775	0.78	0.962	0.06	0.526	t/c	0.781	0.775	0.959	0.037	0.222	1	174270720	t/c	0.236	0.981572	0.0004931	830743	EUR2
1:174271305	rs12074276	1	EUR2	174271305	RABGAP1L	intronic	0.275	g/t	0.258	0.277	0.97	0.006	0.95	0.98	9.1e-09	--	0	0.59	g/t	0.26	0.255	0.97	0.01	0.002	g/t	0.279	0.27	0.96	0.008	1.1e-06	g/t	0.353	0.358	1.015	0.021	0.355	g/t	0.282	0.276	1.037	0.061	0.549	g/t	0.886	0.887	0.944	0.16	0.113	g/t	0.934	0.955	0.64	0.332	0.18	g/t	0.745	0.756	0.927	0.058	0.196	g/t	0.704	0.702	0.947	0.034	0.297	1	174271305	g/t	0.2663	0.981768	0.0003249	830743	EUR2
1:174271619	rs12067852	1	EUR2	174271619	RABGAP1L	intronic	0.236	c/t	0.222	0.244	0.96	0.006	0.95	0.98	2.7e-08	--	0	0.7	c/t	0.224	0.219	0.97	0.01	0.0021	c/t	0.245	0.238	0.96	0.008	3.3e-06	c/t	0.827	0.822	0.955	0.027	0.175	c/t	0.812	0.804	1.058	0.067	0.397	c/t	0.907	0.908	0.964	0.17	0.093	c/t	0.934	0.955	0.643	0.332	0.183	c/t	0.775	0.78	0.962	0.06	0.519	c/t	0.775	0.768	0.951	0.036	0.228	1	174271619	c/t	0.2371	0.981572	0.0006474	800223	EUR2
1:174273439	rs6693198	1	EUR2	174273439	RABGAP1L	intronic	0.239	g/t	0.227	0.245	0.96	0.006	0.95	0.98	2.2e-08	--	0	0.73	g/t	0.229	0.224	0.97	0.01	0.0017	g/t	0.246	0.239	0.96	0.008	3.3e-06	g/t	0.686	0.682	0.981	0.021	0.315	g/t	0.638	0.624	1.113	0.054	0.048	g/t	0.897	0.898	0.976	0.168	0.102	g/t	0.934	0.955	0.642	0.332	0.183	g/t	0.775	0.78	0.961	0.06	0.51	g/t	0.758	0.75	0.936	0.036	0.246	1	174273439	g/t	0.2364	0.98167	0.0005524	823382	EUR2
1:174274062	rs2142864	1	EUR2	174274062	RABGAP1L	intronic	0.239	g/a	0.227	0.245	0.96	0.006	0.95	0.98	2e-08	--	0	0.7	g/a	0.229	0.224	0.97	0.01	0.0019	g/a	0.246	0.239	0.96	0.008	2.8e-06	g/a	0.616	0.613	0.98	0.02	0.385	g/a	0.552	0.546	1.049	0.052	0.364	g/a	0.897	0.898	0.964	0.168	0.102	g/a	0.934	0.955	0.642	0.332	0.183	g/a	0.775	0.78	0.959	0.06	0.488	g/a	0.753	0.745	0.929	0.035	0.251	1	174274062	g/a	0.2365	0.981474	0.0004511	826315	EUR2
1:174274349	rs2860909	1	EUR2	174274349	RABGAP1L	intronic	0.239	g/t	0.227	0.245	0.96	0.006	0.95	0.98	1.8e-08	--	0	0.72	g/t	0.229	0.224	0.97	0.01	0.0017	g/t	0.246	0.239	0.96	0.008	2.8e-06	g/t	0.616	0.613	0.98	0.02	0.385	g/t	0.552	0.546	1.049	0.052	0.364	g/t	0.897	0.898	0.964	0.168	0.102	g/t	0.934	0.955	0.642	0.332	0.183	g/t	0.775	0.78	0.959	0.06	0.486	g/t	0.753	0.745	0.929	0.035	0.251	1	174274349	g/t	0.2365	0.981474	0.0004642	826315	EUR2
1:174275837	rs6700482	1	EUR2	174275837	RABGAP1L	intronic	0.239	c/t	0.227	0.245	0.96	0.006	0.95	0.98	1.8e-08	--	0	0.71	c/t	0.229	0.224	0.97	0.01	0.0017	c/t	0.246	0.239	0.96	0.008	2.7e-06	c/t	0.621	0.619	0.982	0.02	0.38	c/t	0.552	0.546	1.049	0.052	0.364	c/t	0.897	0.898	0.965	0.168	0.102	c/t	0.934	0.955	0.642	0.332	0.183	c/t	0.775	0.78	0.959	0.06	0.486	c/t	0.754	0.746	0.929	0.035	0.25	1	174275837	c/t	0.2377	0.981572	0.0006599	803156	EUR2
1:174276320	rs7553317	1	EUR2	174276320	RABGAP1L	intronic	0.239	c/t	0.227	0.245	0.96	0.006	0.95	0.98	1.8e-08	--	0	0.72	c/t	0.229	0.224	0.97	0.01	0.0017	c/t	0.246	0.239	0.96	0.008	2.8e-06	c/t	0.616	0.613	0.98	0.02	0.385	c/t	0.552	0.546	1.049	0.052	0.364	c/t	0.897	0.898	0.966	0.168	0.103	c/t	0.934	0.955	0.642	0.332	0.183	c/t	0.775	0.78	0.959	0.06	0.486	c/t	0.753	0.745	0.929	0.035	0.251	1	174276320	c/t	0.2365	0.981277	0.0003901	830743	EUR2
1:174276706	rs1121537	1	EUR2	174276706	RABGAP1L	intronic	0.239	a/g	0.227	0.244	0.97	0.006	0.95	0.98	2.9e-08	--	0	0.76	a/g	0.229	0.224	0.97	0.01	0.0017	a/g	0.246	0.239	0.96	0.008	4.5e-06	a/g	0.653	0.65	0.978	0.02	0.348	a/g	0.6	0.589	1.091	0.053	0.101	a/g	0.897	0.898	0.968	0.168	0.102	a/g	0.935	0.955	0.646	0.332	0.189	a/g	0.775	0.78	0.961	0.06	0.509	a/g	0.755	0.748	0.933	0.035	0.248	1	174276706	a/g	0.2362	0.981474	0.0004709	830743	EUR2
1:174277064	rs12074107	1	EUR2	174277064	RABGAP1L	intronic	0.239	t/a	0.227	0.245	0.97	0.006	0.95	0.98	3.1e-08	--	0	0.77	t/a	0.229	0.224	0.97	0.01	0.0017	t/a	0.246	0.239	0.96	0.008	4.8e-06	t/a	0.653	0.65	0.978	0.02	0.348	t/a	0.6	0.589	1.091	0.053	0.101	t/a	0.897	0.898	0.968	0.168	0.102	t/a	0.935	0.955	0.646	0.332	0.189	t/a	0.775	0.78	0.964	0.06	0.545	t/a	0.755	0.748	0.933	0.035	0.248	1	174277064	t/a	0.2362	0.981474	0.0004574	830743	EUR2
1:174281316	rs10912759	1	EUR2	174281316	RABGAP1L	intronic	0.239	g/a	0.227	0.245	0.96	0.006	0.95	0.98	1.8e-08	--	0	0.72	g/a	0.229	0.224	0.97	0.01	0.0017	g/a	0.246	0.239	0.96	0.008	2.8e-06	g/a	0.616	0.613	0.98	0.02	0.385	g/a	0.553	0.547	1.047	0.052	0.377	g/a	0.897	0.898	0.964	0.168	0.102	g/a	0.934	0.955	0.643	0.332	0.183	g/a	0.775	0.78	0.959	0.06	0.485	g/a	0.753	0.745	0.929	0.035	0.251	1	174281316	g/a	0.2364	0.981277	0.0003885	830743	EUR2
1:174281615	rs10912762	1	EUR2	174281615	RABGAP1L	intronic	0.239	a/g	0.227	0.244	0.97	0.006	0.95	0.98	3.1e-08	--	0	0.77	a/g	0.229	0.224	0.97	0.01	0.0017	a/g	0.246	0.239	0.96	0.008	5e-06	a/g	0.686	0.683	0.981	0.021	0.315	a/g	0.638	0.624	1.114	0.054	0.046	a/g	0.897	0.899	0.976	0.168	0.102	a/g	0.935	0.955	0.646	0.332	0.189	a/g	0.775	0.78	0.961	0.06	0.508	a/g	0.758	0.75	0.937	0.036	0.246	1	174281615	a/g	0.2362	0.981572	0.0004788	830743	EUR2
1:174282286	rs6425278	1	EUR2	174282286	RABGAP1L	intronic	0.239	c/t	0.227	0.245	0.97	0.006	0.95	0.98	2.6e-08	--	0	0.75	c/t	0.229	0.224	0.97	0.01	0.0017	c/t	0.246	0.239	0.96	0.008	4.1e-06	c/t	0.616	0.613	0.98	0.02	0.385	c/t	0.553	0.547	1.047	0.052	0.377	c/t	0.897	0.898	0.964	0.168	0.102	c/t	0.935	0.955	0.646	0.332	0.189	c/t	0.775	0.78	0.959	0.06	0.489	c/t	0.753	0.745	0.929	0.035	0.251	1	174282286	c/t	0.2362	0.981376	0.0004256	830743	EUR2
1:174282869	rs2142865	1	EUR2	174282869	RABGAP1L	intronic	0.239	t/g	0.227	0.244	0.97	0.006	0.95	0.98	2.8e-08	--	0	0.76	t/g	0.229	0.224	0.97	0.01	0.0017	t/g	0.246	0.239	0.96	0.008	4.4e-06	t/g	0.653	0.65	0.978	0.02	0.348	t/g	0.601	0.59	1.09	0.053	0.106	t/g	0.897	0.898	0.968	0.168	0.102	t/g	0.935	0.955	0.646	0.332	0.189	t/g	0.775	0.78	0.961	0.06	0.51	t/g	0.755	0.748	0.933	0.035	0.248	1	174282869	t/g	0.2361	0.981376	0.0004364	830743	EUR2
1:174285221	rs10912763	1	EUR2	174285221	RABGAP1L	intronic	0.239	t/c	0.227	0.243	0.97	0.006	0.95	0.98	3.1e-08	--	0	0.76	t/c	0.229	0.224	0.97	0.01	0.0017	t/c	0.245	0.238	0.96	0.008	4.9e-06	t/c	0.653	0.65	0.978	0.02	0.348	t/c	0.601	0.59	1.088	0.053	0.115	t/c	0.897	0.898	0.968	0.168	0.102	t/c	0.935	0.955	0.646	0.332	0.189	t/c	0.776	0.78	0.963	0.061	0.529	t/c	0.755	0.748	0.933	0.035	0.248	1	174285221	t/c	0.2353	0.981376	0.0004559	830743	EUR2
1:174285223	rs10912764	1	EUR2	174285223	RABGAP1L	intronic	0.239	a/g	0.227	0.243	0.97	0.006	0.95	0.98	3.1e-08	--	0	0.76	a/g	0.229	0.224	0.97	0.01	0.0017	a/g	0.245	0.238	0.96	0.008	4.9e-06	a/g	0.653	0.65	0.978	0.02	0.348	a/g	0.601	0.59	1.09	0.053	0.107	a/g	0.897	0.898	0.968	0.168	0.102	a/g	0.935	0.955	0.646	0.332	0.189	a/g	0.776	0.78	0.963	0.061	0.529	a/g	0.755	0.748	0.933	0.035	0.248	1	174285223	a/g	0.2353	0.981376	0.0004559	830743	EUR2
1:174287512	rs12097252	1	EUR2	174287512	RABGAP1L	intronic	0.239	t/c	0.227	0.244	0.97	0.006	0.95	0.98	3.1e-08	--	0	0.77	t/c	0.229	0.224	0.97	0.01	0.0017	t/c	0.246	0.239	0.96	0.008	4.8e-06	t/c	0.686	0.683	0.981	0.021	0.315	t/c	0.638	0.624	1.114	0.054	0.046	t/c	0.897	0.899	0.976	0.168	0.102	t/c	0.935	0.955	0.646	0.332	0.189	t/c	0.775	0.78	0.961	0.06	0.511	t/c	0.758	0.75	0.937	0.036	0.246	1	174287512	t/c	0.2361	0.981572	0.0004856	830743	EUR2
1:174288272	rs12083548	1	EUR2	174288272	RABGAP1L	intronic	0.239	a/t	0.227	0.245	0.96	0.006	0.95	0.98	1.8e-08	--	0	0.72	a/t	0.229	0.224	0.97	0.01	0.0017	a/t	0.246	0.239	0.96	0.008	2.8e-06	a/t	0.616	0.613	0.98	0.02	0.385	a/t	0.553	0.547	1.047	0.052	0.377	a/t	0.897	0.898	0.964	0.168	0.102	a/t	0.934	0.955	0.642	0.332	0.183	a/t	0.775	0.78	0.959	0.06	0.488	a/t	0.753	0.745	0.929	0.035	0.251	1	174288272	a/t	0.2364	0.981277	0.0003964	830743	EUR2
1:174289000	rs72713528	1	EUR2	174289000	RABGAP1L	intronic	0.236	t/c	0.22	0.243	0.97	0.006	0.95	0.98	3.7e-08	--	0	0.76	t/c	0.222	0.217	0.97	0.01	0.002	t/c	0.245	0.238	0.96	0.008	4.9e-06	t/c	0.878	0.874	0.962	0.03	0.124	t/c	0.877	0.867	1.083	0.078	0.304	t/c	0.911	0.911	0.948	0.171	0.089	t/c	0.935	0.955	0.646	0.332	0.189	t/c	0.775	0.78	0.962	0.06	0.527	t/c	0.781	0.775	0.959	0.037	0.222	1	174289000	t/c	0.2355	0.981277	0.0003925	830743	EUR2
1:174289055	rs12083814	1	EUR2	174289055	RABGAP1L	intronic	0.239	g/a	0.227	0.242	0.96	0.006	0.95	0.98	1.5e-08	--	0	0.67	g/a	0.229	0.224	0.97	0.01	0.0017	g/a	0.243	0.236	0.96	0.008	2.3e-06	g/a	0.616	0.613	0.98	0.02	0.385	g/a	0.558	0.551	1.048	0.053	0.372	g/a	0.897	0.898	0.962	0.168	0.103	g/a	0.933	0.959	0.564	0.345	0.097	g/a	0.775	0.781	0.956	0.061	0.458	g/a	0.753	0.745	0.929	0.035	0.251	1	174289055	g/a	0.2354	0.975603	4.142e-05	719135	EUR2
1:174289061	rs141257844	1	EUR2	174289061	RABGAP1L	intronic	0.239	ta/t	0.227	0.242	0.96	0.006	0.95	0.98	1.5e-08	--	0	0.67	ta/t	0.229	0.224	0.97	0.01	0.0017	ta/t	0.243	0.236	0.96	0.008	2.2e-06	ta/t	0.616	0.613	0.98	0.02	0.385	ta/t	0.558	0.551	1.048	0.053	0.372	ta/t	0.897	0.898	0.962	0.168	0.103	ta/t	0.933	0.959	0.564	0.345	0.097	ta/t	0.775	0.781	0.956	0.061	0.458	ta/t	0.753	0.745	0.929	0.035	0.251	1	174289061	i/d	0.2354	0.975603	4.102e-05	719135	EUR2
1:174290683	rs12091076	1	EUR2	174290683	RABGAP1L	intronic	0.236	a/g	0.221	0.244	0.97	0.006	0.95	0.98	3.8e-08	--	0	0.75	a/g	0.224	0.219	0.97	0.01	0.0021	a/g	0.245	0.238	0.96	0.008	5e-06	a/g	0.827	0.821	0.954	0.026	0.175	a/g	0.812	0.804	1.059	0.067	0.392	a/g	0.907	0.908	0.964	0.171	0.093	a/g	0.935	0.955	0.646	0.332	0.189	a/g	0.775	0.78	0.962	0.06	0.522	a/g	0.775	0.768	0.951	0.036	0.228	1	174290683	a/g	0.2356	0.981277	0.0004028	830743	EUR2
1:174291126	rs57693085	1	EUR2	174291126	RABGAP1L	intronic	0.239	at/a	0.227	0.244	0.96	0.006	0.95	0.98	1.7e-08	--	0	0.7	at/a	0.229	0.224	0.97	0.01	0.0017	at/a	0.246	0.238	0.96	0.008	2.7e-06	at/a	0.619	0.616	0.978	0.02	0.383	at/a	0.56	0.553	1.05	0.053	0.361	at/a	0.897	0.898	0.964	0.168	0.102	at/a	0.935	0.959	0.586	0.345	0.121	at/a	0.775	0.78	0.956	0.06	0.462	at/a	0.753	0.745	0.928	0.035	0.251	1	174291126	i/d	0.239	0.976481	0.0001106	691548	EUR2
1:174291950	rs10912765	1	EUR2	174291950	RABGAP1L	intronic	0.239	g/c	0.227	0.244	0.97	0.006	0.95	0.98	2.9e-08	--	0	0.76	g/c	0.229	0.224	0.97	0.01	0.0017	g/c	0.246	0.239	0.96	0.008	4.5e-06	g/c	0.653	0.65	0.978	0.02	0.348	g/c	0.601	0.59	1.09	0.053	0.106	g/c	0.897	0.898	0.968	0.168	0.102	g/c	0.935	0.955	0.646	0.332	0.189	g/c	0.775	0.78	0.961	0.06	0.51	g/c	0.755	0.748	0.933	0.035	0.248	1	174291950	g/c	0.2361	0.981474	0.00047	830743	EUR2
1:174294745	rs6678209	1	EUR2	174294745	RABGAP1L	intronic	0.239	g/a	0.226	0.245	0.96	0.006	0.95	0.98	1.4e-08	--	0	0.81	g/a	0.229	0.223	0.97	0.01	0.0012	g/a	0.246	0.239	0.96	0.008	3.3e-06	g/a	0.68	0.677	0.981	0.021	0.321	g/a	0.638	0.624	1.114	0.054	0.046	g/a	0.895	0.897	0.981	0.169	0.103	g/a	0.934	0.955	0.642	0.332	0.183	g/a	0.775	0.78	0.961	0.06	0.511	g/a	0.758	0.75	0.935	0.036	0.246	1	174294745	g/a	0.2364	0.981474	0.0004691	827810	EUR2
1:174296452	rs138547197	1	EUR2	174296452	RABGAP1L	intronic	0.239	a/aataat	0.226	0.245	0.96	0.006	0.95	0.98	1.5e-08	--	0	0.81	a/aataat	0.229	0.224	0.97	0.01	0.0012	a/aataat	0.246	0.239	0.96	0.008	3.4e-06	NA/NA						a/aataat	0.603	0.592	1.092	0.054	0.1	a/aataat	0.896	0.898	0.971	0.169	0.103	a/aataat	0.935	0.959	0.586	0.345	0.121	a/aataat	0.774	0.779	0.958	0.061	0.48	a/aataat	0.755	0.747	0.932	0.036	0.249	1	174296452	d/i	0.2378	0.976286	6.407e-05	719135	EUR2
1:174299087	rs60754983	1	EUR2	174299087	RABGAP1L	intronic	0.252	c/ca	0.242	0.249	0.96	0.006	0.95	0.97	1.3e-08	--	0	0.73	c/ca	0.245	0.24	0.97	0.01	0.0015	c/ca	0.25	0.243	0.96	0.008	2.2e-06	NA/NA						c/ca	0.389	0.379	1.07	0.057	0.233	c/ca	0.866	0.866	0.959	0.169	0.134	c/ca	0.898	0.924	0.636	0.305	0.138	c/ca	0.765	0.77	0.964	0.061	0.544	c/ca	0.72	0.717	0.951	0.035	0.281	1	174299087	d/i	0.2401	0.973751	6.266e-05	646486	EUR2
1:174301162	rs59649440	1	EUR2	174301162	RABGAP1L	intronic	0.275	a/g	0.258	0.277	0.97	0.006	0.95	0.98	7.3e-09	--	0	0.66	a/g	0.261	0.255	0.97	0.01	0.0014	a/g	0.278	0.27	0.96	0.008	1.3e-06	a/g	0.346	0.351	1.013	0.021	0.348	a/g	0.283	0.277	1.034	0.061	0.58	a/g	0.885	0.886	0.947	0.161	0.115	a/g	0.934	0.955	0.644	0.332	0.186	a/g	0.745	0.756	0.926	0.058	0.191	a/g	0.704	0.701	0.945	0.034	0.297	1	174301162	a/g	0.2658	0.981768	0.0003481	830743	EUR2
1:174303276	rs11801105	1	EUR2	174303276	RABGAP1L	intronic	0.239	t/c	0.226	0.245	0.96	0.006	0.95	0.98	1.3e-08	--	0	0.8	t/c	0.228	0.223	0.97	0.01	0.0012	t/c	0.246	0.239	0.96	0.008	2.9e-06	NA/NA						t/c	0.601	0.59	1.09	0.053	0.106	t/c	0.896	0.898	0.972	0.169	0.103	t/c	0.934	0.955	0.642	0.332	0.183	t/c	0.775	0.78	0.961	0.06	0.507	t/c	0.755	0.748	0.931	0.036	0.248	1	174303276	t/c	0.2364	0.981277	0.0003991	830743	EUR2
1:174306964	rs72713532	1	EUR2	174306964	RABGAP1L	intronic	0.239	c/a	0.228	0.246	0.96	0.006	0.95	0.97	7.9e-09	--	0	0.8	c/a	0.231	0.226	0.97	0.01	0.00095	c/a	0.247	0.24	0.96	0.008	2.2e-06	c/a	0.401	0.405	1.007	0.02	0.403	c/a	0.338	0.332	1.034	0.057	0.565	c/a	0.894	0.895	0.965	0.167	0.105	c/a	0.933	0.955	0.633	0.333	0.17	c/a	0.774	0.779	0.959	0.06	0.489	c/a	0.729	0.726	0.946	0.035	0.273	1	174306964	c/a	0.2371	0.981277	0.0003997	830743	EUR2
1:174307869	rs16846861	1	EUR2	174307869	RABGAP1L	intronic	0.236	a/g	0.221	0.244	0.96	0.006	0.95	0.98	1.7e-08	--	0	0.79	a/g	0.223	0.218	0.97	0.01	0.0014	a/g	0.245	0.238	0.96	0.008	3.2e-06	a/g	0.822	0.816	0.954	0.026	0.18	a/g	0.812	0.804	1.059	0.067	0.392	a/g	0.906	0.907	0.965	0.172	0.093	a/g	0.934	0.955	0.641	0.333	0.181	a/g	0.775	0.78	0.962	0.06	0.524	a/g	0.775	0.768	0.95	0.037	0.228	1	174307869	a/g	0.2358	0.981179	0.0003808	827810	EUR2
1:174308427	rs2064150	1	EUR2	174308427	RABGAP1L	intronic	0.236	g/a	0.221	0.244	0.96	0.006	0.95	0.98	1.7e-08	--	0	0.79	g/a	0.224	0.218	0.97	0.01	0.0014	g/a	0.245	0.238	0.96	0.008	3.2e-06	g/a	0.822	0.816	0.954	0.026	0.18	g/a	0.812	0.804	1.059	0.067	0.392	g/a	0.906	0.907	0.965	0.172	0.093	g/a	0.934	0.955	0.643	0.332	0.183	g/a	0.775	0.78	0.962	0.06	0.518	g/a	0.775	0.768	0.95	0.037	0.229	1	174308427	g/a	0.2358	0.981179	0.0003817	827810	EUR2
1:174308609	rs6677243	1	EUR2	174308609	RABGAP1L	intronic	0.239	g/c	0.228	0.246	0.96	0.006	0.95	0.97	8.6e-09	--	0	0.8	g/c	0.231	0.225	0.97	0.01	0.00096	g/c	0.247	0.24	0.96	0.008	2.3e-06	NA/NA						g/c	0.386	0.375	1.074	0.056	0.196	g/c	0.894	0.895	0.969	0.167	0.105	g/c	0.934	0.955	0.642	0.332	0.183	g/c	0.774	0.779	0.96	0.06	0.504	g/c	0.731	0.728	0.95	0.035	0.27	1	174308609	g/c	0.2371	0.981376	0.0004144	830743	EUR2
1:174310267	rs10912766	1	EUR2	174310267	RABGAP1L	intronic	0.239	c/t	0.228	0.246	0.96	0.006	0.95	0.97	8.6e-09	--	0	0.8	c/t	0.231	0.225	0.97	0.01	0.00096	c/t	0.247	0.24	0.96	0.008	2.3e-06	NA/NA						c/t	0.387	0.376	1.074	0.056	0.199	c/t	0.894	0.895	0.969	0.167	0.105	c/t	0.934	0.955	0.642	0.332	0.183	c/t	0.774	0.779	0.96	0.06	0.502	c/t	0.731	0.728	0.95	0.035	0.27	1	174310267	c/t	0.2371	0.981277	0.0003936	830743	EUR2
1:174311123	rs10489255	1	EUR2	174311123	RABGAP1L	intronic	0.236	c/t	0.219	0.244	0.96	0.006	0.95	0.98	1.8e-08	--	0	0.81	c/t	0.222	0.216	0.97	0.01	0.0013	c/t	0.245	0.238	0.96	0.008	3.6e-06	c/t	0.874	0.869	0.96	0.03	0.128	c/t	0.877	0.867	1.089	0.078	0.274	c/t	0.91	0.91	0.949	0.173	0.09	c/t	0.934	0.955	0.643	0.332	0.183	c/t	0.775	0.78	0.962	0.06	0.525	c/t	0.781	0.774	0.958	0.037	0.222	1	174311123	c/t	0.2362	0.981081	0.000342	830743	EUR2
1:174311243	rs12059307	1	EUR2	174311243	RABGAP1L	intronic	0.239	g/a	0.228	0.246	0.96	0.006	0.95	0.97	8.6e-09	--	0	0.8	g/a	0.231	0.225	0.97	0.01	0.00096	g/a	0.247	0.24	0.96	0.008	2.3e-06	NA/NA						g/a	0.387	0.376	1.074	0.056	0.199	g/a	0.894	0.895	0.969	0.167	0.105	g/a	0.934	0.955	0.642	0.332	0.183	g/a	0.774	0.779	0.96	0.06	0.502	g/a	0.731	0.728	0.95	0.035	0.27	1	174311243	g/a	0.2371	0.981277	0.000396	830743	EUR2
1:174311819	rs4651008	1	EUR2	174311819	RABGAP1L	intronic	0.239	a/c	0.226	0.244	0.96	0.006	0.95	0.98	2e-08	--	0	0.85	a/c	0.229	0.223	0.97	0.01	0.0012	a/c	0.246	0.238	0.96	0.008	4.8e-06	a/c	0.68	0.677	0.981	0.021	0.321	a/c	0.638	0.624	1.114	0.054	0.047	a/c	0.896	0.898	0.979	0.169	0.103	a/c	0.935	0.955	0.646	0.332	0.189	a/c	0.775	0.78	0.961	0.06	0.511	a/c	0.758	0.75	0.935	0.036	0.246	1	174311819	a/c	0.2361	0.981474	0.0004489	830743	EUR2
1:174313451	rs2860954	1	EUR2	174313451	RABGAP1L	intronic	0.236	t/g	0.221	0.244	0.96	0.006	0.95	0.98	2.8e-08	--	0	0.85	t/g	0.224	0.218	0.97	0.01	0.0014	t/g	0.245	0.238	0.96	0.008	5.6e-06	t/g	0.821	0.816	0.956	0.026	0.181	t/g	0.812	0.804	1.063	0.067	0.36	t/g	0.906	0.907	0.964	0.172	0.093	t/g	0.935	0.955	0.646	0.333	0.189	t/g	0.775	0.78	0.962	0.061	0.521	t/g	0.775	0.768	0.95	0.037	0.228	1	174313451	t/g	0.2359	0.981277	0.000397	830743	EUR2
1:174313779	rs60864659	1	EUR2	174313779	RABGAP1L	intronic	0.236	g/a	0.221	0.244	0.96	0.006	0.95	0.98	1.9e-08	--	0	0.81	g/a	0.223	0.218	0.97	0.01	0.0014	g/a	0.246	0.238	0.96	0.008	3.7e-06	g/a	0.822	0.816	0.954	0.026	0.18	g/a	0.812	0.804	1.062	0.067	0.367	g/a	0.906	0.907	0.965	0.172	0.093	g/a	0.933	0.954	0.635	0.333	0.174	g/a	0.775	0.779	0.963	0.061	0.528	g/a	0.775	0.768	0.95	0.037	0.228	1	174313779	g/a	0.2361	0.981081	0.0003399	830743	EUR2
1:174315325	rs7517516	1	EUR2	174315325	RABGAP1L	intronic	0.239	g/a	0.226	0.245	0.96	0.006	0.95	0.98	1.3e-08	--	0	0.8	g/a	0.229	0.223	0.97	0.01	0.0012	g/a	0.246	0.239	0.96	0.008	2.9e-06	NA/NA						g/a	0.601	0.589	1.09	0.053	0.104	g/a	0.896	0.898	0.971	0.169	0.103	g/a	0.934	0.956	0.632	0.335	0.17	g/a	0.775	0.78	0.96	0.06	0.504	g/a	0.755	0.748	0.932	0.036	0.248	1	174315325	g/a	0.2364	0.981179	0.0003651	830743	EUR2
1:174316633	rs200435329	1	EUR2	174316633	RABGAP1L	intronic	0.237	t/g	0.226	0.238	0.96	0.007	0.95	0.98	2.1e-08	--	0	0.69	t/g	0.228	0.223	0.97	0.01	0.0019	t/g	0.239	0.232	0.96	0.008	2.9e-06	NA/NA						t/g	0.635	0.621	1.114	0.055	0.05	t/g	0.897	0.898	0.978	0.17	0.102	t/g	0.936	0.961	0.563	0.357	0.107	t/g	0.776	0.781	0.961	0.061	0.517	t/g	0.758	0.75	0.933	0.036	0.245	1	174316633	t/g	0.2299	0.973361	6.123e-05	646486	EUR2
1:174317704	rs111998949	1	EUR2	174317704	RABGAP1L	intronic	0.236	c/a	0.219	0.243	0.96	0.006	0.95	0.98	2e-08	--	0	0.82	c/a	0.222	0.216	0.97	0.01	0.0013	c/a	0.245	0.238	0.96	0.008	4e-06	c/a	0.874	0.869	0.96	0.03	0.128	c/a	0.877	0.867	1.084	0.078	0.301	c/a	0.91	0.91	0.95	0.173	0.09	c/a	0.936	0.96	0.578	0.35	0.117	c/a	0.776	0.78	0.961	0.061	0.509	c/a	0.781	0.775	0.958	0.037	0.222	1	174317704	c/a	0.2355	0.972875	3.425e-05	646486	EUR2
1:174318182	.	1	EUR2	174318182	RABGAP1L	intronic	0.235	c/cg	0.218	0.243	0.96	0.007	0.95	0.98	2.2e-08	--	0	0.86	c/cg	0.221	0.216	0.97	0.01	0.0012	c/cg	0.244	0.238	0.96	0.008	4.8e-06	c/cg	0.874	0.869	0.961	0.03	0.128	c/cg	0.877	0.867	1.083	0.078	0.303	c/cg	0.91	0.91	0.949	0.174	0.09	c/cg	0.936	0.96	0.577	0.349	0.115	c/cg	0.776	0.781	0.959	0.061	0.485	c/cg	0.782	0.775	0.957	0.037	0.221	1	174318182	d/i	0.2326	0.97453	0.0001197	646486	EUR2
1:174318191	.	1	EUR2	174318191	RABGAP1L	intronic	0.235	t/g	0.218	0.243	0.96	0.007	0.95	0.98	2.1e-08	--	0	0.86	t/g	0.221	0.216	0.97	0.01	0.0012	t/g	0.244	0.238	0.96	0.008	4.7e-06	t/g	0.874	0.869	0.961	0.03	0.128	t/g	0.877	0.867	1.083	0.078	0.304	t/g	0.91	0.91	0.949	0.174	0.09	t/g	0.936	0.96	0.577	0.349	0.115	t/g	0.776	0.781	0.959	0.061	0.485	t/g	0.782	0.775	0.957	0.037	0.221	1	174318191	t/g	0.2332	0.973361	5.418e-05	646486	EUR2
1:174318589	rs7523168	1	EUR2	174318589	RABGAP1L	intronic	0.236	a/g	0.219	0.244	0.96	0.006	0.95	0.98	2.3e-08	--	0	0.84	a/g	0.222	0.216	0.97	0.01	0.0013	a/g	0.245	0.238	0.96	0.008	4.7e-06	a/g	0.874	0.87	0.963	0.03	0.128	a/g	0.878	0.868	1.082	0.078	0.312	a/g	0.91	0.91	0.949	0.173	0.09	a/g	0.936	0.96	0.576	0.35	0.114	a/g	0.775	0.78	0.96	0.061	0.501	a/g	0.781	0.775	0.958	0.037	0.222	1	174318589	a/g	0.2335	0.97414	8.951e-05	646486	EUR2
1:174320930	rs148921044	1	EUR2	174320930	RABGAP1L	intronic	0.238	t/ttttg	0.228	0.245	0.96	0.006	0.95	0.97	8.2e-09	--	0	0.79	t/ttttg	0.231	0.225	0.97	0.01	0.00096	t/ttttg	0.246	0.239	0.96	0.008	2.2e-06	t/ttttg	0.402	0.406	1.006	0.02	0.403	t/ttttg	0.344	0.336	1.041	0.058	0.483	t/ttttg	0.894	0.895	0.967	0.168	0.105	t/ttttg	0.936	0.96	0.57	0.351	0.109	t/ttttg	0.776	0.781	0.956	0.061	0.458	t/ttttg	0.729	0.726	0.946	0.035	0.272	1	174320930	d/i	0.2361	0.97268	2.984e-05	646486	EUR2
1:174323327	rs72713537	1	EUR2	174323327	RABGAP1L	intronic	0.239	t/c	0.228	0.246	0.96	0.006	0.95	0.98	1.5e-08	--	0	0.86	t/c	0.231	0.226	0.97	0.01	0.00094	t/c	0.247	0.24	0.96	0.008	4.1e-06	t/c	0.401	0.405	1.006	0.02	0.403	t/c	0.338	0.331	1.038	0.057	0.514	t/c	0.894	0.895	0.966	0.167	0.105	t/c	0.935	0.96	0.566	0.351	0.104	t/c	0.775	0.78	0.958	0.06	0.473	t/c	0.729	0.726	0.946	0.035	0.273	1	174323327	t/c	0.237	0.981474	0.0004419	830743	EUR2
1:174324330	rs113398878	1	EUR2	174324330	RABGAP1L	intronic	0.236	g/a	0.219	0.244	0.96	0.006	0.95	0.98	1.9e-08	--	0	0.82	g/a	0.222	0.216	0.97	0.01	0.0013	g/a	0.245	0.238	0.96	0.008	3.7e-06	g/a	0.873	0.869	0.96	0.03	0.129	g/a	0.877	0.867	1.084	0.077	0.296	g/a	0.91	0.91	0.95	0.173	0.09	g/a	0.935	0.961	0.557	0.352	0.097	g/a	0.776	0.78	0.961	0.06	0.512	g/a	0.781	0.774	0.957	0.037	0.222	1	174324330	g/a	0.2361	0.980885	0.0003047	830743	EUR2
1:174326318	rs6684688	1	EUR2	174326318	RABGAP1L	intronic	0.239	c/t	0.228	0.246	0.96	0.006	0.95	0.98	1.3e-08	--	0	0.85	c/t	0.231	0.226	0.97	0.01	0.00094	c/t	0.247	0.24	0.96	0.008	3.8e-06	c/t	0.401	0.405	1.006	0.02	0.403	c/t	0.338	0.33	1.039	0.057	0.509	c/t	0.894	0.895	0.966	0.167	0.105	c/t	0.935	0.961	0.554	0.353	0.095	c/t	0.775	0.78	0.957	0.06	0.469	c/t	0.729	0.726	0.946	0.035	0.273	1	174326318	c/t	0.237	0.981572	0.0004883	826315	EUR2
1:174328801	rs10489256	1	EUR2	174328801	RABGAP1L	intronic	0.236	g/a	0.219	0.244	0.96	0.006	0.95	0.98	2e-08	--	0	0.83	g/a	0.222	0.216	0.97	0.01	0.0013	g/a	0.245	0.238	0.96	0.008	4.1e-06	g/a	0.873	0.869	0.96	0.03	0.129	g/a	0.877	0.867	1.083	0.077	0.302	g/a	0.91	0.91	0.949	0.173	0.09	g/a	0.935	0.961	0.551	0.353	0.091	g/a	0.776	0.78	0.96	0.06	0.503	g/a	0.781	0.774	0.957	0.037	0.222	1	174328801	g/a	0.2361	0.980983	0.0003181	830743	EUR2
1:174330380	rs72713540	1	EUR2	174330380	RABGAP1L	intronic	0.236	g/c	0.219	0.243	0.96	0.006	0.95	0.98	2.2e-08	--	0	0.83	g/c	0.222	0.216	0.97	0.01	0.0013	g/c	0.244	0.237	0.96	0.008	4.4e-06	g/c	0.874	0.869	0.96	0.03	0.128	g/c	0.877	0.867	1.084	0.077	0.3	g/c	0.91	0.91	0.949	0.173	0.09	g/c	0.936	0.961	0.558	0.354	0.099	g/c	0.776	0.781	0.961	0.061	0.511	g/c	0.781	0.774	0.958	0.037	0.222	1	174330380	g/c	0.235	0.972777	3.063e-05	646486	EUR2
1:174332166	rs145263364	1	EUR2	174332166	RABGAP1L	intronic	0.236	att/a	0.219	0.245	0.96	0.006	0.95	0.98	2.9e-08	--	0	0.86	att/a	0.222	0.216	0.97	0.01	0.0013	att/a	0.246	0.239	0.96	0.008	5.9e-06	att/a	0.874	0.869	0.96	0.03	0.128	att/a	0.877	0.867	1.083	0.077	0.304	att/a	0.91	0.91	0.949	0.173	0.09	att/a	0.936	0.961	0.558	0.354	0.099	att/a	0.775	0.78	0.96	0.061	0.495	att/a	0.781	0.774	0.958	0.037	0.222	1	174332166	i/d	0.2349	0.973361	2.57e-05	674073	EUR2
1:174333462	rs12073068	1	EUR2	174333462	RABGAP1L	intronic	0.239	a/g	0.226	0.245	0.96	0.006	0.95	0.98	1.8e-08	--	0	0.84	a/g	0.229	0.224	0.97	0.01	0.0012	a/g	0.246	0.239	0.96	0.008	4.2e-06	NA/NA						a/g	0.554	0.548	1.048	0.053	0.373	a/g	0.896	0.898	0.968	0.169	0.103	a/g	0.936	0.961	0.558	0.354	0.099	a/g	0.775	0.78	0.957	0.06	0.468	a/g	0.753	0.745	0.928	0.035	0.251	1	174333462	a/g	0.2364	0.973459	4.823e-05	646486	EUR2
1:174333635	rs6690626	1	EUR2	174333635	RABGAP1L	intronic	0.236	g/a	0.225	0.244	0.97	0.006	0.95	0.98	3.5e-08	--	0	0.83	g/a	0.227	0.222	0.97	0.01	0.0015	g/a	0.245	0.238	0.96	0.008	6.3e-06	NA/NA						g/a	0.554	0.545	1.056	0.053	0.297	g/a	0.903	0.901	0.931	0.176	0.098	g/a	0.939	0.962	0.573	0.361	0.123	g/a	0.776	0.781	0.959	0.061	0.493	g/a	0.754	0.746	0.927	0.036	0.25	1	174333635	g/a	0.2335	0.974043	4.188e-05	674073	EUR2
1:174333893	rs6701911	1	EUR2	174333893	RABGAP1L	intronic	0.239	c/g	0.226	0.245	0.96	0.006	0.95	0.98	2.3e-08	--	0	0.86	c/g	0.229	0.224	0.97	0.01	0.0012	c/g	0.246	0.239	0.96	0.008	5.3e-06	NA/NA						c/g	0.552	0.545	1.052	0.052	0.335	c/g	0.896	0.898	0.968	0.169	0.103	c/g	0.935	0.961	0.554	0.353	0.095	c/g	0.775	0.78	0.957	0.06	0.472	c/g	0.753	0.745	0.927	0.035	0.251	1	174333893	c/g	0.2365	0.981376	0.0004175	830743	EUR2
1:174348150	rs188099821	1	EUR2	174348150	RABGAP1L	intronic	0.21	c/g	0.197	0.223	0.96	0.007	0.95	0.98	3.2e-08	--	0	0.8	c/g	0.199	0.194	0.96	0.01	0.0026	c/g	0.224	0.217	0.96	0.009	3.4e-06	NA/NA						c/g	0.381	0.369	1.056	0.057	0.342	c/g	0.915	0.914	0.947	0.192	0.085	c/g	0.939	0.959	0.621	0.352	0.176	c/g	0.799	0.803	0.954	0.066	0.471	c/g	0.773	0.773	0.945	0.04	0.227	1	174348150	c/g	0.2142	0.970057	1.6e-05	646486	EUR2
1:174404942	rs12354087	1	EUR2	174404942	RABGAP1L	intronic	0.194	c/t	0.183	0.205	0.96	0.008	0.94	0.97	1.5e-09	--	0	0.65	c/t	0.185	0.18	0.96	0.01	0.0018	c/t	0.206	0.199	0.95	0.009	2e-07	NA/NA						c/t	0.385	0.383	1.01	0.059	0.86	c/t	0.916	0.919	1.007	0.204	0.082	c/t	0.948	0.97	0.449	0.442	0.07	c/t	0.813	0.817	0.95	0.069	0.459	c/t	0.77	0.769	0.946	0.041	0.231	1	174404942	c/t	0.2008	0.968216	1.097e-05	646486	EUR2
1:174404950	rs12354130	1	EUR2	174404950	RABGAP1L	intronic	0.192	c/g	0.178	0.196	0.96	0.008	0.94	0.97	3e-08	--	0	0.81	c/g	0.18	0.176	0.96	0.01	0.0024	c/g	0.197	0.19	0.96	0.01	3.4e-06	NA/NA						c/g	0.386	0.384	1.012	0.059	0.846	c/g	0.917	0.919	1.009	0.205	0.082	c/g	0.948	0.97	0.448	0.444	0.071	c/g	0.815	0.82	0.951	0.07	0.47	c/g	0.772	0.771	0.947	0.041	0.228	1	174404950	c/g	0.1905	0.967829	1.726e-05	646486	EUR2
1:174404953	rs12354077	1	EUR2	174404953	RABGAP1L	intronic	0.192	c/a	0.178	0.196	0.96	0.008	0.94	0.97	3e-08	--	0	0.81	c/a	0.18	0.176	0.96	0.01	0.0024	c/a	0.197	0.19	0.96	0.01	3.4e-06	NA/NA						c/a	0.386	0.384	1.012	0.059	0.846	c/a	0.917	0.919	1.009	0.205	0.082	c/a	0.948	0.97	0.448	0.444	0.071	c/a	0.815	0.82	0.951	0.07	0.47	c/a	0.772	0.771	0.947	0.041	0.228	1	174404953	c/a	0.1924	0.968603	2.469e-05	646486	EUR2
1:174404961	rs12354254	1	EUR2	174404961	RABGAP1L	intronic	0.192	a/c	0.178	0.196	0.96	0.008	0.94	0.97	3e-08	--	0	0.81	a/c	0.18	0.176	0.96	0.01	0.0024	a/c	0.197	0.19	0.96	0.01	3.4e-06	NA/NA						a/c	0.386	0.384	1.012	0.059	0.846	a/c	0.917	0.919	1.009	0.205	0.082	a/c	0.948	0.97	0.448	0.444	0.071	a/c	0.815	0.82	0.951	0.07	0.47	a/c	0.772	0.771	0.947	0.041	0.228	1	174404961	a/c	0.1929	0.968313	1.953e-05	646486	EUR2
1:174487484	rs57512497	1	EUR2	174487484	RABGAP1L	intronic	0.237	c/t	0.229	0.245	0.96	0.006	0.95	0.98	1.2e-08	--	0	0.9	c/t	0.232	0.226	0.97	0.01	0.00054	c/t	0.246	0.239	0.96	0.008	5.7e-06	c/t	0.866	0.861	0.959	0.026	0.136	c/t	0.877	0.866	1.095	0.077	0.24	c/t	0.919	0.919	0.95	0.162	0.081	c/t	0.935	0.958	0.61	0.338	0.143	c/t	0.776	0.781	0.958	0.061	0.484	c/t	0.768	0.761	0.959	0.035	0.235	1	174487484	c/t	0.237	0.981277	0.0003809	830743	EUR2
1:174488594	rs11807229	1	EUR2	174488594	RABGAP1L	intronic	0.237	g/a	0.229	0.245	0.96	0.006	0.95	0.98	1.1e-08	--	0	0.9	g/a	0.232	0.226	0.97	0.01	0.00053	g/a	0.246	0.239	0.96	0.008	5.5e-06	g/a	0.861	0.855	0.959	0.026	0.141	g/a	0.868	0.856	1.094	0.075	0.229	g/a	0.919	0.919	0.951	0.162	0.081	g/a	0.935	0.958	0.61	0.338	0.143	g/a	0.776	0.781	0.958	0.061	0.483	g/a	0.768	0.76	0.958	0.035	0.236	1	174488594	g/a	0.237	0.981081	0.0003505	830743	EUR2
1:174493204	rs12081012	1	EUR2	174493204	RABGAP1L	intronic	0.242	t/a	0.234	0.247	0.96	0.006	0.95	0.98	6.2e-09	--	0	0.84	t/a	0.237	0.231	0.97	0.01	0.0005	t/a	0.248	0.24	0.96	0.008	3.2e-06	t/a	0.381	0.385	1.003	0.019	0.383	t/a	0.338	0.329	1.043	0.057	0.462	t/a	0.913	0.915	0.985	0.158	0.085	t/a	0.935	0.958	0.612	0.337	0.146	t/a	0.775	0.78	0.954	0.061	0.441	t/a	0.72	0.716	0.945	0.033	0.282	1	174493204	t/a	0.2381	0.981376	0.0004292	830743	EUR2
1:174493211	rs12081046	1	EUR2	174493211	RABGAP1L	intronic	0.242	g/a	0.234	0.247	0.96	0.006	0.95	0.98	6.2e-09	--	0	0.84	g/a	0.237	0.231	0.97	0.01	0.0005	g/a	0.248	0.24	0.96	0.008	3.2e-06	g/a	0.381	0.385	1.003	0.019	0.383	g/a	0.338	0.329	1.043	0.057	0.462	g/a	0.913	0.915	0.985	0.158	0.085	g/a	0.935	0.958	0.612	0.337	0.146	g/a	0.775	0.78	0.954	0.061	0.441	g/a	0.72	0.716	0.945	0.033	0.282	1	174493211	g/a	0.2381	0.981376	0.000427	830743	EUR2
1:174494914	rs12084948	1	EUR2	174494914	RABGAP1L	intronic	0.242	a/t	0.234	0.247	0.96	0.006	0.95	0.98	6.1e-09	--	0	0.83	a/t	0.237	0.231	0.97	0.01	0.0005	a/t	0.248	0.241	0.96	0.008	3.1e-06	a/t	0.381	0.385	1.003	0.019	0.383	a/t	0.338	0.329	1.043	0.057	0.462	a/t	0.913	0.915	0.985	0.158	0.085	a/t	0.935	0.958	0.613	0.337	0.146	a/t	0.775	0.78	0.954	0.061	0.44	a/t	0.72	0.716	0.945	0.033	0.282	1	174494914	a/t	0.2381	0.981474	0.0004298	830743	EUR2
1:174498194	rs72715218	1	EUR2	174498194	RABGAP1L	intronic	0.239	c/t	0.231	0.244	0.96	0.006	0.95	0.98	1.3e-08	--	0	0.82	c/t	0.233	0.228	0.97	0.01	0.00071	c/t	0.246	0.239	0.96	0.008	4.6e-06	c/t	0.866	0.86	0.959	0.026	0.137	c/t	0.877	0.867	1.087	0.078	0.282	c/t	0.919	0.919	0.95	0.162	0.081	c/t	0.935	0.958	0.609	0.338	0.143	c/t	0.778	0.782	0.961	0.061	0.512	c/t	0.768	0.76	0.958	0.035	0.236	1	174498194	c/t	0.235	0.973751	3.424e-05	674073	EUR2
1:174499407	rs11809482	1	EUR2	174499407	RABGAP1L	intronic	0.242	g/a	0.234	0.247	0.96	0.006	0.95	0.98	6.2e-09	--	0	0.84	g/a	0.237	0.231	0.97	0.01	0.0005	g/a	0.248	0.241	0.96	0.008	3.2e-06	g/a	0.381	0.385	1.003	0.019	0.383	g/a	0.338	0.329	1.043	0.057	0.461	g/a	0.913	0.915	0.985	0.158	0.085	g/a	0.935	0.957	0.615	0.336	0.148	g/a	0.775	0.78	0.954	0.061	0.439	g/a	0.72	0.716	0.945	0.033	0.282	1	174499407	g/a	0.2382	0.981376	0.0004264	830743	EUR2
1:174500370	rs5778806	1	EUR2	174500370	RABGAP1L	intronic	0.242	at/a	0.234	0.247	0.96	0.006	0.95	0.98	5.8e-09	--	0	0.83	at/a	0.237	0.231	0.97	0.01	0.0005	at/a	0.248	0.241	0.96	0.008	3e-06	at/a	0.382	0.385	1.003	0.019	0.383	at/a	0.342	0.333	1.046	0.057	0.433	at/a	0.913	0.916	0.989	0.159	0.085	at/a	0.935	0.957	0.617	0.336	0.151	at/a	0.774	0.779	0.955	0.06	0.441	at/a	0.72	0.716	0.945	0.033	0.282	1	174500370	i/d	0.2395	0.97609	5.259e-05	719135	EUR2
1:174500566	rs909533	1	EUR2	174500566	RABGAP1L	intronic	0.242	c/a	0.234	0.247	0.96	0.006	0.95	0.98	6.2e-09	--	0	0.83	c/a	0.237	0.231	0.97	0.01	0.0005	c/a	0.248	0.241	0.96	0.008	3.1e-06	c/a	0.381	0.385	1.003	0.019	0.383	c/a	0.338	0.329	1.043	0.057	0.458	c/a	0.913	0.915	0.985	0.158	0.085	c/a	0.935	0.957	0.615	0.336	0.149	c/a	0.775	0.78	0.954	0.06	0.439	c/a	0.72	0.716	0.945	0.033	0.282	1	174500566	c/a	0.2381	0.981376	0.0004149	830743	EUR2
1:174500892	rs6689589	1	EUR2	174500892	RABGAP1L	intronic	0.242	c/g	0.235	0.247	0.96	0.006	0.95	0.98	5.8e-09	--	0	0.83	c/g	0.237	0.232	0.97	0.01	0.00051	c/g	0.248	0.241	0.96	0.008	2.9e-06	c/g	0.381	0.385	1.004	0.019	0.383	c/g	0.342	0.333	1.041	0.057	0.487	c/g	0.911	0.913	0.984	0.159	0.087	c/g	0.929	0.95	0.656	0.32	0.189	c/g	0.773	0.779	0.953	0.06	0.421	c/g	0.719	0.715	0.945	0.033	0.283	1	174500892	c/g	0.2411	0.976383	9.702e-05	691548	EUR2
1:174501943	rs6682070	1	EUR2	174501943	RABGAP1L	intronic	0.239	t/a	0.231	0.245	0.96	0.006	0.95	0.98	1.4e-08	--	0	0.84	t/a	0.233	0.228	0.97	0.01	0.00069	t/a	0.246	0.239	0.96	0.008	5.2e-06	t/a	0.866	0.86	0.959	0.026	0.137	t/a	0.877	0.866	1.091	0.077	0.258	t/a	0.919	0.919	0.95	0.162	0.081	t/a	0.935	0.957	0.616	0.336	0.149	t/a	0.776	0.781	0.958	0.061	0.478	t/a	0.768	0.76	0.958	0.035	0.236	1	174501943	t/a	0.237	0.981179	0.0003659	830743	EUR2
1:174503394	rs72715224	1	EUR2	174503394	RABGAP1L	intronic	0.242	g/a	0.234	0.246	0.96	0.006	0.95	0.98	7e-09	--	0	0.88	g/a	0.237	0.231	0.96	0.01	0.00045	g/a	0.248	0.241	0.96	0.008	4.1e-06	NA/NA						g/a	0.424	0.409	1.098	0.055	0.086	g/a	0.913	0.916	0.997	0.159	0.085	g/a	0.935	0.957	0.617	0.336	0.15	g/a	0.775	0.78	0.956	0.061	0.458	g/a	0.726	0.722	0.953	0.033	0.276	1	174503394	g/a	0.2381	0.981474	0.0004525	830743	EUR2
1:174504258	rs12093966	1	EUR2	174504258	RABGAP1L	intronic	0.242	a/g	0.234	0.247	0.96	0.006	0.95	0.98	6.4e-09	--	0	0.84	a/g	0.237	0.231	0.97	0.01	0.00051	a/g	0.248	0.241	0.96	0.008	3.2e-06	a/g	0.381	0.385	1.003	0.019	0.383	a/g	0.338	0.329	1.046	0.057	0.434	a/g	0.913	0.916	0.986	0.159	0.085	a/g	0.935	0.957	0.617	0.336	0.151	a/g	0.775	0.78	0.954	0.06	0.437	a/g	0.721	0.716	0.944	0.033	0.281	1	174504258	a/g	0.2382	0.981376	0.0004169	830743	EUR2
1:174505580	rs7550472	1	EUR2	174505580	RABGAP1L	intronic	0.242	c/t	0.234	0.247	0.96	0.006	0.95	0.98	6.4e-09	--	0	0.83	c/t	0.237	0.231	0.97	0.01	0.00052	c/t	0.248	0.241	0.96	0.008	3.2e-06	c/t	0.381	0.385	1.003	0.019	0.383	c/t	0.338	0.329	1.043	0.057	0.457	c/t	0.913	0.915	0.985	0.158	0.085	c/t	0.935	0.957	0.618	0.336	0.151	c/t	0.777	0.782	0.957	0.061	0.468	c/t	0.72	0.716	0.945	0.033	0.282	1	174505580	c/t	0.2382	0.981474	0.0004356	830743	EUR2
1:174509194	rs77304670	1	EUR2	174509194	RABGAP1L	intronic	0.24	g/t	0.233	0.246	0.96	0.006	0.95	0.98	5.6e-09	--	0	0.91	g/t	0.235	0.229	0.96	0.01	0.00039	g/t	0.248	0.24	0.96	0.008	3.7e-06	g/t	0.382	0.385	1.003	0.019	0.383	g/t	0.338	0.329	1.044	0.057	0.454	g/t	0.913	0.916	0.986	0.159	0.085	g/t	0.935	0.957	0.618	0.336	0.151	g/t	0.777	0.782	0.957	0.061	0.471	g/t	0.721	0.717	0.945	0.033	0.281	1	174509194	g/t	0.238	0.981572	0.0004685	830743	EUR2
1:174510615	rs6696945	1	EUR2	174510615	RABGAP1L	intronic	0.242	c/t	0.234	0.246	0.96	0.006	0.95	0.98	7.4e-09	--	0	0.85	c/t	0.237	0.231	0.97	0.01	0.00052	c/t	0.248	0.24	0.96	0.008	3.7e-06	c/t	0.381	0.385	1.003	0.019	0.383	c/t	0.338	0.329	1.044	0.057	0.454	c/t	0.913	0.916	0.986	0.159	0.085	c/t	0.935	0.957	0.618	0.336	0.151	c/t	0.777	0.782	0.957	0.061	0.471	c/t	0.721	0.716	0.944	0.033	0.281	1	174510615	c/t	0.238	0.981572	0.0004752	830743	EUR2
1:174511677	rs141045215	1	EUR2	174511677	RABGAP1L	intronic	0.237	t/a	0.229	0.244	0.96	0.006	0.95	0.98	1.1e-08	--	0	0.9	t/a	0.232	0.226	0.97	0.01	0.00052	t/a	0.246	0.239	0.96	0.008	5.6e-06	t/a	0.866	0.861	0.96	0.026	0.136	t/a	0.877	0.865	1.099	0.077	0.222	t/a	0.919	0.919	0.95	0.162	0.081	t/a	0.935	0.957	0.618	0.336	0.152	t/a	0.776	0.78	0.96	0.06	0.498	t/a	0.768	0.761	0.959	0.035	0.235	1	174511677	t/a	0.2382	0.976676	7.884e-05	719135	EUR2
1:174512131	rs11484645	1	EUR2	174512131	RABGAP1L	intronic	0.24	g/a	0.233	0.247	0.96	0.006	0.95	0.97	5e-09	--	0	0.9	g/a	0.236	0.23	0.96	0.01	0.00038	g/a	0.248	0.241	0.96	0.008	3.4e-06	g/a	0.382	0.385	1.003	0.019	0.383	g/a	0.338	0.329	1.043	0.057	0.456	g/a	0.913	0.916	0.985	0.159	0.085	g/a	0.935	0.957	0.618	0.336	0.152	g/a	0.775	0.78	0.954	0.061	0.434	g/a	0.72	0.716	0.947	0.033	0.282	1	174512131	g/a	0.2381	0.981474	0.0004398	830743	EUR2
1:174512493	rs138945734	1	EUR2	174512493	RABGAP1L	intronic	0.24	t/tc	0.237	0.242	0.96	0.006	0.95	0.98	6.3e-09	--	0	0.85	t/tc	0.24	0.233	0.97	0.01	0.00039	t/tc	0.243	0.236	0.96	0.008	4.1e-06	t/tc	0.375	0.378	1.002	0.019	0.376	t/tc	0.342	0.333	1.044	0.057	0.457	t/tc	0.911	0.914	0.988	0.155	0.087	t/tc	0.935	0.958	0.615	0.336	0.148	t/tc	0.776	0.782	0.951	0.061	0.406	t/tc	0.716	0.712	0.948	0.032	0.286	1	174512493	d/i	0.2325	0.973264	2.659e-05	674073	EUR2
1:174512765	rs6663959	1	EUR2	174512765	RABGAP1L	intronic	0.242	t/g	0.239	0.247	0.96	0.006	0.95	0.98	6e-09	--	0	0.79	t/g	0.241	0.235	0.97	0.01	0.00052	t/g	0.248	0.241	0.96	0.008	3e-06	t/g	0.374	0.378	1.002	0.019	0.376	t/g	0.341	0.332	1.042	0.057	0.471	t/g	0.911	0.913	0.988	0.155	0.088	t/g	0.935	0.957	0.616	0.336	0.149	t/g	0.773	0.778	0.953	0.06	0.425	t/g	0.714	0.71	0.946	0.032	0.287	1	174512765	t/g	0.2394	0.976188	5.65e-05	719135	EUR2
1:174512963	rs6701619	1	EUR2	174512963	RABGAP1L	intronic	0.24	g/a	0.237	0.246	0.96	0.006	0.95	0.98	4.9e-09	--	0	0.84	g/a	0.24	0.233	0.97	0.01	0.00039	g/a	0.247	0.24	0.96	0.008	3.2e-06	g/a	0.375	0.378	1.002	0.019	0.376	g/a	0.341	0.332	1.042	0.057	0.468	g/a	0.911	0.914	0.988	0.155	0.087	g/a	0.935	0.957	0.618	0.336	0.151	g/a	0.775	0.78	0.956	0.06	0.454	g/a	0.716	0.712	0.948	0.032	0.286	1	174512963	g/a	0.2388	0.976383	6.331e-05	719135	EUR2
1:174513046	rs12095679	1	EUR2	174513046	RABGAP1L	intronic	0.242	c/t	0.238	0.246	0.96	0.006	0.95	0.98	7.9e-09	--	0	0.84	c/t	0.241	0.234	0.97	0.01	0.00047	c/t	0.248	0.24	0.96	0.008	4.4e-06	c/t	0.451	0.453	1.005	0.018	0.452	c/t	0.424	0.409	1.1	0.055	0.081	c/t	0.911	0.915	0.999	0.155	0.086	c/t	0.935	0.957	0.618	0.336	0.152	c/t	0.776	0.781	0.956	0.061	0.46	c/t	0.72	0.716	0.954	0.032	0.282	1	174513046	c/t	0.238	0.98167	0.0004983	830743	EUR2
1:174513612	rs6692173	1	EUR2	174513612	RABGAP1L	intronic	0.276	g/c	0.267	0.278	0.97	0.006	0.95	0.98	4.8e-09	--	0	0.75	g/c	0.27	0.264	0.97	0.01	0.00058	g/c	0.28	0.272	0.96	0.008	2.1e-06	g/c	0.319	0.324	1.008	0.02	0.321	g/c	0.282	0.274	1.048	0.061	0.439	g/c	0.903	0.906	0.976	0.15	0.095	g/c	0.935	0.957	0.616	0.336	0.149	g/c	0.746	0.757	0.927	0.058	0.195	g/c	0.69	0.687	0.946	0.032	0.311	1	174513612	g/c	0.2677	0.981866	0.0003465	830743	EUR2
1:174515390	rs55748748	1	EUR2	174515390	RABGAP1L	intronic	0.239	g/a	0.235	0.245	0.97	0.006	0.95	0.98	1.6e-08	--	0	0.8	g/a	0.237	0.232	0.97	0.01	0.00072	g/a	0.246	0.239	0.96	0.008	5.7e-06	g/a	0.862	0.857	0.959	0.025	0.14	g/a	0.877	0.865	1.096	0.077	0.233	g/a	0.917	0.918	0.954	0.159	0.082	g/a	0.935	0.957	0.618	0.336	0.152	g/a	0.776	0.781	0.958	0.061	0.481	g/a	0.764	0.756	0.959	0.034	0.24	1	174515390	g/a	0.2371	0.981277	0.0003852	830743	EUR2
1:174516999	rs41266050	1	EUR2	174516999	RABGAP1L	intronic	0.239	t/c	0.239	0.245	0.97	0.006	0.95	0.98	1.6e-08	--	0	0.75	t/c	0.242	0.236	0.97	0.01	0.00076	t/c	0.246	0.239	0.96	0.008	5.5e-06	t/c	0.86	0.855	0.961	0.025	0.142	t/c	0.877	0.864	1.109	0.077	0.178	t/c	0.916	0.916	0.954	0.155	0.084	t/c	0.935	0.957	0.618	0.336	0.152	t/c	0.777	0.782	0.961	0.061	0.514	t/c	0.759	0.751	0.959	0.033	0.245	1	174516999	t/c	0.2371	0.981179	0.000379	830743	EUR2
1:174519012	rs12077529	1	EUR2	174519012	RABGAP1L	intronic	0.276	t/c	0.267	0.278	0.97	0.006	0.95	0.98	4.4e-09	--	0	0.75	t/c	0.27	0.263	0.97	0.01	0.00056	t/c	0.28	0.272	0.96	0.008	1.9e-06	t/c	0.32	0.324	1.008	0.02	0.321	t/c	0.282	0.274	1.048	0.061	0.439	t/c	0.903	0.906	0.977	0.151	0.095	t/c	0.935	0.957	0.616	0.336	0.149	t/c	0.746	0.757	0.928	0.058	0.199	t/c	0.69	0.687	0.946	0.032	0.311	1	174519012	t/c	0.2677	0.981768	0.0003222	830743	EUR2
1:174519665	rs72715237	1	EUR2	174519665	RABGAP1L	intronic	0.237	g/a	0.233	0.245	0.96	0.006	0.95	0.98	1.1e-08	--	0	0.84	g/a	0.236	0.23	0.97	0.01	0.00056	g/a	0.246	0.239	0.96	0.008	5e-06	g/a	0.858	0.852	0.959	0.025	0.144	g/a	0.867	0.853	1.107	0.075	0.173	g/a	0.917	0.918	0.954	0.159	0.082	g/a	0.935	0.957	0.617	0.336	0.151	g/a	0.776	0.781	0.957	0.061	0.473	g/a	0.764	0.756	0.959	0.034	0.24	1	174519665	g/a	0.2371	0.981179	0.0003581	830743	EUR2
1:174521074	rs3083929	1	EUR2	174521074	RABGAP1L	intronic	0.276	a/atc	0.267	0.279	0.97	0.006	0.95	0.98	3.3e-09	--	0	0.72	a/atc	0.27	0.264	0.97	0.01	0.00056	a/atc	0.281	0.273	0.96	0.008	1.5e-06	a/atc	0.319	0.324	1.008	0.02	0.321	a/atc	0.281	0.273	1.051	0.061	0.419	a/atc	0.903	0.906	0.976	0.15	0.095	a/atc	0.935	0.957	0.616	0.336	0.149	a/atc	0.745	0.756	0.93	0.058	0.214	a/atc	0.69	0.687	0.946	0.032	0.311	1	174521074	d/i	0.269	0.977849	0.0001047	719135	EUR2
1:174522001	rs12063545	1	EUR2	174522001	RABGAP1L	intronic	0.242	t/g	0.238	0.247	0.96	0.006	0.95	0.98	7.4e-09	--	0	0.79	t/g	0.24	0.234	0.97	0.01	0.00056	t/g	0.248	0.241	0.96	0.008	3.3e-06	t/g	0.375	0.378	1.002	0.019	0.376	t/g	0.338	0.329	1.043	0.057	0.456	t/g	0.912	0.914	0.99	0.156	0.086	t/g	0.935	0.957	0.618	0.336	0.151	t/g	0.775	0.781	0.955	0.061	0.449	t/g	0.715	0.711	0.946	0.032	0.287	1	174522001	t/g	0.2381	0.981376	0.000403	830743	EUR2
1:174523047	rs72715238	1	EUR2	174523047	RABGAP1L	intronic	0.237	a/g	0.233	0.245	0.96	0.006	0.95	0.98	1.2e-08	--	0	0.84	a/g	0.236	0.23	0.97	0.01	0.00058	a/g	0.246	0.239	0.96	0.008	5.3e-06	a/g	0.864	0.858	0.959	0.025	0.139	a/g	0.877	0.866	1.095	0.077	0.241	a/g	0.918	0.918	0.956	0.159	0.082	a/g	0.935	0.957	0.617	0.336	0.151	a/g	0.776	0.781	0.957	0.061	0.472	a/g	0.764	0.757	0.959	0.034	0.239	1	174523047	a/g	0.237	0.981179	0.000365	830743	EUR2
1:174529133	rs75252573	1	EUR2	174529133	RABGAP1L	intronic	0.239	t/c	0.234	0.245	0.97	0.006	0.95	0.98	1.8e-08	--	0	0.8	t/c	0.237	0.231	0.97	0.01	0.00079	t/c	0.247	0.24	0.96	0.008	6.1e-06	t/c	0.863	0.857	0.96	0.025	0.139	t/c	0.876	0.864	1.103	0.077	0.205	t/c	0.918	0.918	0.956	0.159	0.082	t/c	0.935	0.957	0.616	0.336	0.149	t/c	0.777	0.782	0.961	0.061	0.513	t/c	0.764	0.756	0.958	0.034	0.24	1	174529133	t/c	0.2372	0.981179	0.0003726	830743	EUR2
1:174529384	rs34409674	1	EUR2	174529384	RABGAP1L	intronic	0.239	t/c	0.234	0.245	0.97	0.006	0.95	0.98	1.7e-08	--	0	0.79	t/c	0.237	0.231	0.97	0.01	0.00079	t/c	0.246	0.239	0.96	0.008	5.6e-06	t/c	0.863	0.857	0.96	0.025	0.139	t/c	0.876	0.864	1.103	0.077	0.204	t/c	0.918	0.918	0.956	0.159	0.082	t/c	0.935	0.957	0.618	0.336	0.152	t/c	0.777	0.782	0.961	0.061	0.507	t/c	0.764	0.756	0.958	0.034	0.24	1	174529384	t/c	0.237	0.981179	0.0003728	830743	EUR2
1:174529976	rs72715240	1	EUR2	174529976	RABGAP1L	intronic	0.239	c/t	0.234	0.245	0.97	0.006	0.95	0.98	1.7e-08	--	0	0.8	c/t	0.237	0.231	0.97	0.01	0.00077	c/t	0.246	0.239	0.96	0.008	5.8e-06	c/t	0.863	0.857	0.96	0.025	0.139	c/t	0.876	0.864	1.103	0.077	0.204	c/t	0.918	0.918	0.956	0.159	0.082	c/t	0.935	0.957	0.618	0.336	0.152	c/t	0.776	0.781	0.959	0.061	0.491	c/t	0.764	0.756	0.958	0.034	0.24	1	174529976	c/t	0.237	0.981179	0.0003741	830743	EUR2
1:174530902	rs7542775	1	EUR2	174530902	RABGAP1L	intronic	0.279	c/g	0.27	0.278	0.97	0.006	0.95	0.98	3.7e-09	--	0	0.75	c/g	0.273	0.267	0.97	0.01	0.00053	c/g	0.28	0.272	0.96	0.008	1.7e-06	c/g	0.319	0.324	1.008	0.02	0.321	c/g	0.284	0.275	1.052	0.061	0.401	c/g	0.903	0.906	0.978	0.151	0.095	c/g	0.935	0.957	0.617	0.335	0.15	c/g	0.746	0.757	0.928	0.058	0.2	c/g	0.689	0.686	0.945	0.032	0.312	1	174530902	c/g	0.2677	0.98167	0.0002981	830743	EUR2
1:174531176	rs2142632	1	EUR2	174531176	RABGAP1L	intronic	0.242	g/a	0.237	0.247	0.96	0.006	0.95	0.98	7.2e-09	--	0	0.79	g/a	0.24	0.234	0.97	0.01	0.00055	g/a	0.248	0.241	0.96	0.008	3.3e-06	g/a	0.375	0.378	1.002	0.019	0.376	g/a	0.338	0.329	1.043	0.057	0.459	g/a	0.912	0.915	0.99	0.156	0.086	g/a	0.935	0.957	0.619	0.335	0.153	g/a	0.775	0.781	0.954	0.061	0.44	g/a	0.716	0.711	0.946	0.032	0.286	1	174531176	g/a	0.2381	0.981376	0.0004132	827877	EUR2
1:174533741	rs7530265	1	EUR2	174533741	RABGAP1L	intronic	0.278	t/c	0.268	0.278	0.97	0.006	0.95	0.98	5.2e-09	--	0	0.68	t/c	0.271	0.265	0.97	0.01	0.00078	t/c	0.28	0.272	0.96	0.008	1.7e-06	t/c	0.32	0.324	1.008	0.02	0.321	t/c	0.283	0.274	1.049	0.061	0.435	t/c	0.904	0.906	0.97	0.152	0.095	t/c	0.935	0.957	0.617	0.336	0.15	t/c	0.747	0.758	0.928	0.058	0.202	t/c	0.69	0.687	0.945	0.032	0.311	1	174533741	t/c	0.2677	0.981572	0.0002911	830743	EUR2
1:174536852	rs3920486	1	EUR2	174536852	RABGAP1L	intronic	0.242	a/g	0.238	0.247	0.96	0.006	0.95	0.98	6.4e-09	--	0	0.77	a/g	0.24	0.234	0.97	0.01	0.00056	a/g	0.248	0.241	0.96	0.008	2.9e-06	a/g	0.375	0.378	1.002	0.019	0.376	a/g	0.339	0.33	1.044	0.057	0.45	a/g	0.912	0.914	0.99	0.156	0.086	a/g	0.935	0.957	0.619	0.336	0.153	a/g	0.776	0.781	0.956	0.061	0.456	a/g	0.715	0.711	0.946	0.032	0.287	1	174536852	a/g	0.2381	0.981376	0.0004162	830743	EUR2
1:174538023	rs12079118	1	EUR2	174538023	RABGAP1L	intronic	0.242	a/g	0.238	0.246	0.96	0.006	0.95	0.98	4.9e-09	--	0	0.74	a/g	0.24	0.234	0.97	0.01	0.00056	a/g	0.248	0.24	0.96	0.008	2.1e-06	a/g	0.375	0.378	1.001	0.019	0.376	a/g	0.341	0.333	1.04	0.057	0.495	a/g	0.912	0.914	0.99	0.156	0.086	a/g	0.935	0.957	0.621	0.336	0.157	a/g	0.776	0.781	0.956	0.061	0.457	a/g	0.715	0.711	0.946	0.032	0.287	1	174538023	a/g	0.2359	0.973069	2.027e-05	674073	EUR2
1:174538701	rs1474575	1	EUR2	174538701	RABGAP1L	intronic	0.242	g/t	0.238	0.247	0.96	0.006	0.95	0.98	6.3e-09	--	0	0.77	g/t	0.24	0.234	0.97	0.01	0.00056	g/t	0.248	0.241	0.96	0.008	2.8e-06	g/t	0.375	0.378	1.001	0.019	0.376	g/t	0.339	0.33	1.044	0.057	0.454	g/t	0.912	0.914	0.99	0.156	0.086	g/t	0.935	0.957	0.619	0.336	0.153	g/t	0.776	0.781	0.957	0.061	0.463	g/t	0.715	0.711	0.946	0.032	0.287	1	174538701	g/t	0.2381	0.981376	0.0004212	830743	EUR2
1:174538958	rs7414200	1	EUR2	174538958	RABGAP1L	intronic	0.242	g/c	0.238	0.247	0.96	0.006	0.95	0.98	6.3e-09	--	0	0.77	g/c	0.241	0.235	0.97	0.01	0.00057	g/c	0.248	0.241	0.96	0.008	2.8e-06	g/c	0.354	0.356	0.997	0.019	0.355	g/c	0.319	0.309	1.05	0.059	0.407	g/c	0.912	0.914	0.986	0.155	0.087	g/c	0.935	0.957	0.618	0.336	0.151	g/c	0.776	0.781	0.956	0.061	0.457	g/c	0.713	0.709	0.945	0.032	0.288	1	174538958	g/c	0.2381	0.981376	0.0004041	830743	EUR2
1:174538970	rs12080535	1	EUR2	174538970	RABGAP1L	intronic	0.278	a/g	0.268	0.278	0.97	0.006	0.95	0.98	5.6e-09	--	0	0.68	a/g	0.271	0.265	0.97	0.01	0.0008	a/g	0.28	0.272	0.96	0.008	1.7e-06	a/g	0.324	0.328	1.007	0.02	0.326	a/g	0.289	0.278	1.062	0.06	0.321	a/g	0.903	0.906	0.977	0.151	0.095	a/g	0.935	0.957	0.617	0.336	0.15	a/g	0.747	0.758	0.929	0.058	0.206	a/g	0.691	0.688	0.949	0.032	0.311	1	174538970	a/g	0.2677	0.98167	0.0002964	830743	EUR2
1:174540607	rs2861003	1	EUR2	174540607	RABGAP1L	intronic	0.242	g/a	0.236	0.247	0.96	0.006	0.95	0.98	6.2e-09	--	0	0.79	g/a	0.239	0.233	0.97	0.01	0.00055	g/a	0.248	0.241	0.96	0.008	2.9e-06	g/a	0.376	0.379	1.001	0.019	0.377	g/a	0.339	0.329	1.046	0.057	0.43	g/a	0.913	0.916	0.995	0.157	0.085	g/a	0.935	0.957	0.62	0.336	0.155	g/a	0.775	0.781	0.955	0.061	0.446	g/a	0.717	0.713	0.946	0.032	0.285	1	174540607	g/a	0.2381	0.981376	0.0004174	830743	EUR2
1:174540722	rs12079757	1	EUR2	174540722	RABGAP1L	intronic	0.242	a/t	0.236	0.247	0.96	0.006	0.95	0.98	6.2e-09	--	0	0.79	a/t	0.239	0.233	0.97	0.01	0.00055	a/t	0.248	0.241	0.96	0.008	2.9e-06	a/t	0.376	0.379	1.001	0.019	0.377	a/t	0.339	0.329	1.046	0.057	0.43	a/t	0.913	0.915	0.994	0.157	0.086	a/t	0.935	0.957	0.62	0.336	0.155	a/t	0.775	0.781	0.955	0.061	0.447	a/t	0.717	0.713	0.946	0.032	0.285	1	174540722	a/t	0.2382	0.981376	0.0004203	830743	EUR2
1:174541015	rs12079879	1	EUR2	174541015	RABGAP1L	intronic	0.242	a/t	0.236	0.247	0.96	0.006	0.95	0.98	6.2e-09	--	0	0.79	a/t	0.239	0.233	0.97	0.01	0.00055	a/t	0.248	0.241	0.96	0.008	2.9e-06	a/t	0.376	0.379	1.001	0.019	0.377	a/t	0.339	0.329	1.046	0.057	0.43	a/t	0.913	0.916	0.995	0.157	0.085	a/t	0.935	0.957	0.62	0.336	0.155	a/t	0.775	0.781	0.955	0.061	0.445	a/t	0.717	0.713	0.946	0.032	0.285	1	174541015	a/t	0.2382	0.981376	0.0004178	830743	EUR2
1:174541235	rs12083628	1	EUR2	174541235	RABGAP1L	intronic	0.278	c/g	0.266	0.278	0.97	0.006	0.95	0.98	5.1e-09	--	0	0.7	c/g	0.269	0.263	0.97	0.01	0.00076	c/g	0.28	0.272	0.96	0.008	1.6e-06	c/g	0.321	0.325	1.007	0.02	0.323	c/g	0.285	0.275	1.053	0.061	0.395	c/g	0.904	0.907	0.98	0.153	0.094	c/g	0.935	0.957	0.617	0.336	0.15	c/g	0.746	0.757	0.927	0.058	0.197	c/g	0.692	0.688	0.945	0.032	0.31	1	174541235	c/g	0.2677	0.98167	0.0002953	830743	EUR2
1:174542312	rs11805578	1	EUR2	174542312	RABGAP1L	intronic	0.239	t/g	0.233	0.245	0.97	0.006	0.95	0.98	1.4e-08	--	0	0.78	t/g	0.236	0.23	0.97	0.01	0.00082	t/g	0.246	0.239	0.96	0.008	4.6e-06	t/g	0.863	0.857	0.958	0.025	0.14	t/g	0.876	0.864	1.1	0.077	0.216	t/g	0.917	0.918	0.964	0.16	0.082	t/g	0.935	0.957	0.619	0.336	0.153	t/g	0.776	0.781	0.959	0.061	0.487	t/g	0.765	0.757	0.958	0.034	0.239	1	174542312	t/g	0.2384	0.981474	0.0005886	803156	EUR2
1:174546936	rs6691118	1	EUR2	174546936	RABGAP1L	intronic	0.278	a/g	0.266	0.278	0.97	0.006	0.95	0.98	4.9e-09	--	0	0.69	a/g	0.269	0.263	0.97	0.01	0.00076	a/g	0.28	0.272	0.96	0.008	1.6e-06	a/g	0.321	0.325	1.007	0.02	0.323	a/g	0.285	0.276	1.051	0.061	0.415	a/g	0.904	0.907	0.98	0.153	0.094	a/g	0.935	0.957	0.617	0.336	0.15	a/g	0.747	0.758	0.929	0.058	0.206	a/g	0.692	0.688	0.945	0.032	0.31	1	174546936	a/g	0.2677	0.981572	0.0002794	830743	EUR2
1:174547512	rs61624206	1	EUR2	174547512	RABGAP1L	intronic	0.278	t/g	0.266	0.278	0.97	0.006	0.95	0.98	5.2e-09	--	0	0.69	t/g	0.269	0.263	0.97	0.01	0.00078	t/g	0.28	0.272	0.96	0.008	1.7e-06	t/g	0.326	0.33	1.006	0.019	0.328	t/g	0.289	0.278	1.062	0.06	0.322	t/g	0.904	0.907	0.98	0.153	0.094	t/g	0.935	0.957	0.617	0.336	0.15	t/g	0.747	0.758	0.929	0.058	0.206	t/g	0.692	0.69	0.948	0.032	0.309	1	174547512	t/g	0.2677	0.981572	0.0002896	830743	EUR2
1:174550685	rs2092084	1	EUR2	174550685	RABGAP1L	intronic	0.242	g/a	0.236	0.247	0.96	0.006	0.95	0.98	5.7e-09	--	0	0.78	g/a	0.239	0.233	0.97	0.01	0.00055	g/a	0.248	0.241	0.96	0.008	2.6e-06	g/a	0.376	0.379	1.001	0.019	0.377	g/a	0.339	0.33	1.043	0.057	0.464	g/a	0.913	0.916	0.995	0.157	0.085	g/a	0.935	0.957	0.62	0.336	0.155	g/a	0.775	0.78	0.955	0.061	0.444	g/a	0.717	0.713	0.946	0.032	0.285	1	174550685	g/a	0.2383	0.981277	0.0003873	830743	EUR2
1:174553448	rs10489264	1	EUR2	174553448	RABGAP1L	intronic	0.242	c/a	0.242	0.247	0.96	0.006	0.95	0.98	5.7e-09	--	0	0.72	c/a	0.245	0.239	0.97	0.01	0.00056	c/a	0.248	0.241	0.96	0.008	2.5e-06	c/a	0.361	0.364	1	0.018	0.362	c/a	0.339	0.33	1.043	0.057	0.462	c/a	0.91	0.913	0.993	0.152	0.088	c/a	0.935	0.957	0.621	0.336	0.156	c/a	0.775	0.781	0.954	0.06	0.436	c/a	0.71	0.705	0.948	0.032	0.292	1	174553448	c/a	0.2381	0.981376	0.0004082	830743	EUR2
1:174554461	rs72715245	1	EUR2	174554461	RABGAP1L	intronic	0.239	t/c	0.234	0.248	0.96	0.006	0.95	0.98	9.6e-09	--	0	0.71	t/c	0.237	0.231	0.97	0.01	0.0009	t/c	0.249	0.242	0.96	0.008	2.7e-06	t/c	0.862	0.857	0.958	0.025	0.14	t/c	0.876	0.863	1.11	0.077	0.174	t/c	0.917	0.918	0.961	0.16	0.082	t/c	0.935	0.957	0.623	0.335	0.159	t/c	0.775	0.781	0.955	0.061	0.45	t/c	0.764	0.756	0.958	0.034	0.24	1	174554461	t/c	0.2405	0.980787	0.0002637	830743	EUR2
1:174557867	rs12082012	1	EUR2	174557867	RABGAP1L	intronic	0.242	c/t	0.236	0.246	0.96	0.006	0.95	0.98	4.9e-09	--	0	0.74	c/t	0.239	0.233	0.97	0.01	0.0006	c/t	0.248	0.24	0.96	0.008	2e-06	c/t	0.33	0.333	1.001	0.019	0.332	c/t	0.288	0.277	1.054	0.061	0.389	c/t	0.912	0.915	0.99	0.156	0.086	c/t	0.936	0.958	0.617	0.338	0.153	c/t	0.776	0.781	0.955	0.06	0.447	c/t	0.712	0.709	0.946	0.032	0.289	1	174557867	c/t	0.2378	0.981081	0.0003311	830743	EUR2
1:174558002	rs12085652	1	EUR2	174558002	RABGAP1L	intronic	0.242	c/g	0.236	0.246	0.96	0.006	0.95	0.97	4.6e-09	--	0	0.73	c/g	0.239	0.233	0.97	0.01	0.0006	c/g	0.248	0.24	0.96	0.008	1.9e-06	c/g	0.33	0.333	1.001	0.019	0.331	c/g	0.288	0.277	1.054	0.061	0.389	c/g	0.912	0.915	0.99	0.156	0.086	c/g	0.936	0.958	0.617	0.338	0.153	c/g	0.776	0.781	0.955	0.06	0.447	c/g	0.712	0.709	0.945	0.032	0.289	1	174558002	c/g	0.2378	0.981081	0.0003396	830743	EUR2
1:174558181	rs12082139	1	EUR2	174558181	RABGAP1L	intronic	0.278	c/t	0.266	0.278	0.97	0.006	0.95	0.98	5e-09	--	0	0.69	c/t	0.269	0.263	0.97	0.01	0.00077	c/t	0.28	0.272	0.96	0.008	1.6e-06	c/t	0.32	0.324	1.007	0.02	0.322	c/t	0.282	0.273	1.051	0.061	0.416	c/t	0.904	0.907	0.981	0.153	0.094	c/t	0.935	0.957	0.624	0.336	0.16	c/t	0.746	0.758	0.925	0.058	0.18	c/t	0.691	0.688	0.946	0.032	0.31	1	174558181	c/t	0.2677	0.981965	0.0003759	830743	EUR2
1:174564771	rs140863038	1	EUR2	174564771	RABGAP1L	intronic	0.242	a/c	0.236	0.246	0.96	0.006	0.95	0.98	4.8e-09	--	0	0.74	a/c	0.239	0.233	0.97	0.01	0.00059	a/c	0.248	0.24	0.96	0.008	2e-06	a/c	0.33	0.333	1	0.019	0.331	a/c	0.287	0.278	1.044	0.061	0.475	a/c	0.913	0.915	0.989	0.156	0.086	a/c	0.935	0.957	0.624	0.336	0.16	a/c	0.777	0.782	0.955	0.061	0.446	a/c	0.712	0.709	0.945	0.032	0.289	1	174564771	a/c	0.2376	0.973361	4.159e-05	646486	EUR2
1:174565720	rs4652652	1	EUR2	174565720	RABGAP1L	intronic	0.239	c/t	0.233	0.245	0.96	0.006	0.95	0.98	1e-08	--	0	0.75	c/t	0.235	0.23	0.97	0.01	0.00081	c/t	0.246	0.239	0.96	0.008	3.3e-06	c/t	0.863	0.857	0.958	0.025	0.14	c/t	0.876	0.865	1.097	0.077	0.23	c/t	0.918	0.919	0.961	0.16	0.081	c/t	0.936	0.958	0.619	0.338	0.156	c/t	0.776	0.781	0.959	0.061	0.485	c/t	0.765	0.758	0.958	0.034	0.238	1	174565720	c/t	0.2367	0.980885	0.0002952	830743	EUR2
1:174565888	rs4651103	1	EUR2	174565888	RABGAP1L	intronic	0.239	g/a	0.233	0.245	0.96	0.006	0.95	0.98	1e-08	--	0	0.74	g/a	0.235	0.23	0.97	0.01	0.00081	g/a	0.246	0.239	0.96	0.008	3.2e-06	g/a	0.863	0.857	0.958	0.025	0.14	g/a	0.876	0.864	1.101	0.077	0.212	g/a	0.918	0.919	0.961	0.16	0.081	g/a	0.936	0.957	0.626	0.336	0.163	g/a	0.775	0.78	0.957	0.06	0.47	g/a	0.765	0.758	0.958	0.034	0.238	1	174565888	g/a	0.2367	0.980885	0.000298	830743	EUR2
1:174567484	rs57848729	1	EUR2	174567484	RABGAP1L	intronic	0.241	a/aat	0.22	0.236	0.96	0.007	0.95	0.98	4.4e-08	--	0	0.82	a/aat	0.239	0.233	0.97	0.01	0.00056	a/aat	0.221	0.214	0.96	0.009	2.1e-05	a/aat	0.323	0.325	0.998	0.02	0.324	a/aat	0.284	0.271	1.074	0.062	0.25	a/aat	0.91	0.913	0.984	0.157	0.088	a/aat	0.937	0.959	0.61	0.346	0.152	a/aat	0.789	0.792	0.965	0.063	0.574	a/aat	0.713	0.709	0.944	0.033	0.289	1	174567484	d/i	0.2149	0.97492	0.0003248	646486	EUR2
1:174569385	rs114796843	1	EUR2	174569385	RABGAP1L	intronic	0.239	t/c	0.233	0.245	0.96	0.006	0.95	0.98	1e-08	--	0	0.75	t/c	0.235	0.229	0.97	0.01	0.0008	t/c	0.246	0.239	0.96	0.008	3.3e-06	t/c	0.863	0.857	0.958	0.025	0.14	t/c	0.876	0.864	1.099	0.077	0.221	t/c	0.918	0.919	0.962	0.161	0.081	t/c	0.936	0.958	0.619	0.338	0.156	t/c	0.776	0.781	0.959	0.061	0.485	t/c	0.766	0.758	0.958	0.034	0.238	1	174569385	t/c	0.2368	0.980885	0.0002962	830743	EUR2
1:174570453	rs55643907	1	EUR2	174570453	RABGAP1L	intronic	0.239	t/c	0.232	0.245	0.96	0.006	0.95	0.98	1.1e-08	--	0	0.75	t/c	0.235	0.229	0.97	0.01	0.00082	t/c	0.246	0.239	0.96	0.008	3.3e-06	t/c	0.863	0.857	0.958	0.025	0.139	t/c	0.876	0.864	1.099	0.077	0.223	t/c	0.918	0.919	0.962	0.161	0.081	t/c	0.936	0.958	0.619	0.338	0.156	t/c	0.776	0.781	0.959	0.061	0.487	t/c	0.766	0.758	0.957	0.034	0.238	1	174570453	t/c	0.2368	0.980787	0.0002845	830743	EUR2
1:174570911	rs11802092	1	EUR2	174570911	RABGAP1L	intronic	0.242	t/c	0.235	0.246	0.96	0.006	0.95	0.97	4.2e-09	--	0	0.76	t/c	0.238	0.232	0.97	0.01	0.00055	t/c	0.248	0.24	0.96	0.008	1.9e-06	t/c	0.33	0.333	1	0.019	0.331	t/c	0.288	0.277	1.054	0.061	0.387	t/c	0.913	0.915	0.99	0.156	0.086	t/c	0.936	0.958	0.617	0.338	0.153	t/c	0.776	0.781	0.955	0.06	0.448	t/c	0.713	0.709	0.945	0.033	0.289	1	174570911	t/c	0.2378	0.980983	0.0003174	830743	EUR2
1:174570953	rs34269855	1	EUR2	174570953	RABGAP1L	intronic	0.242	a/ac	0.236	0.246	0.96	0.006	0.95	0.97	4.6e-09	--	0	0.74	a/ac	0.239	0.233	0.97	0.01	0.00059	a/ac	0.247	0.24	0.96	0.008	1.9e-06	a/ac	0.33	0.333	1	0.019	0.331	a/ac	0.287	0.278	1.044	0.061	0.475	a/ac	0.913	0.915	0.99	0.156	0.086	a/ac	0.935	0.957	0.624	0.336	0.16	a/ac	0.778	0.783	0.955	0.061	0.445	a/ac	0.712	0.709	0.945	0.032	0.289	1	174570953	d/i	0.2388	0.975603	3.749e-05	719135	EUR2
1:174572583	rs72715255	1	EUR2	174572583	RABGAP1L	intronic	0.239	t/c	0.233	0.245	0.97	0.006	0.95	0.98	1.5e-08	--	0	0.78	t/c	0.235	0.23	0.97	0.01	0.00082	t/c	0.247	0.239	0.96	0.008	4.9e-06	t/c	0.862	0.856	0.955	0.025	0.141	t/c	0.876	0.864	1.101	0.077	0.215	t/c	0.918	0.919	0.962	0.161	0.081	t/c	0.936	0.958	0.619	0.338	0.156	t/c	0.776	0.781	0.962	0.061	0.52	t/c	0.765	0.758	0.957	0.034	0.238	1	174572583	t/c	0.2372	0.981179	0.0003601	830743	EUR2
1:174574133	rs72715260	1	EUR2	174574133	RABGAP1L	intronic	0.24	t/g	0.233	0.245	0.96	0.006	0.95	0.98	1.2e-08	--	0	0.74	t/g	0.236	0.23	0.97	0.01	0.00089	t/g	0.246	0.239	0.96	0.008	3.6e-06	t/g	0.863	0.857	0.958	0.025	0.14	t/g	0.876	0.865	1.1	0.077	0.219	t/g	0.918	0.919	0.964	0.161	0.082	t/g	0.936	0.957	0.626	0.336	0.163	t/g	0.775	0.78	0.957	0.06	0.471	t/g	0.765	0.757	0.957	0.034	0.239	1	174574133	t/g	0.2368	0.980885	0.000305	830743	EUR2
1:174574726	rs4562683	1	EUR2	174574726	RABGAP1L	intronic	0.239	g/c	0.233	0.245	0.96	0.006	0.95	0.98	1.1e-08	--	0	0.76	g/c	0.235	0.229	0.97	0.01	0.00079	g/c	0.246	0.239	0.96	0.008	3.5e-06	g/c	0.863	0.857	0.958	0.025	0.139	g/c	0.876	0.865	1.1	0.077	0.219	g/c	0.918	0.919	0.962	0.161	0.081	g/c	0.936	0.957	0.626	0.336	0.163	g/c	0.775	0.78	0.957	0.06	0.471	g/c	0.766	0.758	0.958	0.034	0.238	1	174574726	g/c	0.2368	0.980983	0.0003232	830743	EUR2
1:174575714	rs4451598	1	EUR2	174575714	RABGAP1L	intronic	0.242	g/a	0.236	0.247	0.96	0.006	0.95	0.98	6.5e-09	--	0	0.79	g/a	0.239	0.233	0.97	0.01	0.00057	g/a	0.248	0.241	0.96	0.008	2.9e-06	g/a	0.329	0.332	1	0.019	0.33	g/a	0.29	0.278	1.06	0.061	0.34	g/a	0.912	0.915	0.989	0.156	0.086	g/a	0.935	0.957	0.624	0.336	0.16	g/a	0.773	0.779	0.956	0.06	0.452	g/a	0.712	0.709	0.945	0.032	0.289	1	174575714	g/a	0.2382	0.981474	0.0004366	830743	EUR2
1:174576226	rs72715262	1	EUR2	174576226	RABGAP1L	intronic	0.239	c/t	0.233	0.245	0.96	0.006	0.95	0.98	1.1e-08	--	0	0.75	c/t	0.235	0.23	0.97	0.01	0.00083	c/t	0.246	0.239	0.96	0.008	3.5e-06	c/t	0.857	0.851	0.959	0.025	0.146	c/t	0.866	0.853	1.108	0.075	0.17	c/t	0.918	0.919	0.962	0.161	0.081	c/t	0.936	0.957	0.626	0.336	0.163	c/t	0.777	0.782	0.959	0.061	0.492	c/t	0.765	0.757	0.956	0.034	0.239	1	174576226	c/t	0.2368	0.980885	0.0003081	830743	EUR2
1:174578570	rs4615901	1	EUR2	174578570	RABGAP1L	intronic	0.239	c/t	0.233	0.245	0.96	0.006	0.95	0.98	1.1e-08	--	0	0.75	c/t	0.235	0.23	0.97	0.01	0.00082	c/t	0.246	0.239	0.96	0.008	3.6e-06	c/t	0.863	0.857	0.958	0.025	0.14	c/t	0.876	0.864	1.099	0.077	0.223	c/t	0.918	0.919	0.961	0.16	0.081	c/t	0.936	0.957	0.626	0.336	0.163	c/t	0.777	0.782	0.956	0.061	0.46	c/t	0.765	0.758	0.958	0.034	0.238	1	174578570	c/t	0.2368	0.980983	0.0003186	830743	EUR2
1:174581413	rs140699389	1	EUR2	174581413	RABGAP1L	intronic	0.241	g/a	0.234	0.245	0.96	0.006	0.95	0.98	5.9e-09	--	0	0.73	g/a	0.236	0.231	0.97	0.01	0.00069	g/a	0.246	0.239	0.96	0.008	2.1e-06	g/a	0.333	0.337	1.005	0.019	0.334	g/a	0.292	0.279	1.062	0.06	0.32	g/a	0.914	0.919	1.021	0.16	0.083	g/a	0.938	0.958	0.638	0.341	0.188	g/a	0.778	0.783	0.96	0.061	0.505	g/a	0.716	0.712	0.941	0.033	0.286	1	174581413	g/a	0.238	0.975603	3.857e-05	719135	EUR2
1:174581428	rs183691610	1	EUR2	174581428	RABGAP1L	intronic	0.238	t/c	0.23	0.243	0.96	0.006	0.95	0.98	1.3e-08	--	0	0.73	t/c	0.233	0.227	0.97	0.01	0.00095	t/c	0.244	0.237	0.96	0.008	3.5e-06	t/c	0.865	0.86	0.963	0.026	0.137	t/c	0.879	0.866	1.113	0.078	0.17	t/c	0.92	0.923	0.992	0.165	0.078	t/c	0.939	0.958	0.64	0.341	0.191	t/c	0.779	0.783	0.965	0.061	0.554	t/c	0.769	0.761	0.953	0.035	0.235	1	174581428	t/c	0.2373	0.975895	4.806e-05	719135	EUR2
1:174582146	rs149066159	1	EUR2	174582146	RABGAP1L	intronic	0.259	c/g	0.251	0.262	0.97	0.006	0.95	0.98	1.1e-08	--	0	0.68	c/g	0.253	0.248	0.97	0.01	0.0011	c/g	0.264	0.256	0.96	0.008	2.5e-06	c/g	0.329	0.334	1.008	0.02	0.331	c/g	0.29	0.278	1.058	0.06	0.354	c/g	0.907	0.915	1.034	0.159	0.088	c/g	0.938	0.957	0.643	0.339	0.193	c/g	0.754	0.763	0.937	0.059	0.275	c/g	0.7	0.698	0.947	0.032	0.301	1	174582146	c/g	0.2544	0.973264	3.062e-05	646486	EUR2
1:174583248	rs146537162	1	EUR2	174583248	RABGAP1L	intronic	0.24	g/c	0.235	0.246	0.96	0.006	0.95	0.97	4.5e-09	--	0	0.77	g/c	0.237	0.231	0.97	0.01	0.00055	g/c	0.247	0.24	0.96	0.008	2e-06	g/c	0.34	0.343	1.002	0.02	0.341	g/c	0.297	0.284	1.068	0.061	0.277	g/c	0.913	0.915	0.99	0.157	0.086	g/c	0.936	0.958	0.62	0.338	0.157	g/c	0.777	0.783	0.951	0.061	0.411	g/c	0.72	0.717	0.946	0.033	0.282	1	174583248	g/c	0.2404	0.976286	9.617e-05	691548	EUR2
1:174583253	rs139089514	1	EUR2	174583253	RABGAP1L	intronic	0.24	t/g	0.235	0.246	0.96	0.006	0.95	0.97	4.5e-09	--	0	0.76	t/g	0.237	0.231	0.97	0.01	0.00055	t/g	0.247	0.24	0.96	0.008	2e-06	t/g	0.339	0.342	1.002	0.02	0.34	t/g	0.296	0.283	1.066	0.061	0.293	t/g	0.913	0.915	0.99	0.157	0.086	t/g	0.936	0.958	0.62	0.338	0.157	t/g	0.777	0.783	0.951	0.061	0.411	t/g	0.72	0.717	0.946	0.033	0.282	1	174583253	t/g	0.2404	0.976383	0.0001032	691548	EUR2
1:174735106	rs60811893	1	EUR2	174735106	RABGAP1L	intronic	0.247	t/c	0.24	0.252	0.97	0.006	0.95	0.98	2.3e-08	--	0	0.83	t/c	0.243	0.237	0.97	0.01	0.00081	t/c	0.253	0.246	0.96	0.008	7.5e-06	t/c	0.836	0.829	0.955	0.024	0.167	t/c	0.843	0.834	1.038	0.07	0.591	t/c	0.917	0.916	0.936	0.159	0.084	t/c	0.935	0.957	0.622	0.336	0.157	t/c	0.775	0.779	0.965	0.06	0.553	t/c	0.762	0.753	0.947	0.034	0.243	1	174735106	t/c	0.2445	0.982357	0.0007753	830743	EUR2
1:174736877	rs1653636	1	EUR2	174736877	RABGAP1L	intronic	0.283	t/c	0.281	0.284	0.97	0.006	0.95	0.98	7.4e-09	--	0	0.69	t/c	0.284	0.277	0.97	0.01	0.00067	t/c	0.285	0.277	0.96	0.008	2.7e-06	t/c	0.294	0.298	1.008	0.019	0.295	t/c	0.273	0.261	1.077	0.062	0.227	t/c	0.901	0.9	0.94	0.146	0.1	t/c	0.934	0.957	0.612	0.336	0.144	t/c	0.745	0.757	0.925	0.058	0.181	t/c	0.679	0.676	0.947	0.031	0.323	1	174736877	t/c	0.2734	0.982063	0.0003813	830743	EUR2
1:174737543	rs72715300	1	EUR2	174737543	RABGAP1L	intronic	0.247	g/a	0.247	0.252	0.97	0.006	0.95	0.98	2.4e-08	--	0	0.79	g/a	0.25	0.244	0.97	0.01	0.00077	g/a	0.253	0.246	0.96	0.008	8e-06	g/a	0.854	0.848	0.956	0.024	0.149	g/a	0.868	0.861	1.037	0.076	0.629	g/a	0.915	0.913	0.928	0.154	0.086	g/a	0.935	0.953	0.687	0.322	0.243	g/a	0.776	0.78	0.96	0.06	0.502	g/a	0.756	0.748	0.956	0.033	0.248	1	174737543	g/a	0.2444	0.982259	0.0007329	830743	EUR2
1:174738111	rs55844798	1	EUR2	174738111	RABGAP1L	intronic	0.247	g/c	0.24	0.252	0.97	0.006	0.95	0.98	2.1e-08	--	0	0.85	g/c	0.243	0.237	0.97	0.01	0.00072	g/c	0.253	0.246	0.96	0.008	7.8e-06	g/c	0.858	0.852	0.956	0.025	0.144	g/c	0.868	0.861	1.036	0.076	0.639	g/c	0.917	0.916	0.926	0.158	0.084	g/c	0.935	0.957	0.619	0.336	0.155	g/c	0.776	0.78	0.96	0.06	0.502	g/c	0.762	0.755	0.955	0.034	0.241	1	174738111	g/c	0.2445	0.982456	0.0007943	830743	EUR2
2:56115468	rs1897112	2	EUR3	56115468	EFEMP1	intronic	0.213	c/a	0.207	0.21	0.96	0.007	0.95	0.97	4.4e-09	--	56.4	0.13	c/a	0.208	0.205	0.97	0.01	0.012	c/a	0.212	0.204	0.95	0.009	3.5e-08	c/a	0.945	0.945	1.015	0.041	0.055	c/a	0.952	0.953	0.996	0.134	0.976	c/a	0.44	0.412	0.955	0.109	0.421	c/a	0.381	0.359	1.194	0.164	0.28	c/a	0.768	0.755	1.062	0.062	0.337	c/a	0.823	0.812	0.923	0.039	0.182	2	56115468	c/a	0.2168	0.980493	0.002502	691548	EUR3
2:56115469	rs71713705	2	EUR3	56115469	EFEMP1	intronic	0.243	c/ctt	0.249	0.256	0.97	0.006	0.95	0.98	1.6e-08	--	53.6	0.14	c/ctt	0.257	0.254	0.98	0.01	0.012	c/ctt	0.25	0.243	0.96	0.008	1.3e-07	c/ctt	0.906	0.906	1.011	0.031	0.094	c/ctt	0.915	0.914	1.049	0.099	0.627	c/ctt	0.324	0.311	1.058	0.102	0.315	c/ctt	0.273	0.258	1.132	0.162	0.443	c/ctt	0.753	0.746	1.034	0.06	0.573	c/ctt	0.79	0.786	0.979	0.036	0.212	2	56115469	d/i	0.2425	0.969476	5.997e-06	646486	EUR3
3:39011226	rs7651646	3	EUR4	39011226	SCN11A,WDR48	intergenic	0.06	g/a	0.055	0.058	1.07	0.012	1.04	1.09	4.5e-08	++	0	0.55	g/a	0.056	0.06	1.07	0.02	7e-05	g/a	0.054	0.057	1.06	0.015	0.00014	g/a	0.913	0.912	1.005	0.031	0.088	g/a	0.907	0.902	1.105	0.089	0.26	g/a	0.986	0.991	1.521	0.404	0.011	g/a	0.985	0.986	0.815	0.582	0.725	g/a	0.956	0.962	0.856	0.132	0.241	g/a	0.956	0.962	1.164	0.074	0.041	3	39011226	g/a	0.0569	1.01227	0.2141	830743	EUR4
3:39011971	rs80125736	3	EUR4	39011971	SCN11A,WDR48	intergenic	0.06	g/t	0.055	0.058	1.07	0.012	1.04	1.09	4.6e-08	++	0	0.54	g/t	0.056	0.06	1.07	0.02	6.8e-05	g/t	0.054	0.057	1.06	0.015	0.00015	g/t	0.913	0.913	1.005	0.031	0.087	g/t	0.907	0.902	1.107	0.089	0.255	g/t	0.986	0.991	1.521	0.404	0.011	g/t	0.985	0.984	0.903	0.552	0.853	g/t	0.956	0.961	0.861	0.132	0.255	g/t	0.956	0.962	1.16	0.074	0.041	3	39011971	g/t	0.0569	1.01217	0.216	830743	EUR4
3:39013442	rs56312538	3	EUR4	39013442	SCN11A,WDR48	intergenic	0.06	g/a	0.055	0.058	1.07	0.012	1.04	1.09	4.6e-08	++	0	0.55	g/a	0.056	0.06	1.07	0.02	7e-05	g/a	0.054	0.057	1.06	0.015	0.00015	g/a	0.913	0.912	1.005	0.031	0.088	g/a	0.907	0.902	1.106	0.089	0.26	g/a	0.986	0.991	1.519	0.404	0.011	g/a	0.985	0.984	0.902	0.552	0.852	g/a	0.956	0.961	0.862	0.131	0.258	g/a	0.955	0.962	1.16	0.074	0.041	3	39013442	g/a	0.0569	1.01227	0.2137	830743	EUR4
3:39015719	rs28641745	3	EUR4	39015719	SCN11A,WDR48	intergenic	0.058	a/t	0.053	0.057	1.07	0.012	1.04	1.09	3.6e-08	++	0	0.47	a/t	0.055	0.059	1.08	0.02	4e-05	a/t	0.053	0.056	1.06	0.015	0.00018	a/t	0.859	0.859	0.994	0.026	0.141	a/t	0.851	0.858	0.958	0.075	0.571	a/t	0.986	0.991	1.515	0.407	0.011	a/t	0.985	0.984	0.904	0.552	0.855	a/t	0.957	0.962	0.852	0.134	0.231	a/t	0.95	0.957	1.1	0.07	0.047	3	39015719	a/t	0.0551	1.0144	0.1511	830743	EUR4
3:39073423	rs11925155	3	EUR4	39073423	SCN11A,WDR48	intergenic	0.061	c/t	0.055	0.057	1.07	0.012	1.04	1.09	2.6e-08	++	0	0.44	c/t	0.055	0.059	1.08	0.02	3.4e-05	c/t	0.054	0.057	1.06	0.015	0.00015	c/t	0.842	0.843	1.009	0.024	0.157	c/t	0.827	0.814	1.131	0.068	0.069	c/t	0.986	0.99	1.392	0.4	0.011	c/t	0.985	0.984	0.911	0.541	0.864	c/t	0.955	0.961	0.822	0.13	0.132	c/t	0.949	0.957	1.155	0.07	0.047	3	39073423	c/t	0.0571	1.014	0.1552	830743	EUR4
3:61512919	rs12108098	3	EUR5	61512919	FHIT,PTPRG	intergenic	0.114	t/c	0.106	0.11	0.95	0.009	0.93	0.97	1.5e-08	--	0	0.53	t/c	0.111	0.108	0.96	0.01	0.0025	t/c	0.107	0.103	0.95	0.012	1.4e-06	t/c	0.777	0.773	0.964	0.024	0.225	t/c	0.765	0.767	1.001	0.066	0.99	t/c	0.94	0.938	1.037	0.225	0.061	t/c	0.941	0.963	0.578	0.39	0.16	t/c	0.848	0.844	1.068	0.072	0.358	t/c	0.89	0.891	0.983	0.052	0.11	3	61512919	t/c	0.11	0.979121	0.003694	830743	EUR5
3:61514749	rs2886521	3	EUR5	61514749	FHIT,PTPRG	intergenic	0.113	a/g	0.108	0.11	0.95	0.009	0.93	0.97	1e-08	--	0	0.56	a/g	0.111	0.108	0.96	0.01	0.0017	a/g	0.108	0.104	0.95	0.011	1.4e-06	a/g	0.733	0.732	0.981	0.022	0.267	a/g	0.719	0.731	0.948	0.063	0.399	a/g	0.943	0.941	1.028	0.226	0.058	a/g	0.944	0.966	0.538	0.413	0.133	a/g	0.852	0.846	1.08	0.072	0.287	a/g	0.884	0.887	0.987	0.05	0.115	3	61514749	a/g	0.1113	0.979905	0.004992	830743	EUR5
3:61520003	rs73111553	3	EUR5	61520003	FHIT,PTPRG	intergenic	0.104	a/g	0.1	0.101	0.95	0.009	0.93	0.97	1.1e-08	--	0	0.82	a/g	0.101	0.098	0.95	0.01	0.00065	a/g	0.102	0.098	0.95	0.012	4.3e-06	a/g	0.976	0.975	0.977	0.062	0.025	a/g	0.977	0.979	0.806	0.197	0.276	a/g	0.96	0.955	0.931	0.246	0.043	a/g	0.956	0.974	0.598	0.441	0.243	a/g	0.886	0.882	1.09	0.08	0.285	a/g	0.924	0.923	0.992	0.058	0.077	3	61520003	a/g	0.1023	0.979709	0.006204	830743	EUR5
3:61523251	rs73111557	3	EUR5	61523251	FHIT,PTPRG	intergenic	0.104	t/c	0.1	0.102	0.95	0.009	0.93	0.97	1.4e-08	--	0	0.8	t/c	0.102	0.099	0.95	0.01	0.00082	t/c	0.102	0.098	0.95	0.012	4.6e-06	t/c	0.976	0.975	0.98	0.062	0.025	t/c	0.977	0.979	0.852	0.194	0.411	t/c	0.944	0.937	0.84	0.234	0.061	t/c	0.949	0.957	0.922	0.355	0.819	t/c	0.892	0.886	1.12	0.082	0.165	t/c	0.921	0.92	0.991	0.057	0.08	3	61523251	t/c	0.1034	0.980493	0.008416	830743	EUR5
3:61547274	rs73093079	3	EUR5	61547274	PTPRG	UTR5	0.109	a/g	0.103	0.105	0.95	0.009	0.93	0.97	2e-08	--	0	0.52	a/g	0.105	0.102	0.96	0.01	0.0019	a/g	0.106	0.102	0.95	0.011	2.4e-06	a/g	0.968	0.968	0.983	0.049	0.032	a/g	0.972	0.978	0.733	0.174	0.074	a/g	0.968	0.962	0.956	0.236	0.036	a/g	0.962	0.981	0.54	0.47	0.191	a/g	0.914	0.904	1.16	0.086	0.084	a/g	0.92	0.919	0.987	0.053	0.08	3	61547274	a/g	0.1069	0.979611	0.005059	830743	EUR5
3:184537774	rs80206745	3	EUR6	184537774	VPS8	intronic	0.03	a/g	0.037	0.037	1.08	0.014	1.06	1.11	2.9e-08	++	60.2	0.11	a/g	0.035	0.039	1.11	0.02	2.4e-06	a/g	0.036	0.038	1.06	0.018	0.00088	a/g	0.993	0.993	0.971	0.114	0.007	a/g	0.993	0.994	0.781	0.346	0.473	a/g	0.99	0.992	0.996	0.474	0.009	a/g	0.997	0.996	1.068	1.183	0.956	a/g	0.975	0.976	0.859	0.171	0.374	a/g	0.981	0.982	1.071	0.11	0.019	3	184537774	a/g	0.0361	1.01776	0.1505	824718	EUR6
3:184618583	rs75165795	3	EUR6	184618583	VPS8	intronic	0.03	g/a	0.036	0.037	1.08	0.014	1.06	1.11	3.1e-08	++	66.1	0.09	g/a	0.036	0.039	1.12	0.02	1.4e-06	g/a	0.036	0.038	1.06	0.018	0.0013	g/a	0.993	0.993	0.99	0.112	0.007	g/a	0.993	0.993	0.799	0.346	0.518	g/a	0.99	0.992	1.015	0.477	0.009	g/a	0.998	0.996	1.415	1.206	0.773	g/a	0.975	0.977	0.824	0.175	0.269	g/a	0.98	0.982	1.064	0.107	0.019	3	184618583	g/a	0.0359	1.01613	0.1937	829313	EUR6
3:184638094	rs62286959	3	EUR6	184638094	VPS8	intronic	0.05	g/a	0.064	0.065	1.06	0.011	1.04	1.08	4.4e-08	++	0	0.62	g/a	0.062	0.065	1.07	0.02	0.00012	g/a	0.065	0.068	1.06	0.014	8.4e-05	g/a	0.976	0.975	0.99	0.057	0.024	g/a	0.977	0.975	0.967	0.173	0.845	g/a	0.985	0.987	0.903	0.361	0.014	g/a	0.996	0.996	0.936	1.073	0.951	g/a	0.954	0.949	1.04	0.116	0.735	g/a	0.966	0.969	1.039	0.082	0.032	3	184638094	g/a	0.0624	1.02521	0.008249	830743	EUR6
3:184640660	rs115674201	3	EUR6	184640660	VPS8	intronic	0.05	g/a	0.064	0.065	1.06	0.011	1.04	1.08	4.4e-08	++	0	0.6	g/a	0.062	0.065	1.07	0.02	0.00011	g/a	0.065	0.068	1.06	0.014	9.1e-05	g/a	0.978	0.978	0.988	0.059	0.022	g/a	0.982	0.98	0.95	0.192	0.789	g/a	0.985	0.987	0.907	0.36	0.014	g/a	0.996	0.996	0.943	1.07	0.957	g/a	0.954	0.949	1.041	0.116	0.731	g/a	0.967	0.97	1.029	0.082	0.032	3	184640660	g/a	0.0624	1.02501	0.00876	830743	EUR6
3:184645378	rs112843941	3	EUR6	184645378	VPS8	intronic	0.05	gt/g	0.064	0.065	1.06	0.011	1.04	1.08	4.3e-08	++	0	0.62	gt/g	0.062	0.065	1.07	0.02	0.00012	gt/g	0.064	0.068	1.06	0.014	8.2e-05	gt/g	0.976	0.975	0.991	0.057	0.024	gt/g	0.978	0.975	0.973	0.173	0.876	gt/g	0.985	0.987	0.912	0.361	0.014	gt/g	0.996	0.996	0.969	1.061	0.976	gt/g	0.954	0.949	1.042	0.116	0.721	gt/g	0.966	0.969	1.039	0.082	0.032	3	184645378	i/d	0.0554	1.00511	0.7921	402668	EUR6
3:184698944	rs144934605	3	EUR6	184698944	VPS8	intronic	0.03	a/c	0.036	0.037	1.09	0.014	1.06	1.12	4.9e-09	++	65	0.09	a/c	0.035	0.039	1.12	0.02	6e-07	a/c	0.036	0.038	1.07	0.019	0.00049	a/c	0.993	0.993	1.016	0.113	0.007	a/c	0.993	0.994	0.786	0.356	0.499	a/c	0.989	0.991	1.065	0.471	0.009	a/c	0.998	0.995	2.025	1.08	0.514	a/c	0.975	0.976	0.863	0.175	0.398	a/c	0.98	0.981	1.05	0.109	0.019	3	184698944	a/c	0.0355	1.01969	0.1165	829313	EUR6
3:184711397	rs62289479	3	EUR6	184711397	VPS8	intronic	0.049	c/t	0.062	0.065	1.06	0.011	1.04	1.08	4.5e-08	++	0	0.74	c/t	0.06	0.064	1.07	0.02	0.00024	c/t	0.064	0.068	1.06	0.014	4.7e-05	c/t	0.979	0.978	0.978	0.061	0.021	c/t	0.981	0.979	0.959	0.19	0.824	c/t	0.984	0.987	1.01	0.366	0.014	c/t	0.996	0.993	1.484	0.841	0.639	c/t	0.954	0.949	1.059	0.116	0.62	c/t	0.968	0.97	1.038	0.084	0.031	3	184711397	c/t	0.0623	1.02552	0.007434	830743	EUR6
3:184718460	rs145841670	3	EUR6	184718460	VPS8	intronic	0.049	a/g	0.063	0.065	1.06	0.011	1.04	1.08	4e-08	++	0	0.74	a/g	0.061	0.065	1.07	0.02	0.00023	a/g	0.064	0.068	1.06	0.014	4.4e-05	a/g	0.945	0.945	0.992	0.04	0.055	a/g	0.945	0.936	1.142	0.111	0.231	a/g	0.983	0.986	1.037	0.364	0.015	a/g	0.995	0.993	1.329	0.839	0.734	a/g	0.953	0.947	1.059	0.115	0.618	a/g	0.965	0.968	1.053	0.082	0.034	3	184718460	a/g	0.0622	1.02624	0.005997	830743	EUR6
3:184727815	rs74823827	3	EUR6	184727815	VPS8	intronic	0.049	c/g	0.064	0.065	1.06	0.011	1.04	1.08	2.7e-08	++	0	0.68	c/g	0.062	0.066	1.07	0.02	0.00014	c/g	0.064	0.068	1.06	0.014	4.8e-05	c/g	0.946	0.946	0.998	0.041	0.054	c/g	0.945	0.937	1.132	0.111	0.264	c/g	0.983	0.986	1.038	0.358	0.015	c/g	0.995	0.993	1.332	0.838	0.732	c/g	0.953	0.947	1.059	0.115	0.618	c/g	0.964	0.968	1.049	0.082	0.034	3	184727815	c/g	0.0623	1.02593	0.00656	830743	EUR6
3:184730390	rs62289499	3	EUR6	184730390	VPS8	intronic	0.049	t/a	0.063	0.065	1.06	0.011	1.04	1.08	2.6e-08	++	0	0.7	t/a	0.061	0.065	1.07	0.02	0.00014	t/a	0.064	0.068	1.06	0.014	4.4e-05	t/a	0.979	0.978	0.986	0.06	0.022	t/a	0.981	0.979	0.959	0.19	0.826	t/a	0.983	0.986	1.004	0.36	0.015	t/a	0.996	0.993	1.486	0.84	0.638	t/a	0.954	0.949	1.06	0.116	0.618	t/a	0.967	0.97	1.04	0.083	0.032	3	184730390	t/a	0.0622	1.02562	0.00727	830743	EUR6
3:184736990	rs116713356	3	EUR6	184736990	VPS8	intronic	0.049	t/c	0.064	0.065	1.06	0.011	1.04	1.08	3.1e-08	++	0	0.71	t/c	0.062	0.066	1.07	0.02	0.00017	t/c	0.064	0.068	1.06	0.014	4.7e-05	t/c	0.946	0.946	0.999	0.04	0.054	t/c	0.945	0.937	1.133	0.111	0.262	t/c	0.982	0.986	1.087	0.355	0.015	t/c	0.995	0.993	1.334	0.837	0.731	t/c	0.953	0.947	1.059	0.115	0.616	t/c	0.965	0.968	1.053	0.081	0.034	3	184736990	t/c	0.0623	1.02614	0.006246	830743	EUR6
3:184737550	rs62289500	3	EUR6	184737550	VPS8	intronic	0.049	g/a	0.064	0.065	1.06	0.011	1.04	1.08	3.1e-08	++	0	0.7	g/a	0.062	0.066	1.07	0.02	0.00016	g/a	0.064	0.068	1.06	0.014	4.7e-05	g/a	0.946	0.946	0.999	0.04	0.054	g/a	0.945	0.937	1.133	0.111	0.262	g/a	0.982	0.986	1.087	0.355	0.015	g/a	0.995	0.993	1.334	0.837	0.731	g/a	0.953	0.947	1.059	0.115	0.617	g/a	0.964	0.968	1.055	0.081	0.034	3	184737550	g/a	0.0623	1.02603	0.006368	830743	EUR6
3:184737911	rs62289501	3	EUR6	184737911	VPS8	intronic	0.049	g/a	0.063	0.065	1.06	0.011	1.04	1.08	3e-08	++	0	0.72	g/a	0.061	0.065	1.07	0.02	0.00017	g/a	0.064	0.068	1.06	0.014	4.4e-05	g/a	0.978	0.978	0.986	0.061	0.022	g/a	0.981	0.979	0.959	0.19	0.826	g/a	0.983	0.986	1.054	0.357	0.015	g/a	0.996	0.993	1.487	0.839	0.636	g/a	0.954	0.949	1.06	0.116	0.617	g/a	0.967	0.97	1.043	0.083	0.032	3	184737911	g/a	0.0622	1.02562	0.007242	830743	EUR6
3:184760314	rs80288863	3	EUR6	184760314	VPS8	intronic	0.049	a/g	0.063	0.065	1.06	0.011	1.04	1.08	3.3e-08	++	0	0.74	a/g	0.061	0.065	1.07	0.02	0.00019	a/g	0.064	0.067	1.06	0.014	4.4e-05	a/g	0.978	0.977	0.987	0.061	0.023	a/g	0.98	0.98	0.896	0.194	0.57	a/g	0.975	0.978	0.932	0.327	0.023	a/g	0.994	0.99	1.658	0.758	0.505	a/g	0.948	0.942	1.06	0.111	0.6	a/g	0.967	0.969	1.036	0.083	0.032	3	184760314	a/g	0.0611	1.02757	0.004294	830743	EUR6
3:184882243	rs75222724	3	EUR6	184882243	EHHADH-AS1	ncRNA_intronic	0.056	t/c	0.074	0.076	1.06	0.01	1.04	1.08	2.7e-08	++	67.3	0.08	t/c	0.072	0.077	1.08	0.02	1.2e-06	t/c	0.075	0.078	1.04	0.013	0.0013	t/c	0.982	0.982	1.03	0.068	0.018	t/c	0.99	0.988	1.068	0.25	0.791	t/c	0.955	0.955	0.953	0.21	0.045	t/c	0.948	0.965	0.686	0.353	0.285	t/c	0.89	0.889	0.985	0.08	0.847	t/c	0.916	0.917	1.019	0.052	0.084	3	184882243	t/c	0.0716	1.02163	0.01525	830743	EUR6
3:184885680	rs78599478	3	EUR6	184885680	EHHADH-AS1	ncRNA_intronic	0.057	g/a	0.074	0.075	1.06	0.01	1.04	1.08	3.4e-08	++	66.4	0.08	g/a	0.072	0.077	1.08	0.02	1.3e-06	g/a	0.075	0.077	1.04	0.013	0.0015	g/a	0.982	0.982	1.041	0.067	0.018	g/a	0.99	0.988	1.076	0.248	0.768	g/a	0.956	0.956	0.965	0.207	0.044	g/a	0.948	0.965	0.688	0.352	0.288	g/a	0.89	0.89	0.98	0.08	0.799	g/a	0.915	0.916	1.019	0.052	0.084	3	184885680	g/a	0.0714	1.02173	0.01465	830743	EUR6
3:184886058	rs62290760	3	EUR6	184886058	EHHADH-AS1	ncRNA_intronic	0.057	a/g	0.074	0.075	1.06	0.01	1.04	1.08	3.4e-08	++	66.3	0.08	a/g	0.072	0.077	1.08	0.02	1.3e-06	a/g	0.075	0.077	1.04	0.013	0.0015	a/g	0.982	0.982	1.041	0.067	0.018	a/g	0.99	0.988	1.076	0.248	0.768	a/g	0.956	0.956	0.965	0.207	0.044	a/g	0.948	0.965	0.689	0.352	0.289	a/g	0.89	0.89	0.981	0.08	0.815	a/g	0.915	0.916	1.019	0.052	0.084	3	184886058	a/g	0.0714	1.02153	0.01557	830743	EUR6
3:184886729	rs62290761	3	EUR6	184886729	EHHADH-AS1	ncRNA_intronic	0.059	t/c	0.075	0.076	1.06	0.01	1.04	1.08	4.9e-08	++	59.1	0.12	t/c	0.074	0.079	1.08	0.02	2.9e-06	t/c	0.075	0.078	1.04	0.013	0.0013	t/c	0.897	0.896	0.984	0.03	0.103	t/c	0.914	0.908	1.065	0.094	0.499	t/c	0.953	0.954	0.981	0.206	0.046	t/c	0.947	0.965	0.677	0.353	0.268	t/c	0.889	0.89	0.978	0.08	0.786	t/c	0.905	0.907	1.015	0.05	0.094	3	184886729	t/c	0.0715	1.02163	0.01486	830743	EUR6
3:184887034	rs62290762	3	EUR6	184887034	EHHADH-AS1	ncRNA_intronic	0.057	g/a	0.074	0.075	1.06	0.01	1.04	1.08	3.5e-08	++	66.4	0.08	g/a	0.072	0.077	1.08	0.02	1.4e-06	g/a	0.075	0.077	1.04	0.013	0.0015	g/a	0.981	0.982	1.041	0.067	0.018	g/a	0.99	0.988	1.074	0.248	0.773	g/a	0.956	0.956	0.965	0.207	0.044	g/a	0.948	0.965	0.687	0.352	0.286	g/a	0.89	0.89	0.981	0.08	0.809	g/a	0.915	0.916	1.019	0.052	0.084	3	184887034	g/a	0.0714	1.02173	0.01473	830743	EUR6
3:184887494	rs62290764	3	EUR6	184887494	EHHADH-AS1	ncRNA_intronic	0.059	t/c	0.075	0.075	1.06	0.01	1.04	1.08	3.1e-08	++	64.6	0.09	t/c	0.073	0.078	1.08	0.02	1.5e-06	t/c	0.075	0.078	1.04	0.013	0.0013	t/c	0.897	0.896	0.984	0.03	0.103	t/c	0.914	0.908	1.065	0.094	0.5	t/c	0.954	0.955	0.981	0.206	0.045	t/c	0.947	0.965	0.679	0.353	0.273	t/c	0.889	0.89	0.978	0.08	0.783	t/c	0.905	0.907	1.014	0.05	0.094	3	184887494	t/c	0.0715	1.02183	0.01425	830743	EUR6
3:184887693	rs16859711	3	EUR6	184887693	EHHADH-AS1	ncRNA_intronic	0.059	g/c	0.075	0.075	1.06	0.01	1.04	1.08	3.3e-08	++	65.4	0.09	g/c	0.073	0.078	1.08	0.02	1.4e-06	g/c	0.075	0.078	1.04	0.013	0.0014	g/c	0.885	0.885	1	0.028	0.115	g/c	0.899	0.889	1.119	0.086	0.192	g/c	0.954	0.955	0.98	0.206	0.045	g/c	0.947	0.965	0.679	0.353	0.273	g/c	0.889	0.89	0.978	0.08	0.782	g/c	0.904	0.906	1.007	0.049	0.095	3	184887693	g/c	0.0715	1.02183	0.01408	830743	EUR6
3:184887762	rs201624608	3	EUR6	184887762	EHHADH-AS1	ncRNA_intronic	0.057	a/att	0.075	0.075	1.06	0.01	1.04	1.08	3.4e-08	++	67.1	0.08	a/att	0.072	0.077	1.08	0.02	1.2e-06	a/att	0.075	0.078	1.04	0.013	0.0016	a/att	0.981	0.982	1.041	0.066	0.019	a/att	0.989	0.987	1.039	0.241	0.874	a/att	0.956	0.956	0.965	0.207	0.044	a/att	0.948	0.965	0.686	0.353	0.285	a/att	0.889	0.89	0.974	0.081	0.741	a/att	0.913	0.914	1.018	0.052	0.086	3	184887762	d/i	0.0735	1.00995	0.3573	646486	EUR6
3:184887931	rs62290765	3	EUR6	184887931	EHHADH-AS1	ncRNA_intronic	0.06	t/c	0.075	0.075	1.06	0.01	1.04	1.08	2.9e-08	++	65	0.09	t/c	0.073	0.078	1.08	0.02	1.4e-06	t/c	0.075	0.078	1.04	0.013	0.0013	t/c	0.897	0.896	0.983	0.03	0.103	t/c	0.913	0.908	1.065	0.094	0.501	t/c	0.954	0.955	0.981	0.206	0.045	t/c	0.947	0.965	0.679	0.353	0.272	t/c	0.889	0.89	0.978	0.08	0.78	t/c	0.905	0.907	1.014	0.05	0.094	3	184887931	t/c	0.0715	1.02183	0.01386	830743	EUR6
3:184888189	rs62290766	3	EUR6	184888189	EHHADH-AS1	ncRNA_intronic	0.059	g/t	0.075	0.075	1.06	0.01	1.04	1.08	3.1e-08	++	64.5	0.09	g/t	0.073	0.078	1.08	0.02	1.5e-06	g/t	0.075	0.078	1.04	0.013	0.0013	g/t	0.897	0.896	0.985	0.03	0.103	g/t	0.913	0.908	1.065	0.094	0.502	g/t	0.954	0.955	0.981	0.206	0.045	g/t	0.947	0.965	0.678	0.353	0.272	g/t	0.889	0.89	0.978	0.08	0.779	g/t	0.905	0.907	1.014	0.05	0.094	3	184888189	g/t	0.0715	1.02194	0.01368	830743	EUR6
3:184888342	rs16859715	3	EUR6	184888342	EHHADH-AS1	ncRNA_intronic	0.059	t/c	0.075	0.075	1.06	0.01	1.04	1.08	3e-08	++	64.5	0.09	t/c	0.073	0.078	1.08	0.02	1.5e-06	t/c	0.075	0.078	1.04	0.013	0.0013	t/c	0.897	0.896	0.983	0.03	0.103	t/c	0.913	0.908	1.065	0.094	0.503	t/c	0.954	0.955	0.981	0.206	0.045	t/c	0.947	0.965	0.678	0.353	0.271	t/c	0.889	0.89	0.977	0.08	0.776	t/c	0.905	0.907	1.014	0.05	0.094	3	184888342	t/c	0.0715	1.02194	0.01378	830743	EUR6
3:184888425	rs16859718	3	EUR6	184888425	EHHADH-AS1	ncRNA_intronic	0.059	g/c	0.075	0.075	1.06	0.01	1.04	1.08	3.1e-08	++	64.2	0.09	g/c	0.073	0.078	1.08	0.02	1.5e-06	g/c	0.075	0.078	1.04	0.013	0.0013	g/c	0.897	0.896	0.983	0.03	0.103	g/c	0.913	0.908	1.065	0.094	0.504	g/c	0.954	0.955	0.981	0.206	0.045	g/c	0.947	0.965	0.678	0.353	0.271	g/c	0.889	0.89	0.977	0.08	0.774	g/c	0.905	0.907	1.014	0.05	0.094	3	184888425	g/c	0.0715	1.02194	0.01373	830743	EUR6
3:184888790	rs16859726	3	EUR6	184888790	EHHADH-AS1	ncRNA_intronic	0.059	g/a	0.075	0.075	1.06	0.01	1.04	1.08	3.1e-08	++	64.2	0.09	g/a	0.073	0.078	1.08	0.02	1.5e-06	g/a	0.075	0.078	1.04	0.013	0.0013	g/a	0.897	0.896	0.983	0.03	0.103	g/a	0.913	0.908	1.064	0.094	0.505	g/a	0.954	0.955	0.981	0.206	0.045	g/a	0.947	0.965	0.677	0.353	0.27	g/a	0.889	0.89	0.977	0.08	0.771	g/a	0.905	0.907	1.014	0.05	0.094	3	184888790	g/a	0.0715	1.02173	0.01479	827810	EUR6
3:184890570	rs62290767	3		184890570	EHHADH-AS1	ncRNA_intronic	0.057	a/g	0.075	0.075	1.06	0.01	1.04	1.08	3.5e-08	++	65.6	0.09	a/g	0.072	0.077	1.08	0.02	1.5e-06	a/g	0.075	0.077	1.04	0.013	0.0015	a/g	0.981	0.982	1.049	0.066	0.019	a/g	0.99	0.988	1.06	0.248	0.815	a/g	0.956	0.957	0.98	0.207	0.044	a/g	0.948	0.965	0.681	0.353	0.276	a/g	0.89	0.89	0.978	0.08	0.78	a/g	0.915	0.916	1.019	0.052	0.084	3	184890570	a/g	0.0714	1.02173	0.01478	830743
3:184890863	rs62290768	3		184890863	EHHADH-AS1	ncRNA_intronic	0.057	g/a	0.075	0.075	1.06	0.01	1.04	1.08	3.1e-08	++	64.9	0.09	g/a	0.072	0.077	1.08	0.02	1.5e-06	g/a	0.075	0.077	1.04	0.013	0.0013	g/a	0.981	0.982	1.049	0.066	0.019	g/a	0.99	0.988	1.061	0.248	0.813	g/a	0.956	0.957	0.98	0.207	0.044	g/a	0.948	0.965	0.681	0.353	0.276	g/a	0.89	0.89	0.977	0.08	0.775	g/a	0.915	0.916	1.019	0.052	0.084	3	184890863	g/a	0.0713	1.02183	0.01427	830743
3:184892078	rs74828105	3		184892078	EHHADH-AS1	ncRNA_intronic	0.057	c/t	0.075	0.076	1.06	0.01	1.04	1.08	2.6e-08	++	63.9	0.1	c/t	0.072	0.077	1.08	0.02	1.5e-06	c/t	0.075	0.078	1.04	0.013	0.0011	c/t	0.981	0.982	1.049	0.066	0.019	c/t	0.989	0.987	1.099	0.243	0.697	c/t	0.956	0.957	0.98	0.207	0.044	c/t	0.948	0.965	0.679	0.353	0.272	c/t	0.89	0.89	0.977	0.081	0.771	c/t	0.915	0.916	1.019	0.052	0.084	3	184892078	c/t	0.0718	1.02235	0.01174	830743
4:1685979	rs3134867	4	EUR7	1685979	FAM53A	UTR5	0.208	t/g	0.181	0.197	0.96	0.007	0.95	0.98	2.4e-08	--	0	0.36	t/g	0.199	0.194	0.97	0.01	0.0038	t/g	0.183	0.176	0.96	0.009	1.2e-06	t/g	0.625	0.63	1.017	0.019	0.373	t/g	0.637	0.635	1.036	0.056	0.527	t/g	0.847	0.852	1.089	0.127	0.149	t/g	0.854	0.85	1.077	0.195	0.705	t/g	0.791	0.793	1.014	0.063	0.827	t/g	0.733	0.723	0.958	0.034	0.272	4	1685979	t/g	0.1809	0.966958	1.497e-08	830743	EUR7
4:102702364	rs13105682	4	EUR8	102702364	FLJ20021,BANK1	intergenic	0.046	g/t	0.059	0.059	1.07	0.012	1.05	1.09	5.7e-09	++	0	0.94	g/t	0.057	0.062	1.07	0.02	0.00019	g/t	0.058	0.063	1.07	0.015	7.7e-06	g/t	0.99	0.99	1.1	0.09	0.01	g/t	0.993	0.991	1.522	0.306	0.17	g/t	0.996	0.997	0.58	0.752	0.003	g/t	0.999	0.998	7.441	2.879	0.486	g/t	0.995	0.995	0.774	0.46	0.576	g/t	0.966	0.968	1.066	0.082	0.033	4	102702364	g/t	0.053	1.06833	1.729e-09	826148	EUR8
4:102865304	rs13126505	4	EUR8	102865304	BANK1	intronic	0.062	a/g	0.07	0.073	1.07	0.01	1.05	1.08	1.9e-09	++	0	0.8	a/g	0.07	0.076	1.07	0.02	4.7e-05	a/g	0.069	0.074	1.06	0.014	9.6e-06	a/g	0.987	0.987	1.069	0.078	0.013	a/g	0.992	0.989	1.239	0.27	0.427	a/g	0.997	0.996	0.435	0.721	0.004	a/g	0.996	0.991	6.162	0.873	0.037	a/g	0.997	0.997	1.433	0.557	0.518	a/g	0.958	0.96	1.048	0.072	0.041	4	102865304	a/g	0.0641	1.05897	5.89e-09	826148	EUR8
4:102896591	rs13109404	4	EUR8	102896591	BANK1	intronic	0.062	g/t	0.072	0.072	1.07	0.01	1.05	1.09	5.2e-10	++	0	0.8	g/t	0.069	0.075	1.07	0.02	3.5e-05	g/t	0.071	0.076	1.06	0.013	3.5e-06	g/t	0.987	0.988	1.063	0.078	0.013	g/t	0.992	0.989	1.247	0.27	0.413	g/t	0.997	0.996	0.437	0.726	0.004	NA/NA						g/t	0.998	0.998	1.415	0.582	0.551	g/t	0.958	0.961	1.048	0.073	0.041	4	102896591	g/t	0.0658	1.06003	1.628e-09	826148	EUR8
4:102921704	rs13127398	4	EUR8	102921704	BANK1	intronic	0.063	a/t	0.071	0.072	1.07	0.01	1.05	1.09	2.4e-10	++	0	0.73	a/t	0.068	0.074	1.07	0.02	2.1e-05	a/t	0.071	0.076	1.06	0.013	2.6e-06	a/t	0.987	0.988	1.057	0.079	0.013	a/t	0.992	0.989	1.227	0.271	0.45	a/t	0.991	0.991	0.706	0.541	0.009	a/t	0.995	0.991	3.958	0.889	0.122	a/t	0.998	0.998	1.208	0.616	0.758	a/t	0.959	0.961	1.044	0.074	0.04	4	102921704	a/t	0.0659	1.05982	1.714e-09	826148	EUR8
4:102926923	rs34592089	4	EUR8	102926923	BANK1	intronic	0.053	a/g	0.062	0.064	1.08	0.011	1.06	1.1	9.4e-12	++	0	0.47	a/g	0.061	0.067	1.09	0.02	1e-06	a/g	0.061	0.066	1.07	0.014	1.6e-06	a/g	0.989	0.989	1.039	0.084	0.011	a/g	0.993	0.991	1.213	0.28	0.49	a/g	0.99	0.99	0.87	0.493	0.01	a/g	0.986	0.984	1.407	0.545	0.531	a/g	0.998	0.999	1.046	0.653	0.945	a/g	0.962	0.965	1.056	0.077	0.036	4	102926923	a/g	0.0566	1.07423	1.155e-11	826148	EUR8
4:103001649	rs1813006	4	EUR8	103001649	BANK1,SLC39A8	intergenic	0.06	t/g	0.06	0.069	1.08	0.011	1.06	1.1	2.9e-12	++	0	0.61	t/g	0.066	0.073	1.09	0.02	8.9e-07	t/g	0.059	0.064	1.08	0.015	6.2e-07	t/g	0.988	0.987	1.002	0.084	0.012	t/g	0.992	0.989	1.295	0.286	0.366	t/g	0.995	0.995	0.755	0.707	0.005	t/g	0.999	0.999	1.267	5.555	0.966	t/g	0.997	0.996	1.4	0.542	0.535	t/g	0.956	0.959	1.056	0.076	0.043	4	103001649	t/g	0.0551	1.0781	2.847e-12	824718	EUR8
4:103112470	rs6855246	4	EUR8	103112470	BANK1,SLC39A8	intergenic	0.091	g/a	0.081	0.096	1.08	0.01	1.06	1.1	3.1e-13	++	13.2	0.28	g/a	0.093	0.1	1.09	0.02	4e-08	g/a	0.08	0.085	1.07	0.013	9e-07	g/a	0.717	0.718	0.999	0.021	0.283	g/a	0.705	0.699	1.034	0.061	0.589	g/a	0.982	0.985	1.003	0.517	0.016	g/a	0.995	0.997	0.248	2.056	0.497	g/a	0.982	0.979	1.427	0.204	0.082	g/a	0.9	0.913	1.12	0.055	0.094	4	103112470	g/a	0.0749	1.06759	2.438e-12	824718	EUR8
4:103146888	rs35225200	4	EUR8	103146888	BANK1,SLC39A8	intergenic	0.092	c/a	0.083	0.086	1.08	0.01	1.06	1.1	7.7e-15	++	0	0.52	c/a	0.083	0.09	1.09	0.02	8.4e-08	c/a	0.082	0.088	1.08	0.013	1.5e-08	c/a	0.983	0.982	0.921	0.075	0.017	c/a	0.986	0.981	1.356	0.221	0.169	c/a	0.992	0.993	0.637	0.676	0.008	c/a	0.999	1	0	23.349	0.344	c/a	0.988	0.987	1.095	0.265	0.733	c/a	0.944	0.952	1.152	0.071	0.052	4	103146888	c/a	0.0768	1.0693	1.368e-13	824718	EUR8
4:103146890	rs35518360	4	EUR8	103146890	BANK1,SLC39A8	intergenic	0.092	t/a	0.084	0.086	1.08	0.01	1.06	1.1	9.3e-15	++	0	0.51	t/a	0.083	0.09	1.09	0.02	8.4e-08	t/a	0.082	0.089	1.07	0.013	1.8e-08	t/a	0.983	0.982	0.921	0.075	0.017	t/a	0.986	0.981	1.356	0.221	0.169	t/a	0.992	0.993	0.637	0.676	0.008	t/a	0.999	1	0	23.101	0.344	t/a	0.988	0.987	1.096	0.264	0.729	t/a	0.944	0.952	1.152	0.071	0.052	4	103146890	t/a	0.077	1.06919	1.369e-13	824718	EUR8
4:103188709	rs13107325	4	EUR8	103188709	SLC39A8	exonic	0.08	t/c	0.075	0.082	1.09	0.01	1.07	1.11	5.6e-17	++	0	0.82	t/c	0.078	0.086	1.09	0.02	2.5e-08	t/c	0.074	0.081	1.08	0.013	4.1e-10	t/c	0.986	0.986	0.995	0.074	0.014	t/c	0.991	0.987	1.217	0.246	0.424	t/c	0.995	0.996	0.741	0.672	0.004	NA/NA						t/c	0.997	0.995	1.69	0.375	0.162	t/c	0.947	0.955	1.138	0.067	0.049	4	103188709	t/c	0.0714	1.08145	3.248e-17	824718	EUR8
4:103198082	rs13135092	4	EUR8	103198082	SLC39A8	intronic	0.086	g/a	0.084	0.087	1.08	0.01	1.06	1.1	2e-15	++	0	0.84	g/a	0.083	0.091	1.08	0.02	2.2e-07	g/a	0.082	0.089	1.08	0.012	1.7e-09	g/a	0.985	0.985	0.963	0.074	0.015	g/a	0.989	0.983	1.333	0.225	0.201	g/a	0.995	0.995	0.854	0.677	0.005	g/a	1	1	0	23.531	0.338	g/a	0.996	0.996	1.168	0.477	0.744	g/a	0.944	0.952	1.133	0.067	0.052	4	103198082	g/a	0.0783	1.07401	7.484e-16	824718	EUR8
4:103228830	rs13105581	4	EUR8	103228830	SLC39A8	intronic	0.083	t/c	0.08	0.087	1.06	0.01	1.04	1.08	5.9e-10	++	0	0.36	t/c	0.084	0.09	1.08	0.02	4.2e-06	t/c	0.079	0.084	1.06	0.013	2.2e-05	t/c	0.867	0.87	1.018	0.028	0.132	t/c	0.858	0.849	1.046	0.078	0.567	t/c	0.993	0.994	1.081	0.833	0.006	t/c	0.999	0.999	4.699	5.874	0.792	t/c	0.991	0.994	0.534	0.388	0.106	t/c	0.926	0.937	1.129	0.062	0.069	4	103228830	t/c	0.0746	1.05359	5.164e-09	824718	EUR8
4:103283117	rs34333163	4	EUR8	103283117	SLC39A8,NFKB1	intergenic	0.077	g/a	0.071	0.079	1.06	0.01	1.04	1.08	3.5e-09	++	0	0.87	g/a	0.076	0.082	1.06	0.02	7.1e-05	g/a	0.07	0.075	1.06	0.013	1.2e-05	g/a	0.987	0.987	0.954	0.077	0.013	g/a	0.993	0.99	1.128	0.276	0.662	g/a	0.996	0.997	1.673	0.756	0.003	NA/NA						g/a	0.997	0.999	0.554	0.623	0.343	g/a	0.95	0.96	1.171	0.07	0.045	4	103283117	g/a	0.0675	1.06078	2.03e-10	824718	EUR8
4:103292422	rs13109272	4	EUR8	103292422	SLC39A8,NFKB1	intergenic	0.077	c/t	0.076	0.079	1.06	0.01	1.04	1.08	8e-09	++	0	0.77	c/t	0.076	0.082	1.06	0.02	8.6e-05	c/t	0.075	0.08	1.06	0.013	2.3e-05	c/t	0.987	0.986	0.954	0.077	0.013	c/t	0.992	0.989	1.187	0.265	0.519	c/t	0.996	0.997	1.606	0.758	0.003	NA/NA						c/t	0.996	0.997	0.727	0.517	0.537	c/t	0.95	0.959	1.168	0.07	0.046	4	103292422	c/t	0.0714	1.05527	2.538e-09	824718	EUR8
5:109000944	rs31606	5	EUR9	109000944	PJA2,MAN2A1	intergenic	0.312	a/g	0.315	0.316	0.97	0.006	0.96	0.98	3.1e-08	--	0	1	a/g	0.319	0.312	0.97	0.01	0.0005	a/g	0.317	0.31	0.97	0.008	1.7e-05	a/g	0.643	0.642	0.998	0.019	0.357	a/g	0.645	0.653	0.97	0.056	0.582	a/g	0.386	0.383	1.027	0.097	0.384	a/g	0.348	0.31	1.093	0.15	0.554	a/g	0.54	0.539	1.034	0.051	0.515	a/g	0.653	0.644	0.982	0.031	0.351	5	109000944	a/g	0.323	0.98906	0.02336	830743	EUR9
5:109006376	rs31600	5	EUR9	109006376	PJA2,MAN2A1	intergenic	0.191	t/g	0.194	0.196	0.96	0.007	0.95	0.98	3.1e-08	--	0	0.42	t/g	0.197	0.191	0.96	0.01	4.7e-05	t/g	0.197	0.192	0.97	0.009	0.00013	t/g	0.891	0.893	1.055	0.031	0.108	t/g	0.898	0.906	0.855	0.094	0.094	t/g	0.455	0.439	0.986	0.096	0.444	t/g	0.39	0.378	0.998	0.143	0.991	t/g	0.658	0.642	1.088	0.053	0.109	t/g	0.761	0.743	0.957	0.035	0.247	5	109006376	t/g	0.2103	0.991139	0.1141	830743	EUR9
5:109008099	rs253244	5	EUR9	109008099	PJA2, MAN2A1	intergenic	0.312	a/c	0.316	0.316	0.97	0.006	0.96	0.98	2.2e-08	--	0	0.92	a/c	0.319	0.312	0.97	0.01	0.00028	a/c	0.317	0.31	0.97	0.008	2e-05	a/c	0.758	0.758	1.007	0.021	0.242	a/c	0.766	0.767	0.983	0.064	0.787	a/c	0.379	0.376	1.025	0.093	0.377	a/c	0.349	0.317	1.05	0.148	0.743	a/c	0.54	0.538	1.033	0.051	0.524	a/c	0.667	0.655	0.973	0.031	0.339	5	109008099	a/c	0.3227	0.989258	0.02601	830743	EUR9
5:109008600	rs253243	5	EUR9	109008600	PJA2,MAN2A1	intergenic	0.318	c/t	0.318	0.32	0.97	0.006	0.96	0.98	1.6e-08	--	0	0.94	c/t	0.323	0.316	0.97	0.01	0.00027	c/t	0.319	0.312	0.97	0.008	1.6e-05	c/t	0.623	0.622	0.998	0.019	0.377	c/t	0.626	0.635	0.967	0.055	0.544	c/t	0.375	0.371	1.019	0.093	0.373	c/t	0.347	0.31	1.08	0.149	0.608	c/t	0.537	0.533	1.042	0.051	0.411	c/t	0.649	0.641	0.986	0.03	0.355	5	109008600	c/t	0.3252	0.989654	0.03282	830743	EUR9
5:109012310	rs419677	5	EUR9	109012310	PJA2,MAN2A1	intergenic	0.286	g/a	0.288	0.291	0.97	0.006	0.96	0.98	2.5e-08	--	0	0.76	g/a	0.291	0.284	0.96	0.01	0.00017	g/a	0.292	0.286	0.97	0.008	3.8e-05	g/a	0.692	0.689	0.996	0.02	0.309	g/a	0.683	0.699	0.938	0.058	0.27	g/a	0.388	0.382	1.024	0.094	0.384	g/a	0.349	0.321	1.045	0.148	0.764	g/a	0.615	0.604	1.06	0.051	0.255	g/a	0.682	0.669	0.971	0.031	0.324	5	109012310	g/a	0.2979	0.989753	0.03944	830743	EUR9
5:109013699	rs415844	5	EUR9	109013699	PJA2,MAN2A1	intergenic	0.286	g/a	0.287	0.291	0.97	0.006	0.96	0.98	3.1e-08	--	0	0.76	g/a	0.29	0.284	0.97	0.01	0.00019	g/a	0.292	0.286	0.97	0.008	4.1e-05	g/a	0.794	0.792	1.003	0.022	0.207	g/a	0.794	0.802	0.945	0.068	0.4	g/a	0.389	0.383	1.03	0.094	0.385	g/a	0.35	0.322	1.048	0.147	0.752	g/a	0.616	0.605	1.059	0.051	0.262	g/a	0.695	0.678	0.962	0.031	0.313	5	109013699	g/a	0.298	0.989951	0.0418	830743	EUR9
5:109014510	rs427691	5	EUR9	109014510	PJA2,MAN2A1	intergenic	0.21	a/g	0.214	0.218	0.96	0.007	0.95	0.98	3.4e-08	--	0	0.48	a/g	0.217	0.21	0.96	0.01	5.6e-05	a/g	0.219	0.213	0.97	0.009	0.00012	a/g	0.829	0.832	1.042	0.024	0.17	a/g	0.83	0.839	0.914	0.074	0.219	a/g	0.428	0.418	1.019	0.092	0.422	a/g	0.385	0.37	1.015	0.142	0.914	a/g	0.645	0.632	1.076	0.052	0.16	a/g	0.738	0.723	0.977	0.033	0.269	5	109014510	a/g	0.2299	0.992925	0.1935	830743	EUR9
5:109016516	rs402618	5	EUR9	109016516	PJA2,MAN2A1	intergenic	0.311	a/g	0.316	0.317	0.97	0.006	0.96	0.98	2e-08	--	0	0.94	a/g	0.32	0.313	0.97	0.01	0.00029	a/g	0.318	0.311	0.97	0.008	1.8e-05	a/g	0.653	0.652	1.001	0.019	0.348	a/g	0.651	0.658	0.975	0.055	0.651	a/g	0.363	0.363	1.042	0.092	0.363	a/g	0.335	0.282	1.157	0.149	0.328	a/g	0.538	0.537	1.028	0.05	0.58	a/g	0.653	0.644	0.98	0.03	0.351	5	109016516	a/g	0.3233	0.989456	0.02969	830743	EUR9
5:109020328	rs253240	5	EUR9	109020328	PJA2,MAN2A1	intergenic	0.312	a/g	0.317	0.319	0.97	0.006	0.96	0.98	2.7e-08	--	0	0.85	a/g	0.322	0.315	0.97	0.01	0.00023	a/g	0.318	0.312	0.97	0.008	3.1e-05	a/g	0.646	0.645	1.002	0.019	0.355	a/g	0.649	0.657	0.973	0.055	0.613	a/g	0.362	0.363	1.044	0.092	0.363	a/g	0.336	0.282	1.161	0.149	0.317	a/g	0.537	0.536	1.031	0.05	0.54	a/g	0.651	0.642	0.98	0.03	0.353	5	109020328	a/g	0.3239	0.989852	0.03527	830743	EUR9
5:109020419	rs253241	5	EUR9	109020419	PJA2,MAN2A1	intergenic	0.312	t/a	0.317	0.318	0.97	0.006	0.96	0.98	3.8e-08	--	0	0.84	t/a	0.321	0.314	0.97	0.01	0.00026	t/a	0.318	0.311	0.97	0.008	3.9e-05	t/a	0.767	0.767	1.012	0.021	0.233	t/a	0.771	0.774	0.965	0.063	0.57	t/a	0.363	0.364	1.049	0.092	0.364	t/a	0.337	0.282	1.162	0.149	0.313	t/a	0.537	0.536	1.032	0.05	0.53	t/a	0.666	0.653	0.972	0.031	0.34	5	109020419	t/a	0.3238	0.989852	0.03598	830743	EUR9
5:109021177	rs253242	5	EUR9	109021177	PJA2,MAN2A1	intergenic	0.312	t/c	0.316	0.318	0.97	0.006	0.96	0.98	2.5e-08	--	0	0.86	t/c	0.321	0.314	0.97	0.01	0.00023	t/c	0.318	0.311	0.97	0.008	2.8e-05	t/c	0.638	0.636	0.998	0.018	0.363	t/c	0.632	0.643	0.958	0.055	0.434	t/c	0.362	0.363	1.044	0.091	0.362	t/c	0.336	0.282	1.161	0.149	0.316	t/c	0.538	0.537	1.03	0.05	0.552	t/c	0.652	0.644	0.986	0.03	0.352	5	109021177	t/c	0.3233	0.989951	0.0376	830743	EUR9
5:109023410	rs845734	5	EUR9	109023410	PJA2,MAN2A1	intergenic	0.313	a/c	0.314	0.318	0.97	0.006	0.96	0.98	3.2e-08	--	0	0.83	a/c	0.321	0.314	0.97	0.01	0.00021	a/c	0.315	0.308	0.97	0.008	3.9e-05	a/c	0.644	0.643	1.002	0.018	0.357	a/c	0.646	0.652	0.976	0.055	0.66	a/c	0.364	0.363	1.035	0.09	0.363	a/c	0.335	0.289	1.118	0.147	0.45	a/c	0.539	0.538	1.032	0.05	0.524	a/c	0.651	0.643	0.984	0.03	0.353	5	109023410	a/c	0.3209	0.989951	0.03752	830743	EUR9
5:109024477	rs1438662	5	EUR9	109024477	MAN2A1	upstream	0.312	a/g	0.315	0.323	0.97	0.006	0.96	0.98	2.5e-08	--	0	0.92	a/g	0.326	0.319	0.97	0.01	0.00024	a/g	0.317	0.31	0.97	0.008	2.8e-05	a/g	0.637	0.636	1.002	0.018	0.363	a/g	0.645	0.651	0.975	0.054	0.645	a/g	0.351	0.351	1.035	0.089	0.351	a/g	0.336	0.287	1.132	0.147	0.4	a/g	0.538	0.538	1.025	0.05	0.622	a/g	0.646	0.637	0.984	0.03	0.359	5	109024477	a/g	0.3225	0.989654	0.03216	830743	EUR9
5:109024999	rs12659765	5	EUR9	109024999	MAN2A1	upstream	0.312	c/t	0.316	0.32	0.97	0.006	0.96	0.98	2.1e-08	--	0	0.89	c/t	0.324	0.316	0.97	0.01	0.00022	c/t	0.317	0.31	0.97	0.008	2.5e-05	c/t	0.641	0.641	1.002	0.018	0.359	c/t	0.646	0.652	0.982	0.054	0.737	c/t	0.359	0.359	1.038	0.09	0.359	c/t	0.335	0.288	1.118	0.147	0.448	c/t	0.537	0.537	1.026	0.05	0.605	c/t	0.651	0.642	0.981	0.03	0.353	5	109024999	c/t	0.3225	0.989654	0.03187	830743	EUR9
5:109025131	rs139298086	5	EUR9	109025131	MAN2A1	upstream	0.27	c/ccg	0.27	0.272	0.97	0.006	0.96	0.98	4.3e-08	--	0	0.66	c/ccg	0.276	0.269	0.96	0.01	0.00012	c/ccg	0.271	0.265	0.97	0.008	8.4e-05	c/ccg	0.801	0.8	1.008	0.022	0.2	c/ccg	0.804	0.809	0.946	0.068	0.412	c/ccg	0.373	0.37	1.044	0.091	0.371	c/ccg	0.338	0.299	1.098	0.147	0.522	c/ccg	0.625	0.616	1.053	0.051	0.313	c/ccg	0.706	0.689	0.957	0.031	0.302	5	109025131	d/i	0.2752	0.989456	0.09289	646486	EUR9
5:109025134	.	5	EUR9	109025134	MAN2A1	upstream	0.27	a/c	0.27	0.272	0.97	0.006	0.96	0.98	4.9e-08	--	0	0.65	a/c	0.276	0.269	0.96	0.01	0.00012	a/c	0.271	0.265	0.97	0.008	9.4e-05	a/c	0.801	0.8	1.008	0.022	0.2	a/c	0.805	0.809	0.949	0.067	0.438	a/c	0.373	0.37	1.044	0.091	0.371	a/c	0.338	0.299	1.098	0.147	0.522	a/c	0.625	0.616	1.054	0.051	0.31	a/c	0.706	0.689	0.957	0.031	0.302	5	109025134	a/c	0.2752	0.989555	0.09558	646486	EUR9
5:109046210	rs71575306	5	EUR9	109046210	MAN2A1	intronic	0.154	t/a	0.156	0.17	0.96	0.007	0.95	0.97	2.6e-08	--	0	0.61	t/a	0.173	0.167	0.96	0.01	5.9e-05	t/a	0.157	0.152	0.96	0.01	0.0001	t/a	0.899	0.903	1.065	0.03	0.099	t/a	0.906	0.914	0.871	0.095	0.144	t/a	0.441	0.433	1.052	0.089	0.436	t/a	0.374	0.349	1.055	0.141	0.706	t/a	0.646	0.638	1.044	0.053	0.408	t/a	0.816	0.799	0.953	0.037	0.192	5	109046210	t/a	0.1679	0.990842	0.198	691548	EUR9
6:7797840	rs10498672	6	EUR10	7797840	BMP6	intronic	0.154	g/c	0.165	0.176	1.04	0.007	1.03	1.05	4.8e-08	++	0	1	g/c	0.163	0.167	1.04	0.01	0.00078	g/c	0.175	0.18	1.04	0.009	1.7e-05	g/c	0.963	0.963	1.04	0.049	0.037	g/c	0.969	0.972	0.912	0.164	0.574	g/c	0.98	0.989	1.439	0.379	0.014	NA/NA						g/c	0.887	0.892	0.923	0.08	0.321	g/c	0.861	0.857	0.98	0.042	0.141	6	7797840	g/c	0.1793	1.01329	0.02607	824718	EUR10
6:33138839	rs2855438	6	EUR11	33138839	COL11A2	intronic	0.146	t/a	0.14	0.14	0.96	0.008	0.94	0.97	3.9e-08	--	26.7	0.24	t/a	0.142	0.139	0.97	0.01	0.0082	t/a	0.141	0.136	0.95	0.01	7.1e-07	t/a	0.805	0.805	0.992	0.022	0.195	t/a	0.819	0.834	0.949	0.07	0.456	t/a	0.923	0.92	1.056	0.157	0.079	t/a	0.89	0.872	1.119	0.207	0.586	t/a	0.803	0.817	0.899	0.064	0.098	t/a	0.888	0.896	1.05	0.046	0.108	6	33138839	t/a	0.1451	0.971416	1.979e-05	782815	EUR11
6:33149152	.	6	EUR11	33149152	COL11A2	intronic	0.144	g/c	0.137	0.138	0.96	0.008	0.94	0.97	3.8e-08	--	20.1	0.26	g/c	0.139	0.135	0.97	0.01	0.0075	g/c	0.139	0.134	0.95	0.01	8e-07	g/c	0.95	0.948	0.983	0.039	0.051	g/c	0.957	0.967	0.692	0.146	0.012	g/c	0.924	0.921	1.061	0.158	0.078	g/c	0.891	0.872	1.125	0.207	0.569	g/c	0.816	0.827	0.919	0.066	0.198	g/c	0.92	0.928	1.124	0.054	0.076	6	33149152	g/c	0.1466	0.97531	0.00167	646486	EUR11
6:33153833	rs3129200	6	EUR11	33153833	COL11A2	intronic	0.143	g/a	0.139	0.139	0.96	0.008	0.94	0.97	3.8e-08	--	22	0.26	g/a	0.141	0.137	0.97	0.01	0.0076	g/a	0.14	0.136	0.95	0.01	7.8e-07	g/a	0.93	0.929	0.986	0.034	0.07	g/a	0.942	0.954	0.824	0.123	0.116	g/a	0.924	0.921	1.046	0.158	0.078	g/a	0.89	0.872	1.122	0.206	0.577	g/a	0.803	0.817	0.905	0.064	0.119	g/a	0.913	0.92	1.102	0.052	0.084	6	33153833	g/a	0.1445	0.971611	2.307e-05	782815	EUR11
6:44440781	rs9349288	6	EUR12	44440781	CDC5L,SUPT3H	intergenic	0.542	t/c	0.495	0.496	1.03	0.006	1.02	1.04	3.1e-08	++	34.5	0.22	t/c	0.493	0.498	1.02	0.01	0.012	t/c	0.495	0.502	1.04	0.007	3.6e-07	t/c	0.138	0.143	1.05	0.029	0.14	t/c	0.111	0.102	1.099	0.096	0.328	t/c	0.191	0.185	0.991	0.127	0.187	t/c	0.158	0.168	0.884	0.199	0.536	t/c	0.266	0.262	1.052	0.06	0.397	t/c	0.349	0.354	1.024	0.032	0.351	6	44440781	t/c	0.4986	1.02347	4.034e-07	830743	EUR12
6:44441440	rs4714791	6	EUR12	44441440	CDC5L,SUPT3H	intergenic	0.438	t/g	0.481	0.49	0.97	0.006	0.96	0.98	4.4e-08	--	60.7	0.11	t/g	0.492	0.488	0.98	0.01	0.028	t/g	0.483	0.475	0.96	0.007	1.4e-07	t/g	0.679	0.674	0.978	0.02	0.323	t/g	0.704	0.71	0.975	0.061	0.682	t/g	0.806	0.815	1.04	0.124	0.188	t/g	0.849	0.837	1.182	0.197	0.396	t/g	0.752	0.757	0.957	0.06	0.464	t/g	0.633	0.631	0.982	0.031	0.368	6	44441440	t/g	0.4789	0.975115	3.59e-08	830743	EUR12
6:44444631	rs9395026	6	EUR12	44444631	CDC5L,SUPT3H	intergenic	0.424	t/a	0.47	0.475	0.97	0.006	0.96	0.98	1.8e-08	--	28.4	0.24	t/a	0.477	0.472	0.98	0.01	0.0083	t/a	0.471	0.464	0.96	0.007	3.1e-07	t/a	0.823	0.818	0.967	0.024	0.179	t/a	0.848	0.854	0.954	0.077	0.539	t/a	0.816	0.824	1.017	0.123	0.179	t/a	0.86	0.844	1.229	0.201	0.305	t/a	0.76	0.76	0.978	0.06	0.706	t/a	0.659	0.653	0.973	0.031	0.344	6	44444631	t/a	0.4671	0.978142	1.293e-06	830743	EUR12
6:44444703	rs9296435	6	EUR12	44444703	CDC5L,SUPT3H	intergenic	0.424	t/c	0.47	0.475	0.97	0.006	0.96	0.98	1.7e-08	--	29.2	0.23	t/c	0.477	0.472	0.98	0.01	0.0083	t/c	0.471	0.464	0.96	0.007	3e-07	t/c	0.823	0.818	0.967	0.024	0.179	t/c	0.848	0.854	0.953	0.077	0.529	t/c	0.816	0.824	1.017	0.123	0.179	t/c	0.86	0.844	1.228	0.201	0.308	t/c	0.761	0.76	0.978	0.06	0.71	t/c	0.659	0.653	0.973	0.031	0.344	6	44444703	t/c	0.4671	0.978045	1.248e-06	830743	EUR12
6:44445046	rs9296436	6	EUR12	44445046	CDC5L,SUPT3H	intergenic	0.425	a/g	0.47	0.475	0.97	0.006	0.96	0.98	1.7e-08	--	30.6	0.23	a/g	0.477	0.473	0.98	0.01	0.0085	a/g	0.471	0.464	0.96	0.007	2.8e-07	a/g	0.823	0.818	0.967	0.024	0.179	a/g	0.848	0.853	0.958	0.077	0.574	a/g	0.817	0.824	1.017	0.122	0.178	a/g	0.86	0.844	1.224	0.201	0.315	a/g	0.76	0.76	0.98	0.06	0.737	a/g	0.66	0.654	0.973	0.031	0.343	6	44445046	a/g	0.4671	0.978142	1.275e-06	830743	EUR12
6:44445096	rs9296437	6	EUR12	44445096	CDC5L,SUPT3H	intergenic	0.425	a/g	0.47	0.475	0.97	0.006	0.96	0.98	1.5e-08	--	31.7	0.23	a/g	0.477	0.473	0.98	0.01	0.0085	a/g	0.472	0.464	0.96	0.007	2.6e-07	a/g	0.823	0.818	0.967	0.024	0.179	a/g	0.848	0.853	0.958	0.077	0.576	a/g	0.816	0.824	1.016	0.123	0.179	a/g	0.86	0.844	1.224	0.201	0.314	a/g	0.76	0.76	0.98	0.06	0.732	a/g	0.66	0.654	0.973	0.031	0.343	6	44445096	a/g	0.4672	0.978142	1.345e-06	830743	EUR12
6:44445175	rs9296438	6	EUR12	44445175	CDC5L,SUPT3H	intergenic	0.425	a/g	0.47	0.475	0.97	0.006	0.96	0.98	1.2e-08	--	35.1	0.21	a/g	0.477	0.473	0.98	0.01	0.0085	a/g	0.471	0.464	0.96	0.007	2e-07	a/g	0.823	0.818	0.967	0.024	0.179	a/g	0.848	0.853	0.96	0.076	0.591	a/g	0.817	0.824	1.017	0.122	0.178	a/g	0.86	0.844	1.225	0.201	0.312	a/g	0.761	0.76	0.981	0.06	0.741	a/g	0.66	0.654	0.973	0.031	0.343	6	44445175	a/g	0.4671	0.978045	1.231e-06	830743	EUR12
6:44445446	rs9367197	6	EUR12	44445446	CDC5L,SUPT3H	intergenic	0.425	t/c	0.47	0.475	0.97	0.006	0.96	0.98	1.1e-08	--	36.4	0.21	t/c	0.477	0.473	0.98	0.01	0.0084	t/c	0.471	0.464	0.96	0.007	1.7e-07	t/c	0.827	0.822	0.966	0.025	0.175	t/c	0.852	0.856	0.956	0.077	0.562	t/c	0.817	0.824	1.018	0.122	0.178	t/c	0.861	0.844	1.229	0.201	0.304	t/c	0.761	0.76	0.98	0.059	0.731	t/c	0.661	0.655	0.977	0.031	0.342	6	44445446	t/c	0.4671	0.977849	1.005e-06	830743	EUR12
6:44446088	rs6929734	6	EUR12	44446088	CDC5L,SUPT3H	intergenic	0.405	g/t	0.462	0.469	0.97	0.006	0.96	0.98	9.3e-09	--	5.9	0.3	g/t	0.471	0.466	0.98	0.01	0.0047	g/t	0.463	0.456	0.96	0.007	3.3e-07	g/t	0.824	0.819	0.97	0.024	0.178	g/t	0.852	0.857	0.952	0.076	0.523	g/t	0.82	0.825	1	0.122	0.177	g/t	0.863	0.842	1.26	0.199	0.245	g/t	0.781	0.783	0.951	0.061	0.414	g/t	0.666	0.661	0.98	0.031	0.336	6	44446088	g/t	0.4567	0.978436	1.958e-06	830743	EUR12
6:44446674	rs2281690	6	EUR12	44446674	CDC5L,SUPT3H	intergenic	0.409	g/a	0.466	0.472	0.97	0.005	0.96	0.98	2.4e-08	--	39.3	0.2	g/a	0.474	0.47	0.98	0.01	0.011	g/a	0.467	0.46	0.96	0.007	2.9e-07	g/a	0.826	0.821	0.969	0.024	0.176	g/a	0.852	0.857	0.953	0.076	0.529	g/a	0.832	0.838	1.001	0.125	0.164	g/a	0.883	0.864	1.223	0.208	0.334	g/a	0.781	0.782	0.955	0.061	0.455	g/a	0.665	0.66	0.98	0.031	0.338	6	44446674	g/a	0.4619	0.979219	4.314e-06	830743	EUR12
6:44446919	rs7770012	6	EUR12	44446919	CDC5L,SUPT3H	intergenic	0.409	c/a	0.466	0.472	0.97	0.005	0.96	0.98	2.2e-08	--	40.3	0.2	c/a	0.474	0.47	0.98	0.01	0.011	c/a	0.467	0.46	0.96	0.007	2.6e-07	c/a	0.826	0.821	0.969	0.024	0.176	c/a	0.852	0.857	0.952	0.076	0.518	c/a	0.832	0.838	1.001	0.125	0.164	c/a	0.883	0.864	1.224	0.208	0.332	c/a	0.781	0.782	0.955	0.061	0.447	c/a	0.665	0.66	0.98	0.031	0.338	6	44446919	c/a	0.4622	0.979121	4.246e-06	830743	EUR12
6:44447004	rs7770034	6	EUR12	44447004	CDC5L,SUPT3H	intergenic	0.406	a/g	0.463	0.471	0.97	0.005	0.96	0.98	9.9e-09	--	28	0.24	a/g	0.473	0.468	0.98	0.01	0.0066	a/g	0.465	0.458	0.96	0.007	2.2e-07	a/g	0.826	0.821	0.968	0.024	0.176	a/g	0.853	0.859	0.953	0.076	0.526	a/g	0.825	0.827	0.957	0.125	0.174	a/g	0.879	0.863	1.187	0.209	0.413	a/g	0.781	0.782	0.962	0.061	0.526	a/g	0.666	0.661	0.98	0.031	0.336	6	44447004	a/g	0.4599	0.979415	5.761e-06	830743	EUR12
7:6497559	rs113574957	7	EUR13	6497559	DAGLB,KDELR2	intergenic	0.234	t/c	0.22	0.227	1.04	0.007	1.03	1.05	7.4e-10	++	0	0.72	t/c	0.217	0.223	1.04	0.01	0.00038	t/c	0.225	0.233	1.04	0.008	4.6e-07	t/c	0.892	0.892	1.003	0.029	0.108	t/c	0.901	0.898	1.036	0.09	0.697	t/c	0.968	0.977	1.028	0.308	0.026	t/c	0.994	0.997	0.113	2.87	0.447	t/c	0.845	0.845	0.981	0.072	0.791	t/c	0.865	0.874	1.039	0.045	0.131	7	6497559	t/c	0.2323	1.01928	0.0004955	824718	EUR13
7:6499647	rs56133913	7	EUR13	6499647	DAGLB,KDELR2	intergenic	0.236	t/g	0.216	0.222	1.04	0.007	1.03	1.05	5.1e-09	++	0	0.49	t/g	0.214	0.219	1.03	0.01	0.0019	t/g	0.221	0.228	1.04	0.008	5.9e-07	t/g	0.918	0.919	1.008	0.033	0.082	t/g	0.926	0.919	1.111	0.1	0.296	t/g	0.97	0.978	0.937	0.312	0.025	t/g	0.996	0.999	0.006	6.36	0.424	t/g	0.848	0.849	0.984	0.072	0.824	t/g	0.867	0.877	1.054	0.045	0.128	7	6499647	t/g	0.2281	1.01725	0.001872	824718	EUR13
7:6500717	rs79571214	7	EUR13	6500717	KDELR2	UTR3	0.235	g/a	0.219	0.228	1.04	0.007	1.03	1.05	3.4e-09	++	0	0.53	g/a	0.216	0.221	1.03	0.01	0.0016	g/a	0.227	0.234	1.04	0.008	4.8e-07	g/a	0.918	0.918	1.007	0.033	0.082	g/a	0.926	0.919	1.105	0.1	0.318	g/a	0.969	0.978	1.023	0.315	0.025	g/a	0.996	0.996	2.309	1.495	0.576	g/a	0.845	0.847	0.97	0.072	0.669	g/a	0.865	0.875	1.057	0.045	0.131	7	6500717	g/a	0.2335	1.01674	0.002372	824718	EUR13
7:6503518	rs58074950	7	EUR13	6503518	KDELR2	intronic	0.231	t/a	0.213	0.218	1.04	0.007	1.03	1.05	4e-09	++	18.6	0.27	t/a	0.21	0.215	1.03	0.01	0.005	t/a	0.216	0.224	1.05	0.009	1.2e-07	t/a	0.911	0.911	0.997	0.031	0.089	t/a	0.919	0.916	1.055	0.096	0.577	t/a	0.971	0.977	0.896	0.313	0.025	t/a	0.997	0.999	0.004	7.466	0.463	t/a	0.849	0.848	0.994	0.071	0.934	t/a	0.866	0.877	1.056	0.045	0.129	7	6503518	t/a	0.2272	1.02081	0.001244	686953	EUR13
7:6504106	rs113908625	7	EUR13	6504106	KDELR2	intronic	0.231	t/c	0.212	0.217	1.04	0.007	1.03	1.05	3.1e-09	++	20.4	0.26	t/c	0.21	0.215	1.03	0.01	0.005	t/c	0.215	0.223	1.05	0.008	9.5e-08	t/c	0.937	0.936	0.991	0.037	0.063	t/c	0.948	0.943	1.12	0.119	0.339	t/c	0.971	0.978	0.921	0.314	0.024	t/c	0.997	0.999	0.191	3.272	0.613	t/c	0.849	0.85	0.984	0.071	0.825	t/c	0.869	0.879	1.06	0.046	0.126	7	6504106	t/c	0.2231	1.0201	0.0003184	824718	EUR13
7:6506375	rs113907280	7	EUR13	6506375	KDELR2	intronic	0.216	c/t	0.203	0.207	1.04	0.007	1.03	1.06	8.4e-10	++	45.2	0.18	c/t	0.201	0.206	1.03	0.01	0.0055	c/t	0.205	0.214	1.05	0.009	1.7e-08	c/t	0.921	0.921	0.998	0.033	0.079	c/t	0.93	0.923	1.107	0.101	0.313	c/t	0.974	0.979	0.852	0.318	0.023	c/t	0.997	0.997	3.265	1.369	0.387	c/t	0.853	0.853	0.992	0.071	0.908	c/t	0.872	0.882	1.057	0.046	0.124	7	6506375	c/t	0.2112	1.02051	0.0003996	806144	EUR13
7:6510055	rs78988929	7	EUR13	6510055	KDELR2	intronic	0.221	a/g	0.207	0.213	1.04	0.007	1.03	1.05	1.4e-09	++	0	0.38	a/g	0.205	0.21	1.03	0.01	0.0019	a/g	0.211	0.219	1.05	0.008	1.3e-07	a/g	0.92	0.92	1.002	0.033	0.08	a/g	0.93	0.923	1.103	0.101	0.331	a/g	0.973	0.979	0.871	0.315	0.023	a/g	0.997	1	0.034	8.274	0.682	a/g	0.853	0.853	0.992	0.071	0.907	a/g	0.871	0.88	1.053	0.045	0.125	7	6510055	a/g	0.2159	1.01888	0.0007772	824718	EUR13
7:6510642	rs147919565	7	EUR13	6510642	KDELR2	intronic	0.221	a/g	0.208	0.213	1.04	0.007	1.03	1.05	1.3e-09	++	0	0.39	a/g	0.205	0.211	1.03	0.01	0.0019	a/g	0.211	0.219	1.05	0.008	1.4e-07	a/g	0.913	0.912	0.99	0.031	0.088	a/g	0.922	0.915	1.095	0.096	0.342	a/g	0.973	0.978	0.848	0.314	0.024	a/g	0.997	0.996	4.577	1.153	0.187	a/g	0.85	0.848	1.015	0.07	0.838	a/g	0.869	0.879	1.046	0.045	0.126	7	6510642	a/g	0.2161	1.01877	0.0007953	824718	EUR13
7:6513779	rs17777087	7	EUR13	6513779	KDELR2	intronic	0.221	c/t	0.208	0.213	1.04	0.007	1.03	1.05	1.2e-09	++	0	0.38	c/t	0.205	0.211	1.03	0.01	0.0019	c/t	0.211	0.219	1.05	0.008	1.2e-07	c/t	0.939	0.937	0.989	0.037	0.062	c/t	0.95	0.945	1.127	0.119	0.315	c/t	0.973	0.979	0.872	0.315	0.023	c/t	0.998	0.993	8.498	0.935	0.022	c/t	0.85	0.848	1.012	0.07	0.868	c/t	0.871	0.881	1.053	0.045	0.124	7	6513779	c/t	0.2162	1.01888	0.0007454	824718	EUR13
7:6516437	rs17198191	7	EUR13	6516437	KDELR2	intronic	0.214	g/t	0.202	0.204	1.04	0.007	1.03	1.05	1.9e-09	++	0	0.36	g/t	0.2	0.205	1.03	0.01	0.002	g/t	0.203	0.21	1.05	0.009	1.7e-07	g/t	0.921	0.921	0.998	0.033	0.079	g/t	0.93	0.923	1.1	0.101	0.347	g/t	0.973	0.979	0.901	0.313	0.023	g/t	0.998	0.993	8.025	0.931	0.025	g/t	0.852	0.85	1.012	0.07	0.863	g/t	0.871	0.88	1.049	0.045	0.125	7	6516437	g/t	0.208	1.0201	0.0004087	829313	EUR13
7:6520070	rs55832126	7	EUR13	6520070	KDELR2	intronic	0.208	c/t	0.202	0.203	1.04	0.007	1.03	1.05	3.9e-09	++	7.1	0.3	c/t	0.199	0.204	1.03	0.01	0.0032	c/t	0.202	0.209	1.05	0.009	1.9e-07	c/t	0.913	0.912	0.989	0.031	0.087	c/t	0.922	0.917	1.079	0.096	0.425	c/t	0.973	0.979	0.882	0.306	0.023	c/t	0.998	0.996	3.852	1.109	0.224	c/t	0.851	0.849	1.011	0.07	0.878	c/t	0.869	0.879	1.041	0.044	0.126	7	6520070	c/t	0.2071	1.0202	0.0003742	824718	EUR13
7:6520384	rs56364677	7	EUR13	6520384	KDELR2	intronic	0.207	g/a	0.201	0.203	1.04	0.007	1.03	1.05	4e-09	++	0	0.32	g/a	0.198	0.203	1.03	0.01	0.003	g/a	0.202	0.209	1.05	0.009	2.2e-07	g/a	0.913	0.913	0.991	0.031	0.087	g/a	0.923	0.917	1.085	0.096	0.392	g/a	0.973	0.979	0.882	0.308	0.023	g/a	0.998	0.996	4.54	1.134	0.182	g/a	0.852	0.85	1.011	0.07	0.875	g/a	0.87	0.879	1.041	0.044	0.126	7	6520384	g/a	0.207	1.0202	0.0003928	824718	EUR13
7:6520786	rs111425146	7	EUR13	6520786	KDELR2	intronic	0.207	c/g	0.201	0.203	1.04	0.007	1.03	1.05	3.9e-09	++	0	0.32	c/g	0.198	0.203	1.03	0.01	0.003	c/g	0.201	0.209	1.05	0.009	2.2e-07	c/g	0.913	0.913	0.989	0.031	0.087	c/g	0.923	0.917	1.085	0.096	0.394	c/g	0.973	0.979	0.884	0.308	0.023	c/g	0.998	0.993	8.454	0.93	0.022	c/g	0.852	0.85	1.011	0.07	0.872	c/g	0.87	0.879	1.042	0.044	0.126	7	6520786	c/g	0.2069	1.02	0.0004319	824718	EUR13
7:6521300	rs111818780	7	EUR13	6521300	KDELR2	intronic	0.207	a/g	0.2	0.203	1.04	0.007	1.03	1.05	4.6e-09	++	0	0.33	a/g	0.198	0.203	1.03	0.01	0.0031	a/g	0.202	0.209	1.05	0.009	2.6e-07	a/g	0.924	0.924	0.995	0.033	0.076	a/g	0.931	0.924	1.105	0.101	0.325	a/g	0.973	0.979	0.906	0.309	0.023	a/g	0.998	0.996	4.733	1.122	0.166	a/g	0.852	0.85	1.012	0.07	0.863	a/g	0.872	0.881	1.048	0.044	0.124	7	6521300	a/g	0.207	1.0203	0.0003461	824718	EUR13
7:6521430	rs79080474	7	EUR13	6521430	KDELR2	intronic	0.207	t/c	0.201	0.203	1.04	0.007	1.03	1.05	4.4e-09	++	0	0.34	t/c	0.198	0.203	1.03	0.01	0.0029	t/c	0.202	0.209	1.05	0.009	2.6e-07	t/c	0.913	0.913	0.99	0.031	0.087	t/c	0.923	0.917	1.091	0.096	0.367	t/c	0.973	0.979	0.884	0.308	0.023	t/c	0.998	0.996	4.568	1.134	0.18	t/c	0.852	0.85	1.012	0.07	0.867	t/c	0.87	0.879	1.042	0.044	0.126	7	6521430	t/c	0.207	1.0203	0.0003486	824718	EUR13
7:6521916	rs76479690	7	EUR13	6521916	KDELR2	intronic	0.207	g/c	0.2	0.203	1.04	0.007	1.03	1.05	4.8e-09	++	0	0.33	g/c	0.198	0.203	1.03	0.01	0.0031	g/c	0.202	0.209	1.05	0.009	2.7e-07	g/c	0.921	0.921	0.999	0.032	0.079	g/c	0.931	0.924	1.105	0.101	0.325	g/c	0.973	0.98	0.907	0.309	0.023	g/c	0.998	0.996	4.62	1.131	0.176	g/c	0.852	0.85	1.013	0.07	0.856	g/c	0.872	0.881	1.047	0.044	0.124	7	6521916	g/c	0.207	1.0202	0.0003679	824718	EUR13
7:6522129	rs55841143	7	EUR13	6522129	KDELR2	intronic	0.207	a/g	0.2	0.203	1.04	0.007	1.03	1.05	4.8e-09	++	0	0.33	a/g	0.198	0.203	1.03	0.01	0.0031	a/g	0.202	0.209	1.05	0.009	2.7e-07	a/g	0.921	0.921	0.999	0.032	0.079	a/g	0.931	0.924	1.105	0.101	0.323	a/g	0.973	0.98	0.907	0.309	0.023	a/g	0.998	0.996	4.651	1.129	0.173	a/g	0.852	0.85	1.013	0.07	0.855	a/g	0.872	0.881	1.047	0.044	0.124	7	6522129	a/g	0.207	1.0203	0.0003551	824718	EUR13
7:6523824	rs117668038	7	EUR13	6523824	KDELR2	UTR5	0.207	t/c	0.2	0.203	1.04	0.007	1.03	1.05	5.3e-09	++	0	0.34	t/c	0.198	0.203	1.03	0.01	0.0031	t/c	0.201	0.209	1.05	0.009	3e-07	t/c	0.94	0.939	0.987	0.037	0.061	t/c	0.951	0.945	1.13	0.119	0.303	t/c	0.973	0.979	0.867	0.308	0.023	t/c	0.998	0.996	4.842	1.115	0.157	t/c	0.852	0.85	1.01	0.07	0.887	t/c	0.873	0.882	1.047	0.045	0.123	7	6523824	t/c	0.2068	1.02051	0.0003245	824718	EUR13
7:6528090	rs56209753	7	EUR13	6528090	KDELR2,GRID2IP	intergenic	0.208	t/c	0.2	0.203	1.04	0.007	1.03	1.05	4.9e-09	++	0	0.35	t/c	0.198	0.203	1.03	0.01	0.0029	t/c	0.201	0.209	1.05	0.009	3e-07	t/c	0.921	0.921	0.996	0.033	0.079	t/c	0.931	0.924	1.102	0.101	0.337	t/c	0.973	0.979	0.87	0.311	0.023	t/c	0.998	0.995	5.034	1.099	0.141	t/c	0.852	0.85	1.013	0.07	0.856	t/c	0.871	0.881	1.049	0.044	0.124	7	6528090	t/c	0.2067	1.02	0.0004491	824718	EUR13
7:6529251	rs77415516	7	EUR13	6529251	KDELR2,GRID2IP	intergenic	0.248	c/g	0.236	0.239	1.04	0.006	1.03	1.05	1.6e-09	++	0	0.41	c/g	0.233	0.239	1.03	0.01	0.0015	c/g	0.237	0.245	1.04	0.008	2.1e-07	c/g	0.857	0.859	1.014	0.025	0.142	c/g	0.863	0.857	1.036	0.077	0.648	c/g	0.971	0.975	0.752	0.299	0.026	c/g	0.995	0.994	2.104	0.961	0.439	c/g	0.832	0.83	1.008	0.066	0.899	c/g	0.84	0.853	1.067	0.041	0.154	7	6529251	c/g	0.2393	1.02112	9.371e-05	824718	EUR13
7:6529864	rs6961072	7	EUR13	6529864	KDELR2,GRID2IP	intergenic	0.207	t/c	0.2	0.203	1.04	0.007	1.03	1.05	4.6e-09	++	0	0.39	t/c	0.198	0.203	1.03	0.01	0.0024	t/c	0.201	0.209	1.04	0.009	3.7e-07	t/c	0.864	0.865	1.004	0.026	0.135	t/c	0.869	0.861	1.048	0.077	0.543	t/c	0.973	0.979	0.87	0.311	0.023	t/c	0.997	0.994	4.128	0.975	0.146	t/c	0.851	0.849	1.007	0.071	0.924	t/c	0.867	0.879	1.066	0.044	0.127	7	6529864	t/c	0.2068	1.0203	0.0003709	824718	EUR13
7:6530594	rs74830403	7	EUR13	6530594	KDELR2,GRID2IP	intergenic	0.206	t/c	0.2	0.203	1.04	0.007	1.03	1.05	2.9e-09	++	0	0.38	t/c	0.197	0.203	1.03	0.01	0.0022	t/c	0.201	0.209	1.05	0.009	2.4e-07	t/c	0.922	0.922	0.995	0.033	0.078	t/c	0.932	0.924	1.112	0.102	0.298	t/c	0.972	0.978	0.886	0.312	0.024	t/c	0.998	0.995	4.622	1.153	0.184	t/c	0.852	0.851	1.004	0.071	0.958	t/c	0.872	0.882	1.052	0.045	0.123	7	6530594	t/c	0.2069	1.0203	0.0003791	824718	EUR13
7:6530904	rs75358246	7	EUR13	6530904	KDELR2,GRID2IP	intergenic	0.206	g/c	0.2	0.203	1.04	0.007	1.03	1.05	3.7e-09	++	0	0.4	g/c	0.197	0.203	1.03	0.01	0.0022	g/c	0.202	0.209	1.05	0.009	3.3e-07	g/c	0.922	0.922	0.995	0.033	0.078	g/c	0.931	0.924	1.116	0.101	0.28	g/c	0.972	0.978	0.877	0.312	0.024	g/c	0.997	0.993	7.821	0.987	0.037	g/c	0.852	0.85	1.005	0.071	0.944	g/c	0.872	0.882	1.052	0.045	0.123	7	6530904	g/c	0.207	1.0202	0.0003911	824718	EUR13
7:6531355	rs112957563	7	EUR13	6531355	KDELR2,GRID2IP	intergenic	0.208	t/c	0.198	0.2	1.04	0.007	1.03	1.05	2.1e-09	++	0	0.34	t/c	0.197	0.202	1.03	0.01	0.0021	t/c	0.196	0.204	1.05	0.009	1.8e-07	t/c	0.941	0.939	0.98	0.037	0.06	t/c	0.952	0.947	1.117	0.122	0.365	t/c	0.972	0.978	0.878	0.312	0.024	t/c	0.997	0.995	3.681	1.139	0.253	t/c	0.854	0.852	1.009	0.071	0.897	t/c	0.873	0.883	1.053	0.045	0.122	7	6531355	t/c	0.2026	1.01949	0.0007457	824718	EUR13
7:6531360	rs113242762	7	EUR13	6531360	KDELR2,GRID2IP	intergenic	0.207	t/c	0.198	0.198	1.04	0.007	1.03	1.05	3e-09	++	0	0.34	t/c	0.195	0.201	1.03	0.01	0.0025	t/c	0.196	0.204	1.05	0.009	2.1e-07	t/c	0.941	0.939	0.978	0.038	0.06	t/c	0.951	0.947	1.103	0.122	0.42	t/c	0.972	0.978	0.876	0.314	0.024	t/c	0.997	0.995	3.678	1.14	0.253	t/c	0.854	0.852	1.009	0.071	0.895	t/c	0.874	0.884	1.053	0.045	0.121	7	6531360	t/c	0.2028	1.01939	0.0008029	824718	EUR13
7:6531375	rs111283052	7	EUR13	6531375	KDELR2,GRID2IP	intergenic	0.207	g/a	0.198	0.199	1.04	0.007	1.03	1.05	3.1e-09	++	0	0.34	g/a	0.195	0.201	1.03	0.01	0.0026	g/a	0.197	0.205	1.05	0.009	2.1e-07	g/a	0.923	0.922	0.993	0.033	0.077	g/a	0.932	0.926	1.094	0.103	0.382	g/a	0.972	0.978	0.874	0.314	0.024	g/a	0.997	0.995	3.608	1.135	0.258	g/a	0.853	0.851	1.01	0.071	0.889	g/a	0.873	0.883	1.053	0.045	0.122	7	6531375	g/a	0.2035	1.01969	0.0006397	824718	EUR13
7:6531422	rs111374168	7	EUR13	6531422	KDELR2,GRID2IP	intergenic	0.208	a/c	0.2	0.202	1.04	0.007	1.03	1.05	5.1e-09	++	0	0.42	a/c	0.197	0.203	1.03	0.01	0.0022	a/c	0.201	0.208	1.04	0.009	4.7e-07	a/c	0.922	0.922	0.993	0.033	0.078	a/c	0.931	0.924	1.116	0.101	0.281	a/c	0.972	0.978	0.877	0.312	0.024	a/c	0.997	0.995	3.5	1.127	0.266	a/c	0.852	0.85	1.01	0.071	0.888	a/c	0.872	0.882	1.053	0.045	0.123	7	6531422	a/c	0.2063	1.02	0.0004693	824718	EUR13
7:6532167	rs113471597	7	EUR13	6532167	KDELR2,GRID2IP	intergenic	0.246	g/c	0.236	0.239	1.04	0.006	1.03	1.05	8.4e-10	++	0	0.44	g/c	0.233	0.239	1.03	0.01	0.001	g/c	0.238	0.246	1.04	0.008	1.6e-07	g/c	0.857	0.859	1.012	0.025	0.142	g/c	0.863	0.856	1.041	0.076	0.597	g/c	0.97	0.974	0.76	0.299	0.027	g/c	0.995	0.991	3.188	0.831	0.163	g/c	0.832	0.83	1.01	0.066	0.886	g/c	0.841	0.854	1.07	0.041	0.153	7	6532167	g/c	0.2395	1.02153	6.874e-05	824718	EUR13
7:6533929	rs150436006	7	EUR13	6533929	KDELR2,GRID2IP	intergenic	0.207	t/c	0.2	0.203	1.04	0.007	1.03	1.05	3.7e-09	++	0	0.42	t/c	0.197	0.203	1.03	0.01	0.002	t/c	0.202	0.209	1.04	0.009	3.6e-07	t/c	0.922	0.922	0.995	0.033	0.078	t/c	0.931	0.924	1.114	0.102	0.286	t/c	0.971	0.978	0.932	0.308	0.024	t/c	0.997	0.994	5.085	1.064	0.126	t/c	0.852	0.849	1.013	0.07	0.851	t/c	0.872	0.882	1.052	0.045	0.123	7	6533929	t/c	0.207	1.02	0.0004693	824718	EUR13
7:6537913	rs79970150	7	EUR13	6537913	GRID2IP	intronic	0.264	g/a	0.248	0.252	1.04	0.006	1.03	1.05	7e-09	++	0	0.68	g/a	0.245	0.251	1.03	0.01	0.00087	g/a	0.251	0.258	1.04	0.008	2e-06	g/a	0.894	0.892	0.993	0.029	0.107	g/a	0.902	0.891	1.198	0.089	0.041	g/a	0.961	0.97	0.965	0.277	0.033	g/a	0.993	0.991	1.949	0.815	0.413	g/a	0.826	0.824	1.007	0.066	0.92	g/a	0.84	0.85	1.057	0.041	0.155	7	6537913	g/a	0.2562	1.0203	0.0001236	824718	EUR13
7:95706596	rs739511	7	EUR14	95706596	DYNC1I1	intronic	0.326	a/g	0.335	0.341	1.04	0.006	1.03	1.05	3.3e-12	++	0	0.87	a/g	0.331	0.339	1.04	0.01	6.7e-06	a/g	0.34	0.347	1.04	0.007	1.1e-07	a/g	0.565	0.576	1.047	0.019	0.43	a/g	0.546	0.521	1.113	0.054	0.048	a/g	0.636	0.614	0.946	0.09	0.379	a/g	0.605	0.536	1.491	0.136	0.003	a/g	0.584	0.593	0.957	0.052	0.396	a/g	0.618	0.619	1.036	0.031	0.382	7	95706596	a/g	0.3427	1.02061	2.022e-05	830743	EUR14
7:95710662	rs12672406	7	EUR14	95710662	DYNC1I1	intronic	0.323	t/c	0.338	0.341	1.04	0.006	1.03	1.05	6.6e-12	++	0	0.9	t/c	0.338	0.345	1.04	0.01	1.7e-05	t/c	0.337	0.345	1.04	0.007	8.5e-08	t/c	0.432	0.448	1.058	0.018	0.439	t/c	0.421	0.403	1.075	0.053	0.178	t/c	0.618	0.596	0.957	0.085	0.396	t/c	0.602	0.531	1.474	0.134	0.004	t/c	0.59	0.6	0.958	0.051	0.403	t/c	0.594	0.599	1.039	0.029	0.404	7	95710662	t/c	0.3407	1.02041	2.358e-05	830743	EUR14
7:95711128	rs2214162	7	EUR14	95711128	DYNC1I1	intronic	0.323	a/t	0.335	0.339	1.04	0.006	1.03	1.05	4e-12	++	0	0.92	a/t	0.331	0.339	1.04	0.01	1.6e-05	a/t	0.337	0.345	1.04	0.007	5.6e-08	a/t	0.446	0.462	1.065	0.018	0.453	a/t	0.419	0.403	1.069	0.054	0.22	a/t	0.633	0.61	0.944	0.088	0.382	a/t	0.604	0.533	1.492	0.134	0.003	a/t	0.591	0.599	0.965	0.051	0.483	a/t	0.603	0.608	1.042	0.03	0.394	7	95711128	a/t	0.3409	1.02112	1.243e-05	830743	EUR14
7:95711278	rs10228472	7	EUR14	95711278	DYNC1I1	intronic	0.324	c/t	0.335	0.339	1.04	0.006	1.03	1.05	4.1e-12	++	0	0.93	c/t	0.331	0.339	1.04	0.01	1.6e-05	c/t	0.338	0.345	1.04	0.007	5.8e-08	c/t	0.446	0.462	1.065	0.018	0.453	c/t	0.419	0.403	1.068	0.054	0.224	c/t	0.633	0.61	0.944	0.088	0.383	c/t	0.604	0.533	1.492	0.134	0.003	c/t	0.591	0.599	0.964	0.051	0.48	c/t	0.603	0.608	1.042	0.03	0.394	7	95711278	c/t	0.3409	1.02112	1.178e-05	830743	EUR14
7:95711902	rs2299285	7	EUR14	95711902	DYNC1I1	intronic	0.328	a/g	0.337	0.342	1.04	0.006	1.03	1.05	5.7e-12	++	0	0.94	a/g	0.333	0.341	1.04	0.01	1.8e-05	a/g	0.341	0.349	1.04	0.007	7.2e-08	a/g	0.446	0.462	1.066	0.018	0.453	a/g	0.419	0.403	1.066	0.054	0.234	a/g	0.633	0.61	0.944	0.088	0.383	a/g	0.604	0.533	1.491	0.134	0.003	a/g	0.59	0.598	0.964	0.051	0.477	a/g	0.601	0.606	1.044	0.03	0.396	7	95711902	a/g	0.3431	1.02092	1.455e-05	830743	EUR14
7:95715297	rs756930	7	EUR14	95715297	DYNC1I1	intronic	0.357	a/g	0.36	0.369	1.04	0.006	1.03	1.05	8.8e-11	++	0	0.81	a/g	0.357	0.364	1.04	0.01	9.9e-05	a/g	0.367	0.375	1.04	0.007	2.1e-07	a/g	0.547	0.558	1.052	0.018	0.448	a/g	0.532	0.51	1.1	0.054	0.076	a/g	0.628	0.611	0.973	0.089	0.383	a/g	0.605	0.53	1.515	0.135	0.002	a/g	0.59	0.601	0.954	0.052	0.368	a/g	0.601	0.602	1.034	0.03	0.399	7	95715297	a/g	0.369	1.01826	0.0001102	830743	EUR14
7:95718496	rs11456119	7	EUR14	95718496	DYNC1I1	intronic	0.359	ta/t	0.36	0.369	1.04	0.006	1.03	1.05	5.4e-11	++	0	0.86	ta/t	0.357	0.364	1.04	0.01	6.6e-05	ta/t	0.367	0.375	1.04	0.007	1.9e-07	ta/t	0.473	0.488	1.063	0.018	0.479	ta/t	0.451	0.433	1.077	0.054	0.169	ta/t	0.62	0.608	0.998	0.089	0.388	ta/t	0.601	0.537	1.463	0.136	0.005	ta/t	0.589	0.599	0.96	0.052	0.428	ta/t	0.594	0.599	1.042	0.03	0.404	7	95718496	i/d	0.3722	1.02542	1.638e-05	646486	EUR14
7:95719833	rs11409738	7	EUR14	95719833	DYNC1I1	intronic	0.355	ta/t	0.359	0.368	1.04	0.006	1.03	1.05	4.1e-11	++	0	0.87	ta/t	0.356	0.363	1.04	0.01	5.8e-05	ta/t	0.367	0.375	1.04	0.007	1.7e-07	ta/t	0.447	0.457	1.047	0.019	0.451	ta/t	0.426	0.399	1.148	0.056	0.014	ta/t	0.622	0.608	0.988	0.09	0.387	ta/t	0.602	0.528	1.552	0.137	0.001	ta/t	0.591	0.599	0.965	0.052	0.5	ta/t	0.598	0.602	1.039	0.031	0.4	7	95719833	i/d	0.3723	1.02552	1.694e-05	646486	EUR14
7:95740335	rs10267710	7	EUR14	95740335	DYNC1I1,SLC25A13	intergenic	0.367	t/g	0.365	0.366	1.04	0.006	1.02	1.05	9.5e-10	++	0	0.86	t/g	0.363	0.37	1.04	0.01	8.3e-05	t/g	0.364	0.371	1.03	0.007	2.8e-06	t/g	0.348	0.356	1.043	0.02	0.351	t/g	0.319	0.306	1.067	0.06	0.278	t/g	0.406	0.383	0.919	0.104	0.391	t/g	0.402	0.394	1.043	0.146	0.772	t/g	0.426	0.43	1.026	0.052	0.62	t/g	0.557	0.561	1.04	0.032	0.441	7	95740335	t/g	0.3663	1.01847	0.0001046	830743	EUR14
7:95764128	rs13230949	7	EUR14	95764128	SLC25A13	intronic	0.106	g/c	0.088	0.106	1.06	0.01	1.04	1.07	3.1e-08	++	0	0.59	g/c	0.104	0.108	1.05	0.01	0.00091	g/c	0.087	0.092	1.06	0.013	8e-06	g/c	0.961	0.961	1.018	0.055	0.039	g/c	0.98	0.978	1.064	0.2	0.755	g/c	0.742	0.737	0.999	0.108	0.261	g/c	0.758	0.726	1.37	0.16	0.049	g/c	0.817	0.822	1.008	0.068	0.904	g/c	0.824	0.824	1.081	0.04	0.176	7	95764128	g/c	0.0938	1.04164	8.256e-05	646486	EUR14
7:95798765	rs10631575	7	EUR14	95798765	SLC25A13	intronic	0.355	cat/c	0.368	0.37	1.03	0.006	1.02	1.04	4e-08	++	0	0.97	cat/c	0.365	0.372	1.03	0.01	0.00052	cat/c	0.368	0.376	1.03	0.007	2.1e-05	cat/c	0.501	0.5	0.993	0.018	0.5	cat/c	0.478	0.469	1.086	0.055	0.131	cat/c	0.37	0.363	0.966	0.093	0.365	cat/c	0.386	0.404	0.93	0.142	0.607	cat/c	0.452	0.443	1.084	0.051	0.113	cat/c	0.613	0.622	1.05	0.03	0.383	7	95798765	i/d	0.3714	1.01949	0.0002649	719135	EUR14
7:95801350	rs10641951	7	EUR14	95801350	SLC25A13	intronic	0.355	ctt/c	0.37	0.37	1.03	0.006	1.02	1.04	4.2e-08	++	0	0.94	ctt/c	0.367	0.374	1.03	0.01	0.00061	ctt/c	0.368	0.376	1.03	0.007	1.9e-05	ctt/c	0.359	0.364	1.017	0.019	0.361	ctt/c	0.31	0.298	1.101	0.059	0.101	ctt/c	0.369	0.362	0.967	0.094	0.364	ctt/c	0.385	0.403	0.928	0.142	0.597	ctt/c	0.448	0.439	1.091	0.051	0.088	ctt/c	0.598	0.61	1.058	0.03	0.397	7	95801350	i/d	0.3722	1.02245	7.675e-05	674073	EUR14
7:95805703	rs768172	7	EUR14	95805703	SLC25A13	intronic	0.355	t/a	0.369	0.37	1.03	0.006	1.02	1.04	3.8e-08	++	0	0.93	t/a	0.366	0.373	1.03	0.01	0.00062	t/a	0.367	0.375	1.03	0.007	1.7e-05	t/a	0.373	0.377	1.017	0.019	0.375	t/a	0.333	0.321	1.106	0.058	0.083	t/a	0.369	0.362	0.967	0.094	0.364	t/a	0.386	0.401	0.945	0.142	0.688	t/a	0.45	0.44	1.092	0.051	0.082	t/a	0.599	0.611	1.062	0.03	0.395	7	95805703	t/a	0.3718	1.02081	1.034e-05	830743	EUR14
7:95807138	rs2375044	7	EUR14	95807138	SLC25A13	intronic	0.355	g/a	0.368	0.374	1.03	0.006	1.02	1.04	3e-08	++	0	0.9	g/a	0.37	0.378	1.03	0.01	0.00055	g/a	0.367	0.374	1.03	0.007	1.5e-05	g/a	0.493	0.492	0.994	0.017	0.493	g/a	0.476	0.472	1.072	0.055	0.204	g/a	0.356	0.349	0.967	0.091	0.351	g/a	0.387	0.401	0.945	0.142	0.688	g/a	0.452	0.442	1.09	0.051	0.089	g/a	0.608	0.616	1.05	0.03	0.388	7	95807138	g/a	0.3716	1.02102	8.475e-06	830743	EUR14
7:95812558	rs4729240	7	EUR14	95812558	SLC25A13	intronic	0.354	a/g	0.368	0.369	1.03	0.006	1.02	1.04	4e-08	++	0	0.91	a/g	0.365	0.372	1.03	0.01	0.0007	a/g	0.367	0.375	1.03	0.007	1.6e-05	a/g	0.375	0.38	1.018	0.019	0.377	a/g	0.332	0.321	1.099	0.058	0.104	a/g	0.371	0.365	0.972	0.094	0.367	a/g	0.39	0.403	0.941	0.142	0.67	a/g	0.45	0.44	1.093	0.051	0.079	a/g	0.6	0.612	1.062	0.03	0.394	7	95812558	a/g	0.3716	1.02092	9.476e-06	830743	EUR14
7:95817231	rs1029391	7	EUR14	95817231	SLC25A13	intronic	0.354	c/a	0.368	0.384	1.03	0.006	1.02	1.04	3.4e-08	++	0	0.94	c/a	0.381	0.388	1.03	0.01	0.0006	c/a	0.367	0.374	1.03	0.007	1.5e-05	c/a	0.5	0.5	0.995	0.018	0.5	c/a	0.495	0.492	1.075	0.055	0.187	c/a	0.348	0.34	0.961	0.094	0.342	c/a	0.387	0.402	0.943	0.142	0.679	c/a	0.452	0.442	1.092	0.051	0.084	c/a	0.599	0.607	1.054	0.03	0.397	7	95817231	c/a	0.3715	1.02092	9.263e-06	830743	EUR14
7:95827119	rs6465489	7	EUR14	95827119	SLC25A13	intronic	0.355	c/t	0.369	0.387	1.03	0.006	1.02	1.04	3.9e-08	++	0	0.94	c/t	0.384	0.391	1.03	0.01	0.00068	c/t	0.367	0.375	1.03	0.007	1.6e-05	c/t	0.357	0.362	1.018	0.019	0.359	c/t	0.332	0.32	1.107	0.058	0.078	c/t	0.347	0.339	0.962	0.096	0.341	c/t	0.385	0.402	0.932	0.142	0.619	c/t	0.449	0.439	1.096	0.051	0.073	c/t	0.58	0.592	1.062	0.03	0.414	7	95827119	c/t	0.3719	1.02122	7.451e-06	830743	EUR14
7:95828497	rs12538111	7	EUR14	95828497	SLC25A13	intronic	0.355	c/t	0.369	0.387	1.03	0.006	1.02	1.04	4e-08	++	0	0.94	c/t	0.384	0.391	1.03	0.01	0.00068	c/t	0.367	0.375	1.03	0.007	1.6e-05	c/t	0.357	0.362	1.018	0.019	0.359	c/t	0.333	0.32	1.116	0.058	0.058	c/t	0.349	0.341	0.966	0.095	0.344	c/t	0.386	0.402	0.938	0.142	0.651	c/t	0.449	0.439	1.096	0.051	0.072	c/t	0.581	0.593	1.062	0.03	0.413	7	95828497	c/t	0.3718	1.02112	8.131e-06	830743	EUR14
7:95831231	rs4273779	7	EUR14	95831231	SLC25A13	intronic	0.355	c/t	0.369	0.387	1.03	0.006	1.02	1.04	3.9e-08	++	0	0.93	c/t	0.384	0.391	1.03	0.01	0.00068	c/t	0.368	0.375	1.03	0.007	1.5e-05	c/t	0.357	0.362	1.018	0.019	0.359	c/t	0.333	0.321	1.116	0.058	0.058	c/t	0.349	0.341	0.966	0.095	0.344	c/t	0.385	0.403	0.935	0.142	0.638	c/t	0.449	0.439	1.093	0.051	0.082	c/t	0.581	0.593	1.062	0.03	0.413	7	95831231	c/t	0.3719	1.02092	9.395e-06	830743	EUR14
7:95832061	rs13307036	7	EUR14	95832061	SLC25A13	intronic	0.355	g/a	0.369	0.387	1.03	0.006	1.02	1.04	4.3e-08	++	0	0.95	g/a	0.384	0.391	1.03	0.01	0.00067	g/a	0.367	0.375	1.03	0.007	1.8e-05	g/a	0.358	0.363	1.018	0.019	0.36	g/a	0.332	0.319	1.112	0.058	0.067	g/a	0.35	0.344	0.974	0.095	0.346	g/a	0.387	0.408	0.917	0.142	0.543	g/a	0.45	0.439	1.096	0.051	0.072	g/a	0.581	0.593	1.062	0.03	0.413	7	95832061	g/a	0.3718	1.02102	8.792e-06	830743	EUR14
7:95832814	rs6969831	7	EUR14	95832814	SLC25A13	intronic	0.355	a/g	0.369	0.388	1.03	0.006	1.02	1.04	4.4e-08	++	0	0.96	a/g	0.385	0.392	1.03	0.01	0.00068	a/g	0.367	0.375	1.03	0.007	1.8e-05	a/g	0.358	0.363	1.019	0.019	0.36	a/g	0.334	0.321	1.118	0.058	0.055	a/g	0.355	0.35	0.979	0.097	0.352	a/g	0.388	0.408	0.917	0.142	0.543	a/g	0.448	0.439	1.087	0.051	0.101	a/g	0.58	0.592	1.063	0.031	0.415	7	95832814	a/g	0.3717	1.02092	9.487e-06	830743	EUR14
7:95837078	rs28579874	7	EUR14	95837078	SLC25A13	intronic	0.358	c/a	0.369	0.376	1.03	0.006	1.02	1.04	4.1e-08	++	0	0.99	c/a	0.365	0.372	1.03	0.01	0.00054	c/a	0.374	0.382	1.03	0.007	2.1e-05	c/a	0.743	0.749	1.036	0.021	0.254	c/a	0.741	0.733	1.064	0.06	0.304	c/a	0.394	0.393	0.998	0.095	0.393	c/a	0.402	0.441	0.846	0.14	0.231	c/a	0.465	0.449	1.113	0.051	0.037	c/a	0.635	0.644	1.072	0.031	0.361	7	95837078	c/a	0.3796	1.02183	4.432e-06	830743	EUR14
7:95838831	rs4530969	7	EUR14	95838831	SLC25A13	intronic	0.355	c/t	0.37	0.39	1.03	0.006	1.02	1.04	3.5e-08	++	0	0.94	c/t	0.386	0.393	1.03	0.01	0.00067	c/t	0.368	0.375	1.03	0.007	1.4e-05	c/t	0.341	0.346	1.023	0.019	0.343	c/t	0.314	0.303	1.109	0.059	0.081	c/t	0.354	0.348	0.972	0.097	0.35	c/t	0.39	0.414	0.897	0.142	0.446	c/t	0.447	0.438	1.093	0.051	0.083	c/t	0.578	0.59	1.064	0.031	0.416	7	95838831	c/t	0.3731	1.02112	7.712e-06	830743	EUR14
7:95844561	rs6465491	7	EUR14	95844561	SLC25A13	intronic	0.356	g/c	0.369	0.39	1.03	0.006	1.02	1.04	3.8e-08	++	0	0.95	g/c	0.386	0.393	1.03	0.01	0.00066	g/c	0.368	0.375	1.03	0.007	1.6e-05	g/c	0.346	0.352	1.023	0.019	0.349	g/c	0.321	0.311	1.091	0.059	0.14	g/c	0.355	0.35	0.981	0.097	0.352	g/c	0.39	0.415	0.897	0.142	0.444	g/c	0.449	0.438	1.095	0.051	0.075	g/c	0.578	0.59	1.062	0.031	0.416	7	95844561	g/c	0.373	1.02112	8.054e-06	830743	EUR14
7:95844896	rs10156143	7	EUR14	95844896	SLC25A13	intronic	0.347	c/t	0.357	0.359	1.03	0.006	1.02	1.04	3.3e-08	++	0	0.85	c/t	0.354	0.361	1.03	0.01	0.0008	c/t	0.358	0.365	1.03	0.007	1.1e-05	c/t	0.746	0.753	1.039	0.02	0.251	c/t	0.746	0.736	1.074	0.06	0.236	c/t	0.4	0.397	0.994	0.094	0.398	c/t	0.405	0.45	0.827	0.139	0.173	c/t	0.474	0.462	1.092	0.051	0.081	c/t	0.645	0.653	1.073	0.031	0.351	7	95844896	c/t	0.3634	1.02122	8.321e-06	830743	EUR14
7:95848370	rs6956954	7	EUR14	95848370	SLC25A13	intronic	0.355	g/a	0.369	0.39	1.03	0.006	1.02	1.04	3.4e-08	++	0	0.99	g/a	0.387	0.394	1.03	0.01	0.00057	g/a	0.368	0.375	1.03	0.007	1.6e-05	g/a	0.327	0.332	1.022	0.02	0.329	g/a	0.3	0.286	1.116	0.06	0.069	g/a	0.36	0.356	0.988	0.098	0.357	g/a	0.389	0.416	0.895	0.142	0.434	g/a	0.447	0.438	1.092	0.051	0.086	g/a	0.576	0.588	1.061	0.031	0.419	7	95848370	g/a	0.373	1.02132	6.172e-06	827810	EUR14
7:95851768	rs6465494	7	EUR14	95851768	SLC25A13	intronic	0.349	c/t	0.359	0.365	1.03	0.006	1.02	1.04	3.1e-08	++	0	0.85	c/t	0.356	0.363	1.03	0.01	0.00078	c/t	0.364	0.371	1.03	0.007	1.1e-05	c/t	0.705	0.713	1.042	0.019	0.291	c/t	0.701	0.692	1.061	0.058	0.307	c/t	0.403	0.403	1.009	0.094	0.403	c/t	0.404	0.451	0.825	0.139	0.168	c/t	0.473	0.46	1.095	0.051	0.074	c/t	0.639	0.647	1.067	0.031	0.357	7	95851768	c/t	0.3692	1.02092	1.251e-05	830743	EUR14
7:95854025	rs4729243	7	EUR14	95854025	SLC25A13	intronic	0.356	t/a	0.366	0.369	1.03	0.006	1.02	1.04	4.4e-08	++	0	0.87	t/a	0.362	0.369	1.03	0.01	0.00089	t/a	0.368	0.375	1.03	0.007	1.4e-05	t/a	0.457	0.467	1.043	0.019	0.461	t/a	0.42	0.412	1.043	0.055	0.449	t/a	0.391	0.386	0.982	0.096	0.387	t/a	0.392	0.416	0.905	0.142	0.48	t/a	0.448	0.439	1.091	0.051	0.087	t/a	0.611	0.621	1.058	0.031	0.384	7	95854025	t/a	0.3728	1.02081	1.098e-05	830743	EUR14
7:95855471	rs12155373	7	EUR14	95855471	SLC25A13	intronic	0.357	c/t	0.371	0.391	1.03	0.006	1.02	1.04	2.5e-08	++	0	0.89	c/t	0.388	0.395	1.03	0.01	0.00072	c/t	0.37	0.377	1.03	0.007	9.3e-06	c/t	0.337	0.343	1.024	0.02	0.34	c/t	0.316	0.298	1.139	0.059	0.029	c/t	0.357	0.353	0.987	0.098	0.355	c/t	0.389	0.415	0.898	0.142	0.448	c/t	0.448	0.437	1.099	0.051	0.063	c/t	0.575	0.586	1.056	0.031	0.419	7	95855471	c/t	0.3747	1.02092	9.788e-06	830743	EUR14
7:95856795	rs10953168	7	EUR14	95856795	SLC25A13	intronic	0.354	c/t	0.371	0.389	1.03	0.006	1.02	1.04	2.4e-08	++	0	0.88	c/t	0.386	0.393	1.03	0.01	0.00074	c/t	0.37	0.377	1.03	0.007	8.6e-06	c/t	0.358	0.364	1.026	0.019	0.361	c/t	0.337	0.323	1.114	0.058	0.064	c/t	0.358	0.356	0.996	0.098	0.357	c/t	0.39	0.417	0.893	0.142	0.427	c/t	0.447	0.437	1.097	0.051	0.07	c/t	0.578	0.589	1.059	0.031	0.417	7	95856795	c/t	0.3745	1.02092	9.809e-06	830743	EUR14
7:95858025	rs11770026	7	EUR14	95858025	SLC25A13	intronic	0.356	c/t	0.371	0.391	1.03	0.006	1.02	1.04	2.5e-08	++	0	0.88	c/t	0.388	0.395	1.03	0.01	0.00074	c/t	0.37	0.377	1.03	0.007	9.1e-06	c/t	0.358	0.363	1.025	0.019	0.36	c/t	0.337	0.323	1.111	0.058	0.07	c/t	0.357	0.354	0.987	0.098	0.355	c/t	0.39	0.415	0.898	0.142	0.449	c/t	0.447	0.436	1.096	0.051	0.074	c/t	0.577	0.588	1.059	0.031	0.417	7	95858025	c/t	0.3747	1.02092	9.508e-06	830743	EUR14
7:95861922	rs6964534	7	EUR14	95861922	SLC25A13	intronic	0.351	t/a	0.356	0.365	1.03	0.006	1.02	1.04	1.6e-08	++	0	0.87	t/a	0.352	0.359	1.03	0.01	0.00059	t/a	0.364	0.371	1.03	0.007	7e-06	t/a	0.769	0.774	1.032	0.021	0.229	t/a	0.769	0.761	1.063	0.063	0.332	t/a	0.41	0.409	1.008	0.096	0.409	t/a	0.409	0.449	0.842	0.139	0.219	t/a	0.472	0.462	1.086	0.051	0.105	t/a	0.649	0.655	1.065	0.031	0.348	7	95861922	t/a	0.3674	1.02051	2.628e-05	803156	EUR14
7:95862000	rs6965113	7	EUR14	95862000	SLC25A13	intronic	0.351	a/g	0.357	0.363	1.03	0.006	1.02	1.04	2.6e-08	++	0	0.85	a/g	0.354	0.361	1.03	0.01	0.00077	a/g	0.362	0.369	1.03	0.007	9.1e-06	a/g	0.775	0.778	1.027	0.022	0.224	a/g	0.774	0.764	1.078	0.064	0.239	a/g	0.41	0.409	1.009	0.096	0.41	a/g	0.41	0.446	0.86	0.14	0.283	a/g	0.474	0.463	1.09	0.051	0.09	a/g	0.649	0.653	1.061	0.031	0.349	7	95862000	a/g	0.3679	1.0201	2.101e-05	830743	EUR14
7:95918696	rs4333519	7	EUR14	95918696	SLC25A13	intronic	0.305	g/a	0.323	0.344	1.03	0.006	1.02	1.04	2.6e-08	++	0	0.88	g/a	0.341	0.347	1.03	0.01	0.00071	g/a	0.321	0.328	1.03	0.007	9.9e-06	g/a	0.679	0.684	1.026	0.019	0.319	g/a	0.698	0.686	1.058	0.058	0.329	g/a	0.439	0.438	1	0.09	0.438	g/a	0.448	0.496	0.816	0.135	0.133	g/a	0.492	0.487	1.06	0.05	0.242	g/a	0.635	0.641	1.069	0.031	0.362	7	95918696	g/a	0.3227	1.0202	3.619e-05	830743	EUR14
7:95920516	rs7799079	7	EUR14	95920516	SLC25A13	intronic	0.304	g/a	0.323	0.344	1.03	0.006	1.02	1.04	2.4e-08	++	0	0.92	g/a	0.341	0.347	1.03	0.01	0.00059	g/a	0.321	0.328	1.03	0.007	1.1e-05	g/a	0.653	0.655	1.011	0.019	0.346	g/a	0.668	0.657	1.061	0.056	0.293	g/a	0.438	0.437	1.001	0.089	0.437	g/a	0.448	0.496	0.816	0.135	0.133	g/a	0.491	0.487	1.057	0.05	0.272	g/a	0.632	0.639	1.07	0.031	0.365	7	95920516	g/a	0.3213	1.0199	0.0002874	719135	EUR14
7:95922784	rs140169293	7	EUR14	95922784	SLC25A13	intronic	0.304	a/t	0.323	0.344	1.03	0.006	1.02	1.04	2.5e-08	++	0	0.92	a/t	0.341	0.347	1.03	0.01	0.00059	a/t	0.321	0.328	1.03	0.007	1.1e-05	a/t	0.653	0.655	1.011	0.019	0.346	a/t	0.668	0.657	1.061	0.056	0.293	a/t	0.438	0.437	1.001	0.089	0.437	a/t	0.448	0.496	0.816	0.135	0.133	a/t	0.491	0.487	1.057	0.05	0.271	a/t	0.632	0.639	1.07	0.031	0.365	7	95922784	a/t	0.3215	1.0199	0.0002959	719135	EUR14
7:95923037	rs138763040	7	EUR14	95923037	SLC25A13	intronic	0.304	g/a	0.323	0.344	1.03	0.006	1.02	1.04	2.2e-08	++	0	0.91	g/a	0.341	0.348	1.03	0.01	0.00061	g/a	0.322	0.329	1.03	0.007	9.8e-06	g/a	0.614	0.618	1.015	0.018	0.384	g/a	0.625	0.609	1.09	0.055	0.118	g/a	0.438	0.437	1.001	0.09	0.437	g/a	0.447	0.496	0.815	0.136	0.131	g/a	0.49	0.487	1.055	0.05	0.289	g/a	0.627	0.634	1.069	0.031	0.37	7	95923037	g/a	0.3214	1.02	0.0002728	719135	EUR14
7:95923634	rs62472391	7	EUR14	95923634	SLC25A13	intronic	0.304	t/c	0.323	0.344	1.03	0.006	1.02	1.04	2.2e-08	++	0	0.91	t/c	0.341	0.348	1.03	0.01	0.0006	t/c	0.322	0.329	1.03	0.007	9.9e-06	t/c	0.614	0.618	1.015	0.018	0.384	t/c	0.625	0.609	1.09	0.055	0.118	t/c	0.438	0.437	1.001	0.09	0.437	t/c	0.448	0.496	0.816	0.135	0.132	t/c	0.491	0.487	1.055	0.05	0.286	t/c	0.627	0.635	1.07	0.031	0.369	7	95923634	t/c	0.3214	1.02	0.0002722	719135	EUR14
7:95924622	rs7458218	7	EUR14	95924622	SLC25A13	intronic	0.312	t/c	0.329	0.354	1.03	0.006	1.02	1.04	2.3e-08	++	0	0.79	t/c	0.351	0.357	1.03	0.01	0.00098	t/c	0.327	0.335	1.03	0.007	6.1e-06	t/c	0.326	0.333	1.03	0.02	0.329	t/c	0.299	0.286	1.113	0.06	0.077	t/c	0.418	0.416	0.992	0.092	0.417	t/c	0.431	0.458	0.89	0.137	0.397	t/c	0.466	0.465	1.05	0.051	0.338	t/c	0.588	0.601	1.072	0.031	0.406	7	95924622	t/c	0.3283	1.0203	3.053e-05	830743	EUR14
7:95924789	rs4518578	7	EUR14	95924789	SLC25A13	intronic	0.304	t/c	0.323	0.344	1.03	0.006	1.02	1.04	2.3e-08	++	0	0.91	t/c	0.341	0.348	1.03	0.01	0.00061	t/c	0.321	0.328	1.03	0.007	1e-05	t/c	0.614	0.618	1.015	0.018	0.384	t/c	0.628	0.612	1.093	0.055	0.107	t/c	0.438	0.437	1.001	0.09	0.437	t/c	0.447	0.496	0.816	0.135	0.133	t/c	0.491	0.486	1.059	0.05	0.25	t/c	0.627	0.635	1.07	0.031	0.369	7	95924789	t/c	0.3226	1.0202	3.657e-05	830743	EUR14
7:95928221	rs11463872	7	EUR14	95928221	SLC25A13	intronic	0.311	c/ca	0.327	0.35	1.03	0.006	1.02	1.05	9.7e-09	++	0	0.78	c/ca	0.346	0.353	1.03	0.01	0.00074	c/ca	0.325	0.333	1.04	0.007	3.3e-06	c/ca	0.49	0.495	1.026	0.019	0.492	c/ca	0.478	0.465	1.08	0.055	0.157	c/ca	0.439	0.437	0.986	0.093	0.438	c/ca	0.463	0.499	0.86	0.137	0.272	c/ca	0.475	0.475	1.043	0.051	0.401	c/ca	0.626	0.634	1.059	0.032	0.37	7	95928221	d/i	0.3271	1.02347	5.966e-05	674073	EUR14
7:95931975	rs13234223	7	EUR14	95931975	SLC25A13	intronic	0.304	t/g	0.323	0.325	1.03	0.006	1.02	1.04	2.5e-08	++	0	0.89	t/g	0.322	0.329	1.03	0.01	0.00055	t/g	0.321	0.328	1.03	0.007	1.2e-05	t/g	0.669	0.671	1.012	0.018	0.33	t/g	0.668	0.656	1.068	0.056	0.243	t/g	0.455	0.455	1.005	0.086	0.455	t/g	0.448	0.496	0.815	0.135	0.131	t/g	0.491	0.486	1.06	0.05	0.244	t/g	0.649	0.656	1.068	0.03	0.348	7	95931975	t/g	0.3226	1.0202	3.395e-05	830743	EUR14
7:95932259	rs58153428	7	EUR14	95932259	SLC25A13	intronic	0.313	t/c	0.329	0.353	1.03	0.006	1.02	1.04	2.5e-08	++	0	0.81	t/c	0.35	0.357	1.03	0.01	0.00094	t/c	0.327	0.335	1.03	0.007	7.1e-06	t/c	0.334	0.339	1.023	0.02	0.336	t/c	0.307	0.292	1.121	0.06	0.055	t/c	0.419	0.418	0.993	0.092	0.418	t/c	0.433	0.465	0.87	0.138	0.311	t/c	0.466	0.465	1.049	0.051	0.341	t/c	0.591	0.603	1.067	0.031	0.404	7	95932259	t/c	0.3282	1.02051	2.633e-05	830743	EUR14
7:95934624	rs34257126	7	EUR14	95934624	SLC25A13	intronic	0.304	a/c	0.323	0.345	1.03	0.006	1.02	1.04	2.4e-08	++	0	0.94	a/c	0.342	0.349	1.03	0.01	0.00055	a/c	0.322	0.329	1.03	0.007	1.2e-05	a/c	0.575	0.581	1.025	0.018	0.423	a/c	0.586	0.573	1.079	0.055	0.165	a/c	0.436	0.437	1.008	0.089	0.437	a/c	0.447	0.496	0.816	0.135	0.132	a/c	0.49	0.485	1.058	0.05	0.264	a/c	0.623	0.63	1.063	0.031	0.374	7	95934624	a/c	0.3229	1.0203	3.167e-05	830743	EUR14
7:95935414	rs34178317	7	EUR14	95935414	SLC25A13	intronic	0.312	c/t	0.328	0.351	1.03	0.006	1.02	1.04	1.8e-08	++	0	0.86	c/t	0.348	0.355	1.03	0.01	0.0007	c/t	0.327	0.334	1.03	0.007	6.6e-06	c/t	0.474	0.479	1.024	0.019	0.476	c/t	0.462	0.445	1.088	0.055	0.125	c/t	0.421	0.419	0.994	0.092	0.419	c/t	0.432	0.459	0.891	0.137	0.402	c/t	0.467	0.467	1.043	0.051	0.409	c/t	0.608	0.617	1.061	0.031	0.388	7	95935414	c/t	0.3281	1.02061	2.386e-05	830743	EUR14
7:95936163	rs12704843	7	EUR14	95936163	SLC25A13	intronic	0.304	g/a	0.323	0.345	1.03	0.006	1.02	1.04	2.4e-08	++	0	0.96	g/a	0.342	0.348	1.03	0.01	0.00054	g/a	0.322	0.329	1.03	0.007	1.2e-05	g/a	0.574	0.58	1.025	0.019	0.423	g/a	0.587	0.573	1.079	0.055	0.165	g/a	0.439	0.44	1.011	0.09	0.44	g/a	0.449	0.503	0.796	0.136	0.094	g/a	0.49	0.485	1.059	0.05	0.251	g/a	0.623	0.63	1.063	0.031	0.374	7	95936163	g/a	0.3229	1.02041	3.001e-05	830743	EUR14
7:95939442	rs12671196	7	EUR14	95939442	SLC25A13	intronic	0.304	a/g	0.323	0.344	1.03	0.006	1.02	1.04	2.4e-08	++	0	0.95	a/g	0.341	0.347	1.03	0.01	0.00054	a/g	0.321	0.328	1.03	0.007	1.2e-05	a/g	0.614	0.617	1.015	0.019	0.385	a/g	0.628	0.612	1.091	0.055	0.116	a/g	0.441	0.441	1.005	0.09	0.441	a/g	0.449	0.503	0.796	0.136	0.094	a/g	0.491	0.486	1.061	0.05	0.235	a/g	0.628	0.635	1.07	0.031	0.369	7	95939442	a/g	0.3227	1.0202	3.467e-05	830743	EUR14
7:95939585	rs12669236	7	EUR14	95939585	SLC25A13	intronic	0.304	t/c	0.323	0.344	1.03	0.006	1.02	1.04	2.5e-08	++	0	0.96	t/c	0.34	0.347	1.03	0.01	0.00053	t/c	0.321	0.328	1.03	0.007	1.3e-05	t/c	0.652	0.654	1.011	0.019	0.347	t/c	0.668	0.657	1.067	0.056	0.251	t/c	0.441	0.441	1.004	0.09	0.441	t/c	0.449	0.503	0.796	0.136	0.094	t/c	0.492	0.486	1.062	0.05	0.229	t/c	0.632	0.639	1.07	0.031	0.365	7	95939585	t/c	0.3226	1.0202	3.424e-05	830743	EUR14
7:95941508	rs12670428	7	EUR14	95941508	SLC25A13	intronic	0.304	t/c	0.323	0.345	1.03	0.006	1.02	1.04	2.3e-08	++	0	0.97	t/c	0.342	0.349	1.03	0.01	0.0005	t/c	0.322	0.329	1.03	0.007	1.2e-05	t/c	0.574	0.58	1.025	0.019	0.423	t/c	0.587	0.573	1.078	0.055	0.167	t/c	0.439	0.44	1.011	0.09	0.44	t/c	0.448	0.503	0.796	0.136	0.093	t/c	0.49	0.485	1.06	0.05	0.245	t/c	0.623	0.63	1.063	0.031	0.374	7	95941508	t/c	0.3228	1.0202	3.615e-05	830743	EUR14
7:95941941	rs72389575	7	EUR14	95941941	SLC25A13	intronic	0.304	gacaa/g	0.322	0.345	1.03	0.006	1.02	1.04	2.3e-08	++	0	0.97	gacaa/g	0.342	0.349	1.03	0.01	0.0005	gacaa/g	0.321	0.328	1.03	0.007	1.2e-05	gacaa/g	0.574	0.58	1.024	0.019	0.423	gacaa/g	0.586	0.573	1.077	0.055	0.172	gacaa/g	0.439	0.44	1.011	0.09	0.44	gacaa/g	0.448	0.502	0.798	0.136	0.097	gacaa/g	0.491	0.486	1.059	0.05	0.255	gacaa/g	0.623	0.63	1.063	0.031	0.374	7	95941941	i/d	0.321	1.0202	0.0002491	719135	EUR14
7:95942726	rs34792894	7	EUR14	95942726	SLC25A13	intronic	0.304	g/a	0.323	0.344	1.03	0.006	1.02	1.04	2.3e-08	++	0	0.95	g/a	0.341	0.347	1.03	0.01	0.00054	g/a	0.321	0.328	1.03	0.007	1.1e-05	g/a	0.614	0.617	1.015	0.019	0.385	g/a	0.628	0.612	1.093	0.055	0.107	g/a	0.441	0.441	1.004	0.09	0.441	g/a	0.449	0.503	0.796	0.136	0.094	g/a	0.491	0.486	1.061	0.05	0.236	g/a	0.627	0.635	1.07	0.031	0.369	7	95942726	g/a	0.3227	1.0202	3.464e-05	830743	EUR14
7:95943131	rs2375057	7	EUR14	95943131	SLC25A13	intronic	0.304	t/c	0.323	0.345	1.03	0.006	1.02	1.04	2.3e-08	++	0	0.98	t/c	0.342	0.348	1.03	0.01	0.0005	t/c	0.321	0.328	1.03	0.007	1.3e-05	t/c	0.575	0.58	1.025	0.019	0.423	t/c	0.587	0.573	1.078	0.055	0.167	t/c	0.439	0.44	1.011	0.09	0.44	t/c	0.448	0.503	0.796	0.136	0.093	t/c	0.49	0.485	1.06	0.05	0.244	t/c	0.623	0.63	1.063	0.031	0.374	7	95943131	t/c	0.3227	1.02041	2.932e-05	827810	EUR14
7:95943524	rs12704844	7	EUR14	95943524	SLC25A13	intronic	0.312	t/c	0.328	0.351	1.03	0.006	1.02	1.04	1.6e-08	++	0	0.85	t/c	0.348	0.355	1.03	0.01	0.00071	t/c	0.327	0.334	1.03	0.007	6.1e-06	t/c	0.474	0.479	1.024	0.019	0.476	t/c	0.462	0.447	1.079	0.055	0.166	t/c	0.424	0.422	0.998	0.092	0.423	t/c	0.433	0.466	0.869	0.138	0.31	t/c	0.468	0.468	1.043	0.051	0.407	t/c	0.608	0.617	1.061	0.031	0.388	7	95943524	t/c	0.3282	1.02051	2.485e-05	827810	EUR14
7:95943576	rs12704845	7	EUR14	95943576	SLC25A13	intronic	0.304	a/g	0.323	0.344	1.03	0.006	1.02	1.04	2.4e-08	++	0	0.96	a/g	0.341	0.347	1.03	0.01	0.00054	a/g	0.321	0.328	1.03	0.007	1.2e-05	a/g	0.614	0.617	1.015	0.019	0.385	a/g	0.628	0.612	1.093	0.055	0.107	a/g	0.441	0.441	1.005	0.09	0.441	a/g	0.449	0.503	0.796	0.136	0.094	a/g	0.491	0.486	1.061	0.05	0.235	a/g	0.627	0.635	1.07	0.031	0.369	7	95943576	a/g	0.3227	1.02041	2.976e-05	827810	EUR14
7:95944485	rs11773446	7	EUR14	95944485	SLC25A13	intronic	0.304	a/g	0.323	0.345	1.03	0.006	1.02	1.04	2.5e-08	++	0	0.98	a/g	0.342	0.349	1.03	0.01	0.0005	a/g	0.321	0.328	1.03	0.007	1.4e-05	a/g	0.574	0.58	1.024	0.019	0.423	a/g	0.587	0.573	1.078	0.055	0.167	a/g	0.439	0.44	1.011	0.09	0.44	a/g	0.448	0.503	0.796	0.136	0.093	a/g	0.49	0.485	1.06	0.05	0.243	a/g	0.623	0.63	1.063	0.031	0.374	7	95944485	a/g	0.3227	1.0201	3.793e-05	830743	EUR14
7:95945907	rs1859277	7	EUR14	95945907	SLC25A13	intronic	0.304	c/t	0.323	0.344	1.03	0.006	1.02	1.04	2.5e-08	++	0	0.96	c/t	0.34	0.347	1.03	0.01	0.00053	c/t	0.321	0.328	1.03	0.007	1.3e-05	c/t	0.652	0.654	1.011	0.019	0.347	c/t	0.668	0.656	1.069	0.056	0.235	c/t	0.441	0.441	1.004	0.09	0.441	c/t	0.449	0.503	0.796	0.136	0.094	c/t	0.492	0.486	1.062	0.05	0.228	c/t	0.632	0.639	1.07	0.031	0.365	7	95945907	c/t	0.3227	1.0203	3.36e-05	830743	EUR14
7:113863384	rs1450832	7		113863384	NONE,NONE	intergenic	0.266	a/g	0.271	0.291	1.04	0.006	1.02	1.05	1.3e-08	++	63.6	0.1	a/g	0.267	0.275	1.05	0.01	1.5e-06	a/g	0.29	0.296	1.03	0.008	0.00054	a/g	0.545	0.547	1.001	0.018	0.454	a/g	0.514	0.513	1.011	0.054	0.842	a/g	0.94	0.955	1.389	0.222	0.05	a/g	0.968	0.964	1.038	0.389	0.923	a/g	0.886	0.878	1.05	0.08	0.544	a/g	0.815	0.817	0.935	0.039	0.184	7	113863384	a/g	0.2903	1.01816	0.0003512	830743
7:113865735	rs1450833	7	EUR15	113865735	NONE,NONE	intergenic	0.217	c/t	0.216	0.242	1.04	0.006	1.03	1.05	3.2e-09	++	47.8	0.17	c/t	0.212	0.219	1.05	0.01	2.7e-06	c/t	0.241	0.248	1.03	0.008	0.00011	c/t	0.957	0.956	0.994	0.047	0.043	c/t	0.973	0.96	1.532	0.151	0.005	c/t	0.97	0.979	1.563	0.346	0.024	c/t	0.992	0.987	2.977	0.782	0.163	c/t	0.937	0.937	0.912	0.108	0.392	c/t	0.894	0.899	1.017	0.05	0.104	7	113865735	c/t	0.2418	1.02306	2.002e-05	826148	EUR15
7:113883531	rs56253958	7	EUR15	113883531	NONE,NONE	intergenic	0.217	c/t	0.217	0.242	1.04	0.006	1.03	1.05	2.8e-09	++	49.5	0.16	c/t	0.214	0.221	1.05	0.01	2.2e-06	c/t	0.241	0.247	1.03	0.008	0.00011	c/t	0.955	0.954	0.994	0.046	0.046	c/t	0.972	0.959	1.497	0.15	0.007	c/t	0.97	0.978	1.498	0.347	0.025	c/t	0.993	0.987	3.046	0.784	0.156	c/t	0.937	0.938	0.905	0.108	0.354	c/t	0.894	0.898	1.015	0.049	0.104	7	113883531	c/t	0.2417	1.02276	2.64e-05	826148	EUR15
7:113893884	rs144261163	7	EUR15	113893884	NONE,NONE	intergenic	0.225	a/g	0.232	0.245	1.04	0.006	1.03	1.05	1.3e-09	++	40.1	0.2	a/g	0.229	0.236	1.05	0.01	2e-06	a/g	0.244	0.25	1.03	0.008	6.6e-05	a/g	0.66	0.671	1.056	0.02	0.335	a/g	0.632	0.634	1.017	0.056	0.764	a/g	0.937	0.946	1.22	0.215	0.057	a/g	0.959	0.949	1.19	0.312	0.578	a/g	0.929	0.929	0.944	0.101	0.567	a/g	0.848	0.857	1.014	0.043	0.148	7	113893884	a/g	0.2423	1.02378	1.065e-05	830743	EUR15
7:113901132	rs6961970	7	EUR15	113901132	NONE,FOXP2	intergenic	0.221	a/c	0.226	0.244	1.04	0.006	1.03	1.05	1.2e-09	++	46.8	0.17	a/c	0.222	0.23	1.05	0.01	1.4e-06	a/c	0.243	0.249	1.03	0.008	7.9e-05	a/c	0.836	0.839	1.032	0.026	0.163	a/c	0.832	0.837	0.977	0.073	0.747	a/c	0.945	0.952	1.15	0.225	0.05	a/c	0.96	0.949	1.22	0.312	0.524	a/c	0.93	0.93	0.939	0.101	0.53	a/c	0.874	0.878	1.008	0.046	0.124	7	113901132	a/c	0.2417	1.02378	1.045e-05	830743	EUR15
7:113912028	rs182715514	7	EUR15	113912028	NONE,FOXP2	intergenic	0.206	c/a	0.204	0.223	1.04	0.007	1.03	1.05	4.3e-09	++	67.3	0.08	c/a	0.201	0.208	1.06	0.01	6.6e-07	c/a	0.222	0.228	1.03	0.008	0.00035	c/a	0.955	0.954	1.01	0.048	0.045	c/a	0.977	0.969	1.389	0.167	0.05	c/a	0.972	0.979	1.318	0.358	0.024	c/a	0.995	0.989	6.494	0.863	0.03	c/a	0.94	0.945	0.824	0.113	0.087	c/a	0.898	0.901	0.999	0.05	0.1	7	113912028	c/a	0.2353	1.02183	0.0005523	686953	EUR15
7:113954180	rs73206277	7	EUR15	113954180	NONE,FOXP2	intergenic	0.218	g/a	0.222	0.242	1.04	0.006	1.03	1.05	2.2e-09	++	67.9	0.08	g/a	0.218	0.226	1.06	0.01	4.3e-07	g/a	0.241	0.247	1.03	0.008	0.00026	g/a	0.951	0.95	1.003	0.046	0.049	g/a	0.97	0.957	1.555	0.15	0.003	g/a	0.971	0.978	1.298	0.354	0.025	g/a	0.992	0.985	2.954	0.733	0.139	g/a	0.938	0.937	0.927	0.108	0.483	g/a	0.89	0.892	0.998	0.049	0.109	7	113954180	g/a	0.2405	1.02327	1.783e-05	826148	EUR15
7:113957196	rs1916978	7	EUR15	113957196	NONE,FOXP2	intergenic	0.292	t/c	0.296	0.304	1.04	0.006	1.02	1.05	1.2e-08	++	65.1	0.09	t/c	0.3	0.308	1.05	0.01	1.2e-06	t/c	0.295	0.301	1.03	0.008	0.00063	t/c	0.481	0.487	1.031	0.018	0.484	t/c	0.474	0.472	1.029	0.054	0.594	t/c	0.67	0.653	0.965	0.101	0.342	t/c	0.609	0.617	0.955	0.14	0.743	t/c	0.78	0.783	0.995	0.062	0.938	t/c	0.771	0.777	0.986	0.038	0.226	7	113957196	t/c	0.2988	1.01776	0.0004037	830743	EUR15
7:113957306	rs1916977	7	EUR15	113957306	NONE,FOXP2	intergenic	0.292	c/t	0.296	0.304	1.04	0.006	1.02	1.05	1.1e-08	++	66.2	0.09	c/t	0.3	0.308	1.05	0.01	9.9e-07	c/t	0.295	0.301	1.03	0.008	0.00064	c/t	0.474	0.48	1.035	0.018	0.477	c/t	0.469	0.47	1.015	0.054	0.786	c/t	0.677	0.658	0.962	0.102	0.335	c/t	0.616	0.626	0.942	0.142	0.672	c/t	0.819	0.827	0.949	0.068	0.439	c/t	0.77	0.776	0.982	0.038	0.227	7	113957306	c/t	0.2988	1.01776	0.0003893	830743	EUR15
7:113958434	rs368808615	7	EUR15	113958434	NONE,FOXP2	intergenic	0.294	g/gtt	0.286	0.298	1.04	0.006	1.02	1.05	3.9e-09	++	65.9	0.09	g/gtt	0.282	0.291	1.05	0.01	5e-07	g/gtt	0.297	0.303	1.03	0.008	0.00044	g/gtt	0.438	0.443	1.023	0.018	0.44	g/gtt	0.403	0.404	1.016	0.056	0.771	g/gtt	0.715	0.69	0.926	0.1	0.302	g/gtt	0.633	0.654	0.896	0.145	0.45	g/gtt	0.815	0.822	0.941	0.068	0.376	g/gtt	0.777	0.783	0.967	0.037	0.22	7	113958434	d/i	0.2891	1.01187	0.06208	646486	EUR15
7:113958453	rs6961519	7	EUR15	113958453	NONE,FOXP2	intergenic	0.294	a/g	0.286	0.298	1.04	0.006	1.02	1.05	3.9e-09	++	65.9	0.09	a/g	0.282	0.291	1.05	0.01	5e-07	a/g	0.297	0.303	1.03	0.008	0.00044	a/g	0.438	0.443	1.023	0.018	0.44	a/g	0.403	0.404	1.016	0.056	0.771	a/g	0.715	0.69	0.926	0.1	0.302	a/g	0.633	0.654	0.896	0.145	0.449	a/g	0.815	0.822	0.941	0.068	0.376	a/g	0.777	0.783	0.967	0.037	0.22	7	113958453	a/g	0.302	1.01187	0.08462	321062	EUR15
7:113958765	rs144291161	7	EUR15	113958765	NONE,FOXP2	intergenic	0.21	catatat/c	0.215	0.227	1.04	0.007	1.03	1.06	2.4e-09	++	55.2	0.14	catatat/c	0.212	0.219	1.06	0.01	1.5e-06	catatat/c	0.226	0.232	1.04	0.009	0.00013	catatat/c	0.624	0.628	1.029	0.02	0.374	catatat/c	0.61	0.604	1.055	0.057	0.353	catatat/c	0.804	0.783	0.857	0.136	0.21	catatat/c	0.757	0.75	1.03	0.179	0.868	catatat/c	0.88	0.882	0.971	0.088	0.741	catatat/c	0.847	0.855	1.029	0.047	0.15	7	113958765	i/d	0.2574	1.01806	0.009941	646486	EUR15
7:113960155	rs5886697	7	EUR15	113960155	NONE,FOXP2	intergenic	0.431	at/a	0.438	0.446	1.03	0.006	1.02	1.04	1.3e-08	++	71.7	0.06	at/a	0.441	0.451	1.05	0.01	3.9e-07	at/a	0.437	0.443	1.02	0.007	0.0015	at/a	0.244	0.25	1.032	0.021	0.247	at/a	0.22	0.225	1.011	0.066	0.865	at/a	0.538	0.552	1.103	0.092	0.453	at/a	0.508	0.518	0.953	0.147	0.742	at/a	0.586	0.598	0.917	0.054	0.11	at/a	0.532	0.544	1.02	0.03	0.462	7	113960155	i/d	0.4381	1.014	0.009858	691548	EUR15
7:113960464	rs4730630	7	EUR15	113960464	NONE,FOXP2	intergenic	0.418	t/c	0.403	0.421	1.04	0.006	1.02	1.05	7.6e-10	++	54.2	0.14	t/c	0.399	0.409	1.04	0.01	4.2e-07	t/c	0.419	0.427	1.03	0.007	0.00014	t/c	0.438	0.443	1.025	0.018	0.44	t/c	0.423	0.427	0.993	0.055	0.896	t/c	0.575	0.587	1.089	0.091	0.417	t/c	0.522	0.521	1.019	0.145	0.895	t/c	0.604	0.612	0.949	0.054	0.329	t/c	0.593	0.606	1.043	0.03	0.401	7	113960464	t/c	0.4189	1.01796	0.0001127	830743	EUR15
7:113961531	rs6466483	7	EUR15	113961531	NONE,FOXP2	intergenic	0.418	t/g	0.403	0.42	1.04	0.006	1.02	1.05	7.6e-10	++	56.4	0.13	t/g	0.398	0.408	1.05	0.01	3.7e-07	t/g	0.419	0.426	1.03	0.007	0.00016	t/g	0.476	0.481	1.031	0.018	0.478	t/g	0.46	0.467	0.997	0.055	0.96	t/g	0.576	0.587	1.09	0.091	0.417	t/g	0.522	0.521	1.024	0.145	0.87	t/g	0.605	0.612	0.95	0.054	0.34	t/g	0.596	0.61	1.046	0.03	0.397	7	113961531	t/g	0.4188	1.01806	0.0001037	830743	EUR15
7:113963069	rs2396722	7	EUR15	113963069	NONE,FOXP2	intergenic	0.418	c/t	0.41	0.421	1.03	0.006	1.02	1.05	8.8e-10	++	50.3	0.16	c/t	0.405	0.415	1.04	0.01	5e-07	c/t	0.419	0.427	1.03	0.007	0.00015	c/t	0.444	0.45	1.031	0.017	0.447	c/t	0.437	0.441	0.997	0.055	0.956	c/t	0.566	0.577	1.082	0.089	0.426	c/t	0.523	0.529	0.989	0.144	0.936	c/t	0.605	0.612	0.95	0.054	0.342	c/t	0.586	0.6	1.045	0.029	0.407	7	113963069	c/t	0.419	1.01806	0.0001051	830743	EUR15
7:113963334	rs1358278	7	EUR15	113963334	NONE,FOXP2	intergenic	0.418	a/g	0.404	0.421	1.03	0.006	1.02	1.05	8.4e-10	++	54.6	0.14	a/g	0.399	0.409	1.04	0.01	4.3e-07	a/g	0.419	0.427	1.03	0.007	0.00015	a/g	0.438	0.442	1.025	0.018	0.44	a/g	0.422	0.427	0.992	0.055	0.882	a/g	0.577	0.588	1.089	0.091	0.416	a/g	0.523	0.529	0.991	0.144	0.948	a/g	0.605	0.612	0.949	0.054	0.337	a/g	0.593	0.607	1.044	0.03	0.401	7	113963334	a/g	0.419	1.01796	0.0001107	830743	EUR15
7:113969553	rs6954428	7	EUR15	113969553	NONE,FOXP2	intergenic	0.429	a/g	0.416	0.438	1.03	0.006	1.02	1.05	2.4e-09	++	58.3	0.12	a/g	0.411	0.421	1.04	0.01	6.4e-07	a/g	0.437	0.445	1.03	0.007	0.00027	a/g	0.462	0.468	1.035	0.018	0.465	a/g	0.446	0.452	1.001	0.055	0.985	a/g	0.638	0.642	1.038	0.095	0.36	a/g	0.601	0.612	0.96	0.146	0.778	a/g	0.617	0.622	0.958	0.054	0.426	a/g	0.582	0.6	1.066	0.03	0.409	7	113969553	a/g	0.4355	1.01806	0.000103	830743	EUR15
7:113969589	rs72260597	7	EUR15	113969589	NONE,FOXP2	intergenic	0.429	g/ga	0.416	0.44	1.03	0.006	1.02	1.04	1.5e-08	++	68.8	0.07	g/ga	0.411	0.421	1.04	0.01	6.1e-07	g/ga	0.439	0.445	1.02	0.007	0.0013	g/ga	0.487	0.494	1.039	0.018	0.489	g/ga	0.476	0.482	1.015	0.055	0.791	g/ga	0.637	0.641	1.042	0.094	0.36	g/ga	0.596	0.601	0.978	0.149	0.879	g/ga	0.61	0.615	0.945	0.054	0.299	g/ga	0.585	0.603	1.066	0.03	0.407	7	113969589	d/i	0.4458	1.01603	0.005551	646486	EUR15
7:113970468	rs2140617	7	EUR15	113970468	NONE,FOXP2	intergenic	0.396	c/a	0.42	0.42	1.04	0.006	1.02	1.05	2.7e-10	++	76.6	0.04	c/a	0.415	0.425	1.05	0.01	2.9e-08	c/a	0.419	0.426	1.03	0.007	0.00026	c/a	0.295	0.302	1.04	0.02	0.298	c/a	0.275	0.276	1.036	0.062	0.567	c/a	0.755	0.795	1.321	0.123	0.218	c/a	0.84	0.832	1.112	0.196	0.587	c/a	0.685	0.682	0.976	0.056	0.666	c/a	0.55	0.568	1.049	0.03	0.441	7	113970468	c/a	0.4108	1.01969	2.726e-05	830743	EUR15
7:113972168	rs2694932	7	EUR15	113972168	NONE,FOXP2	intergenic	0.396	c/t	0.419	0.42	1.04	0.006	1.03	1.05	1.5e-10	++	78.4	0.03	c/t	0.414	0.425	1.05	0.01	1.4e-08	c/t	0.419	0.426	1.03	0.007	0.00023	c/t	0.296	0.303	1.04	0.02	0.299	c/t	0.273	0.274	1.039	0.062	0.536	c/t	0.758	0.797	1.308	0.123	0.216	c/t	0.841	0.833	1.11	0.196	0.593	c/t	0.691	0.688	0.974	0.057	0.636	c/t	0.551	0.57	1.051	0.031	0.44	7	113972168	c/t	0.4132	1.01888	7.781e-05	803156	EUR15
7:113973098	rs2694933	7	EUR15	113973098	NONE,FOXP2	intergenic	0.39	a/g	0.414	0.416	1.04	0.006	1.02	1.05	2e-10	++	81.5	0.02	a/g	0.409	0.42	1.05	0.01	7.8e-09	a/g	0.414	0.422	1.03	0.007	0.0004	a/g	0.402	0.412	1.053	0.019	0.406	a/g	0.39	0.393	1.025	0.056	0.664	a/g	0.76	0.799	1.312	0.123	0.214	a/g	0.843	0.837	1.093	0.197	0.653	a/g	0.706	0.702	0.971	0.058	0.613	a/g	0.566	0.583	1.049	0.031	0.426	7	113973098	a/g	0.407	1.0202	1.601e-05	830743	EUR15
7:113974747	rs2694935	7	EUR15	113974747	NONE,FOXP2	intergenic	0.39	t/c	0.415	0.416	1.04	0.006	1.02	1.05	2e-10	++	81.4	0.02	t/c	0.41	0.421	1.05	0.01	7.9e-09	t/c	0.414	0.421	1.03	0.007	0.0004	t/c	0.401	0.411	1.052	0.019	0.405	t/c	0.39	0.393	1.023	0.056	0.684	t/c	0.76	0.799	1.312	0.123	0.214	t/c	0.843	0.837	1.091	0.197	0.658	t/c	0.706	0.702	0.971	0.057	0.61	t/c	0.566	0.583	1.054	0.031	0.426	7	113974747	t/c	0.407	1.0202	1.627e-05	830743	EUR15
7:113977714	rs2030910	7	EUR15	113977714	NONE,FOXP2	intergenic	0.39	t/g	0.415	0.416	1.04	0.006	1.03	1.05	1.8e-10	++	81.2	0.02	t/g	0.41	0.421	1.05	0.01	7.9e-09	t/g	0.414	0.422	1.03	0.007	0.00037	t/g	0.401	0.411	1.052	0.019	0.405	t/g	0.39	0.393	1.023	0.056	0.683	t/g	0.76	0.799	1.312	0.123	0.214	t/g	0.843	0.838	1.089	0.197	0.665	t/g	0.706	0.703	0.97	0.057	0.6	t/g	0.566	0.583	1.054	0.031	0.426	7	113977714	t/g	0.407	1.0201	1.78e-05	830743	EUR15
7:113981064	rs2694936	7	EUR15	113981064	NONE,FOXP2	intergenic	0.39	t/a	0.415	0.416	1.04	0.006	1.03	1.05	3e-11	++	84.8	0.01	t/a	0.41	0.422	1.06	0.01	7.4e-10	t/a	0.414	0.421	1.03	0.007	0.00034	t/a	0.396	0.406	1.052	0.019	0.4	t/a	0.387	0.382	1.068	0.056	0.242	t/a	0.774	0.814	1.309	0.123	0.199	t/a	0.843	0.838	1.086	0.197	0.676	t/a	0.706	0.703	0.971	0.057	0.606	t/a	0.565	0.583	1.055	0.03	0.427	7	113981064	t/a	0.4064	1.02051	1.252e-05	830743	EUR15
7:113981217	rs4117983	7	EUR15	113981217	NONE,FOXP2	intergenic	0.518	a/t	0.483	0.494	0.96	0.006	0.95	0.97	3.6e-12	--	57.7	0.12	a/t	0.489	0.477	0.95	0.01	2.7e-08	a/t	0.496	0.488	0.97	0.007	8.5e-06	a/t	0.831	0.822	0.942	0.024	0.173	a/t	0.85	0.854	0.899	0.079	0.176	a/t	0.51	0.469	0.801	0.092	0.483	a/t	0.493	0.526	0.846	0.145	0.25	a/t	0.504	0.516	0.989	0.052	0.827	a/t	0.645	0.628	0.926	0.031	0.363	7	113981217	a/t	0.4993	0.97736	5.563e-07	830743	EUR15
7:113983778	rs2694937	7	EUR15	113983778	NONE,FOXP2	intergenic	0.391	g/t	0.416	0.416	1.04	0.006	1.03	1.05	3.1e-11	++	84.1	0.01	g/t	0.411	0.423	1.06	0.01	9.9e-10	g/t	0.414	0.422	1.03	0.007	0.0003	g/t	0.419	0.429	1.056	0.019	0.423	g/t	0.413	0.408	1.047	0.055	0.403	g/t	0.774	0.814	1.314	0.123	0.199	g/t	0.841	0.831	1.128	0.194	0.534	g/t	0.706	0.703	0.97	0.057	0.596	g/t	0.567	0.584	1.06	0.03	0.425	7	113983778	g/t	0.4069	1.0202	1.7e-05	830743	EUR15
7:113984063	rs35565353	7	EUR15	113984063	NONE,FOXP2	intergenic	0.392	tc/t	0.417	0.417	1.04	0.006	1.03	1.05	3.3e-11	++	84.7	0.01	tc/t	0.411	0.423	1.06	0.01	7.5e-10	tc/t	0.416	0.423	1.03	0.007	0.00038	tc/t	0.418	0.429	1.057	0.019	0.422	tc/t	0.417	0.414	1.052	0.055	0.358	tc/t	0.774	0.814	1.317	0.123	0.199	tc/t	0.829	0.814	1.113	0.188	0.568	tc/t	0.7	0.696	0.969	0.057	0.587	tc/t	0.566	0.583	1.059	0.03	0.426	7	113984063	i/d	0.4148	1.01806	0.0009717	691548	EUR15
7:113984136	rs68087277	7	EUR15	113984136	NONE,FOXP2	intergenic	0.395	tg/t	0.42	0.42	1.04	0.006	1.03	1.05	9.8e-11	++	83.6	0.01	tg/t	0.414	0.426	1.06	0.01	2.1e-09	tg/t	0.419	0.426	1.03	0.007	0.00051	tg/t	0.342	0.351	1.047	0.019	0.346	tg/t	0.334	0.332	1.036	0.058	0.546	tg/t	0.773	0.813	1.306	0.123	0.2	tg/t	0.828	0.814	1.106	0.187	0.591	tg/t	0.69	0.687	0.968	0.057	0.567	tg/t	0.556	0.574	1.053	0.03	0.435	7	113984136	i/d	0.4159	1.0201	0.0003936	674073	EUR15
7:113984768	rs2140615	7	EUR15	113984768	NONE,FOXP2	intergenic	0.518	a/g	0.484	0.494	0.96	0.006	0.95	0.97	4.6e-12	--	56.7	0.13	a/g	0.489	0.478	0.95	0.01	3.3e-08	a/g	0.495	0.487	0.97	0.007	9.3e-06	a/g	0.777	0.767	0.949	0.022	0.227	a/g	0.785	0.793	0.912	0.068	0.174	a/g	0.507	0.467	0.802	0.092	0.48	a/g	0.492	0.527	0.843	0.144	0.238	a/g	0.504	0.515	0.99	0.052	0.839	a/g	0.638	0.624	0.931	0.031	0.369	7	113984768	a/g	0.4988	0.977556	6.602e-07	830743	EUR15
7:113985081	rs140346112	7	EUR15	113985081	NONE,FOXP2	intergenic	0.518	g/gttact	0.484	0.493	0.96	0.006	0.95	0.97	6.6e-12	--	57.5	0.12	g/gttact	0.489	0.478	0.95	0.01	3.3e-08	g/gttact	0.494	0.487	0.97	0.007	1.3e-05	g/gttact	0.777	0.768	0.949	0.022	0.227	g/gttact	0.783	0.793	0.902	0.068	0.13	g/gttact	0.508	0.468	0.802	0.092	0.481	g/gttact	0.503	0.532	0.882	0.144	0.383	g/gttact	0.506	0.518	0.995	0.052	0.917	g/gttact	0.638	0.624	0.931	0.031	0.369	7	113985081	d/i	0.4951	0.974725	6.852e-07	719135	EUR15
7:113986330	rs1527144	7	EUR15	113986330	NONE,FOXP2	intergenic	0.391	a/g	0.416	0.416	1.04	0.006	1.03	1.05	3e-11	++	84.2	0.01	a/g	0.411	0.423	1.06	0.01	9.8e-10	a/g	0.414	0.422	1.03	0.007	0.0003	a/g	0.419	0.429	1.056	0.019	0.423	a/g	0.413	0.408	1.048	0.055	0.398	a/g	0.775	0.815	1.306	0.123	0.198	a/g	0.841	0.831	1.124	0.194	0.548	a/g	0.706	0.703	0.97	0.057	0.6	a/g	0.567	0.584	1.059	0.03	0.425	7	113986330	a/g	0.4069	1.0202	1.733e-05	830743	EUR15
7:113986438	rs1527145	7	EUR15	113986438	NONE,FOXP2	intergenic	0.391	g/a	0.416	0.416	1.04	0.006	1.03	1.05	3.1e-11	++	84.1	0.01	g/a	0.411	0.423	1.06	0.01	9.9e-10	g/a	0.414	0.422	1.03	0.007	0.0003	g/a	0.419	0.429	1.056	0.019	0.423	g/a	0.412	0.407	1.048	0.055	0.392	g/a	0.774	0.814	1.313	0.123	0.199	g/a	0.841	0.831	1.124	0.194	0.548	g/a	0.706	0.703	0.97	0.057	0.6	g/a	0.567	0.584	1.06	0.03	0.425	7	113986438	g/a	0.4069	1.0202	1.651e-05	830743	EUR15
7:113986650	rs2049603	7	EUR15	113986650	NONE,FOXP2	intergenic	0.525	a/g	0.492	0.5	0.96	0.006	0.95	0.97	6.6e-12	--	67.2	0.08	a/g	0.498	0.486	0.95	0.01	1.5e-08	a/g	0.501	0.493	0.97	0.007	2e-05	a/g	0.779	0.768	0.939	0.022	0.225	a/g	0.8	0.804	0.904	0.07	0.151	a/g	0.251	0.205	0.764	0.12	0.22	a/g	0.163	0.172	0.911	0.194	0.63	a/g	0.431	0.433	1.045	0.052	0.399	a/g	0.517	0.492	0.934	0.03	0.494	7	113986650	a/g	0.5075	0.97824	1.494e-06	830743	EUR15
7:113987281	rs1527146	7	EUR15	113987281	NONE,FOXP2	intergenic	0.471	t/g	0.498	0.507	1.04	0.006	1.03	1.05	1.1e-11	++	73.1	0.05	t/g	0.502	0.513	0.95	0.01	8.9e-09	t/g	0.497	0.505	1.03	0.007	4.2e-05	t/g	0.243	0.254	1.06	0.021	0.248	t/g	0.226	0.221	1.085	0.067	0.227	t/g	0.749	0.795	1.302	0.121	0.22	t/g	0.837	0.829	1.098	0.194	0.629	t/g	0.581	0.578	0.96	0.053	0.434	t/g	0.485	0.51	1.069	0.03	0.497	7	113987281	t/g	0.4908	1.02224	1.603e-06	830743	EUR15
7:113987889	rs2690825	7	EUR15	113987889	NONE,FOXP2	intergenic	0.391	g/a	0.416	0.416	1.04	0.006	1.03	1.05	2.7e-11	++	83.9	0.01	g/a	0.411	0.422	1.06	0.01	1e-09	g/a	0.414	0.422	1.03	0.007	0.00027	g/a	0.418	0.429	1.056	0.019	0.423	g/a	0.411	0.407	1.048	0.055	0.399	g/a	0.774	0.814	1.315	0.123	0.199	g/a	0.841	0.831	1.124	0.194	0.547	g/a	0.706	0.702	0.971	0.057	0.612	g/a	0.566	0.584	1.06	0.03	0.426	7	113987889	g/a	0.4069	1.0202	1.655e-05	830743	EUR15
7:113988537	rs2690826	7	EUR15	113988537	NONE,FOXP2	intergenic	0.473	a/g	0.499	0.506	1.04	0.006	1.03	1.05	4.6e-12	++	69.9	0.07	a/g	0.501	0.512	0.95	0.01	8.9e-09	a/g	0.498	0.506	1.03	0.007	2.1e-05	a/g	0.248	0.258	1.058	0.021	0.253	a/g	0.233	0.23	1.082	0.066	0.231	a/g	0.754	0.799	1.296	0.122	0.216	a/g	0.838	0.836	1.042	0.197	0.836	a/g	0.57	0.567	0.959	0.052	0.422	a/g	0.487	0.51	1.064	0.03	0.498	7	113988537	a/g	0.4918	1.02276	9.059e-07	830743	EUR15
7:113989578	rs2690827	7	EUR15	113989578	NONE,FOXP2	intergenic	0.388	t/c	0.415	0.415	1.04	0.006	1.03	1.05	1.8e-11	++	84.7	0.01	t/c	0.41	0.422	1.06	0.01	5.7e-10	t/c	0.414	0.421	1.03	0.007	0.00026	t/c	0.395	0.405	1.055	0.019	0.399	t/c	0.387	0.385	1.038	0.056	0.509	t/c	0.777	0.816	1.299	0.124	0.197	t/c	0.842	0.839	1.068	0.197	0.737	t/c	0.706	0.702	0.972	0.057	0.625	t/c	0.565	0.582	1.057	0.03	0.427	7	113989578	t/c	0.4063	1.02081	9.564e-06	830743	EUR15
7:113992074	rs4730633	7	EUR15	113992074	NONE,FOXP2	intergenic	0.521	t/g	0.485	0.495	0.96	0.006	0.95	0.97	1.9e-12	--	57	0.13	t/g	0.491	0.479	0.95	0.01	2.1e-08	t/g	0.496	0.488	0.97	0.007	6e-06	t/g	0.776	0.766	0.948	0.022	0.228	t/g	0.784	0.792	0.906	0.068	0.145	t/g	0.508	0.468	0.8	0.092	0.481	t/g	0.492	0.526	0.845	0.145	0.244	t/g	0.504	0.515	0.989	0.052	0.826	t/g	0.638	0.624	0.933	0.031	0.369	7	113992074	t/g	0.4994	0.977262	4.724e-07	830743	EUR15
7:113995615	rs1916980	7	EUR15	113995615	NONE,FOXP2	intergenic	0.528	a/g	0.495	0.501	0.96	0.006	0.95	0.97	4.4e-12	--	65.8	0.09	a/g	0.501	0.489	0.95	0.01	1.5e-08	a/g	0.502	0.494	1.03	0.007	1.5e-05	a/g	0.752	0.742	0.946	0.021	0.252	a/g	0.768	0.772	0.92	0.066	0.21	a/g	0.25	0.203	0.76	0.121	0.218	a/g	0.163	0.171	0.908	0.193	0.617	a/g	0.43	0.432	1.044	0.052	0.404	a/g	0.513	0.489	0.941	0.03	0.498	7	113995615	a/g	0.5082	0.977849	9.602e-07	830743	EUR15
7:113997624	rs2690833	7	EUR15	113997624	NONE,FOXP2	intergenic	0.389	c/t	0.416	0.416	1.04	0.006	1.03	1.05	1.8e-11	++	83.7	0.01	c/t	0.41	0.422	1.06	0.01	8.7e-10	c/t	0.414	0.422	1.03	0.007	0.00021	c/t	0.421	0.431	1.055	0.019	0.425	c/t	0.409	0.405	1.05	0.055	0.378	c/t	0.774	0.814	1.313	0.123	0.199	c/t	0.842	0.831	1.126	0.194	0.541	c/t	0.706	0.703	0.968	0.057	0.572	c/t	0.567	0.585	1.059	0.03	0.425	7	113997624	c/t	0.407	1.0202	1.644e-05	830743	EUR15
7:113998486	rs12672683	7	EUR15	113998486	NONE,FOXP2	intergenic	0.479	t/c	0.453	0.467	0.96	0.006	0.95	0.97	1.4e-11	--	69.6	0.07	t/c	0.458	0.447	0.95	0.01	1.7e-08	t/c	0.468	0.461	0.97	0.007	3.4e-05	t/c	0.798	0.788	0.944	0.023	0.206	t/c	0.808	0.815	0.898	0.071	0.129	t/c	0.512	0.468	0.785	0.092	0.483	t/c	0.493	0.534	0.808	0.146	0.144	t/c	0.517	0.524	1.007	0.052	0.892	t/c	0.664	0.648	0.92	0.032	0.343	7	113998486	t/c	0.472	0.978729	2.715e-06	830743	EUR15
7:113998993	rs2690835	7	EUR15	113998993	NONE,FOXP2	intergenic	0.431	g/a	0.445	0.448	1.04	0.006	1.02	1.05	1.9e-10	++	87.4	0	g/a	0.443	0.455	1.06	0.01	6.7e-10	g/a	0.444	0.451	1.02	0.007	0.0013	g/a	0.413	0.422	1.05	0.019	0.417	g/a	0.404	0.4	1.048	0.055	0.4	g/a	0.771	0.814	1.35	0.123	0.2	g/a	0.837	0.822	1.191	0.192	0.362	g/a	0.693	0.693	0.955	0.057	0.413	g/a	0.542	0.561	1.065	0.03	0.449	7	113998993	g/a	0.4358	1.01837	8.167e-05	830743	EUR15
7:113999223	rs2690836	7	EUR15	113999223	NONE,FOXP2	intergenic	0.432	t/c	0.445	0.448	1.04	0.006	1.02	1.05	1.9e-10	++	87.4	0	t/c	0.443	0.454	1.06	0.01	6.5e-10	t/c	0.444	0.451	1.02	0.007	0.0013	t/c	0.411	0.421	1.049	0.019	0.415	t/c	0.404	0.4	1.042	0.055	0.455	t/c	0.771	0.814	1.35	0.123	0.2	t/c	0.837	0.822	1.192	0.192	0.361	t/c	0.692	0.693	0.955	0.057	0.416	t/c	0.542	0.561	1.064	0.03	0.449	7	113999223	t/c	0.4357	1.01816	9.869e-05	830743	EUR15
7:113999637	rs2690837	7	EUR15	113999637	NONE,FOXP2	intergenic	0.431	g/c	0.445	0.448	1.04	0.006	1.02	1.05	1.2e-10	++	87.7	0	g/c	0.442	0.454	1.06	0.01	4.3e-10	g/c	0.444	0.45	1.02	0.007	0.0011	g/c	0.412	0.421	1.049	0.019	0.416	g/c	0.404	0.4	1.042	0.055	0.46	g/c	0.77	0.814	1.351	0.123	0.201	g/c	0.837	0.822	1.191	0.192	0.362	g/c	0.692	0.693	0.953	0.057	0.401	g/c	0.542	0.561	1.064	0.03	0.449	7	113999637	g/c	0.4353	1.01857	6.891e-05	830743	EUR15
7:114003712	rs10226011	7	EUR15	114003712	NONE,FOXP2	intergenic	0.515	t/c	0.498	0.523	0.97	0.006	0.96	0.98	9.5e-10	--	86.1	0.01	t/c	0.528	0.517	1.05	0.01	3e-09	t/c	0.499	0.493	0.98	0.007	0.0022	t/c	0.462	0.456	0.962	0.019	0.46	t/c	0.463	0.458	0.992	0.055	0.887	t/c	0.179	0.136	0.709	0.129	0.15	t/c	0.138	0.148	0.848	0.208	0.428	t/c	0.301	0.302	1.053	0.057	0.368	t/c	0.453	0.435	0.938	0.03	0.445	7	114003712	t/c	0.5083	0.980689	2.064e-05	830743	EUR15
7:114004088	rs1527149	7	EUR15	114004088	NONE,FOXP2	intergenic	0.44	g/c	0.402	0.407	0.96	0.006	0.95	0.97	1.7e-11	--	68.1	0.08	g/c	0.407	0.396	0.95	0.01	1.6e-08	g/c	0.408	0.402	0.97	0.007	4.8e-05	g/c	0.782	0.775	0.965	0.021	0.221	g/c	0.78	0.786	0.932	0.066	0.284	g/c	0.476	0.425	0.771	0.09	0.442	g/c	0.459	0.498	0.837	0.144	0.217	g/c	0.514	0.52	1.011	0.051	0.83	g/c	0.687	0.673	0.931	0.031	0.32	7	114004088	g/c	0.412	0.978729	3.641e-06	830743	EUR15
7:114004121	rs5886702	7	EUR15	114004121	NONE,FOXP2	intergenic	0.439	t/ta	0.401	0.408	0.96	0.006	0.95	0.97	7.6e-12	--	61	0.11	t/ta	0.406	0.396	0.95	0.01	1.7e-08	t/ta	0.409	0.402	0.97	0.007	2.8e-05	t/ta	0.782	0.776	0.966	0.021	0.22	t/ta	0.779	0.788	0.912	0.066	0.166	t/ta	0.476	0.425	0.771	0.09	0.442	t/ta	0.461	0.496	0.867	0.144	0.319	t/ta	0.513	0.525	0.992	0.052	0.871	t/ta	0.687	0.674	0.931	0.031	0.319	7	114004121	d/i	0.4094	0.977849	2.363e-05	719135	EUR15
7:114004477	rs7785799	7	EUR15	114004477	NONE,FOXP2	intergenic	0.486	a/g	0.481	0.502	1.03	0.006	1.02	1.05	1.1e-09	++	85.5	0.01	a/g	0.476	0.487	1.05	0.01	3.6e-09	a/g	0.501	0.507	0.98	0.007	0.0023	a/g	0.5	0.505	1.032	0.018	0.498	a/g	0.504	0.507	1.009	0.055	0.864	a/g	0.821	0.864	1.383	0.126	0.15	a/g	0.864	0.859	1.121	0.212	0.59	a/g	0.699	0.698	0.95	0.057	0.373	a/g	0.539	0.557	1.066	0.03	0.453	7	114004477	a/g	0.4922	1.01918	3.252e-05	830743	EUR15
7:114007270	rs2140619	7	EUR15	114007270	NONE,FOXP2	intergenic	0.447	g/a	0.41	0.414	0.96	0.006	0.95	0.98	2.8e-11	--	74.8	0.05	g/a	0.415	0.404	0.95	0.01	7.6e-09	g/a	0.415	0.408	0.97	0.007	0.00011	g/a	0.766	0.758	0.962	0.021	0.237	g/a	0.774	0.777	0.942	0.065	0.358	g/a	0.22	0.169	0.713	0.123	0.186	g/a	0.138	0.143	0.91	0.211	0.654	g/a	0.437	0.434	1.067	0.052	0.215	g/a	0.556	0.536	0.953	0.029	0.453	7	114007270	g/a	0.4203	0.979317	6.428e-06	830743	EUR15
7:114008173	rs940468	7	EUR15	114008173	NONE,FOXP2	intergenic	0.454	c/t	0.421	0.423	0.96	0.006	0.95	0.98	1.9e-11	--	77	0.04	c/t	0.426	0.415	0.95	0.01	4e-09	c/t	0.425	0.418	0.97	0.007	0.00012	c/t	0.728	0.721	0.962	0.02	0.275	c/t	0.725	0.733	0.927	0.062	0.217	c/t	0.216	0.167	0.727	0.123	0.183	c/t	0.138	0.143	0.912	0.211	0.66	c/t	0.431	0.429	1.059	0.052	0.275	c/t	0.543	0.526	0.955	0.029	0.465	7	114008173	c/t	0.4296	0.979317	5.938e-06	830743	EUR15
7:114009237	rs2694941	7	EUR15	114009237	NONE,FOXP2	intergenic	0.446	a/t	0.409	0.413	0.96	0.006	0.95	0.98	4.3e-11	--	76.3	0.04	a/t	0.414	0.403	0.95	0.01	7.2e-09	a/t	0.414	0.408	0.97	0.007	0.00016	a/t	0.769	0.761	0.962	0.021	0.234	a/t	0.776	0.778	0.942	0.065	0.362	a/t	0.222	0.17	0.716	0.123	0.187	a/t	0.139	0.15	0.856	0.207	0.452	a/t	0.442	0.441	1.058	0.052	0.281	a/t	0.558	0.539	0.955	0.029	0.451	7	114009237	a/t	0.4199	0.979611	8.347e-06	830743	EUR15
7:114009931	rs2694943	7	EUR15	114009931	NONE,FOXP2	intergenic	0.453	t/c	0.42	0.423	0.96	0.006	0.95	0.98	3.2e-11	--	78.4	0.03	t/c	0.425	0.414	0.95	0.01	3.9e-09	t/c	0.424	0.417	0.97	0.007	0.00018	t/c	0.731	0.723	0.962	0.02	0.272	t/c	0.729	0.737	0.923	0.062	0.196	t/c	0.217	0.168	0.734	0.122	0.184	t/c	0.137	0.142	0.907	0.211	0.645	t/c	0.436	0.437	1.047	0.052	0.374	t/c	0.545	0.528	0.958	0.029	0.463	7	114009931	t/c	0.4291	0.979513	7.641e-06	830743	EUR15
7:114010165	rs2694944	7	EUR15	114010165	NONE,FOXP2	intergenic	0.453	t/c	0.42	0.423	0.96	0.006	0.95	0.98	2.7e-11	--	77.9	0.03	t/c	0.425	0.414	0.95	0.01	3.9e-09	t/c	0.424	0.417	0.97	0.007	0.00016	t/c	0.731	0.723	0.962	0.02	0.272	t/c	0.729	0.737	0.923	0.062	0.197	t/c	0.217	0.168	0.734	0.122	0.184	t/c	0.137	0.142	0.908	0.211	0.646	t/c	0.436	0.437	1.047	0.052	0.375	t/c	0.545	0.528	0.958	0.029	0.463	7	114010165	t/c	0.4292	0.979415	6.833e-06	830743	EUR15
7:114010651	rs11505922	7	EUR15	114010651	NONE,FOXP2	intergenic	0.515	t/c	0.498	0.52	0.97	0.006	0.96	0.98	1.1e-09	--	86.3	0.01	t/c	0.525	0.513	1.05	0.01	2.5e-09	t/c	0.499	0.493	0.98	0.007	0.0028	t/c	0.475	0.468	0.962	0.018	0.472	t/c	0.474	0.47	0.985	0.054	0.778	t/c	0.178	0.136	0.729	0.126	0.15	t/c	0.135	0.141	0.889	0.212	0.579	t/c	0.305	0.307	1.044	0.057	0.45	t/c	0.458	0.44	0.942	0.03	0.449	7	114010651	t/c	0.5078	0.981179	3.239e-05	830743	EUR15
7:114010863	rs10953756	7	EUR15	114010863	NONE,FOXP2	intergenic	0.453	g/a	0.42	0.423	0.96	0.006	0.95	0.98	2.8e-11	--	78	0.03	g/a	0.425	0.414	0.95	0.01	3.9e-09	g/a	0.424	0.417	0.97	0.007	0.00016	g/a	0.731	0.723	0.962	0.02	0.272	g/a	0.729	0.737	0.923	0.062	0.194	g/a	0.217	0.168	0.734	0.122	0.184	g/a	0.137	0.142	0.908	0.211	0.648	g/a	0.436	0.437	1.047	0.052	0.377	g/a	0.545	0.528	0.958	0.029	0.463	7	114010863	g/a	0.4293	0.979709	8.825e-06	830743	EUR15
7:114011103	rs1916985	7	EUR15	114011103	NONE,FOXP2	intergenic	0.453	c/a	0.423	0.427	0.96	0.006	0.95	0.98	2.3e-11	--	76.6	0.04	c/a	0.433	0.421	0.95	0.01	3.9e-09	c/a	0.424	0.417	0.97	0.007	0.00015	c/a	0.726	0.718	0.962	0.019	0.277	c/a	0.729	0.737	0.923	0.062	0.194	c/a	0.2	0.151	0.742	0.12	0.167	c/a	0.137	0.142	0.908	0.211	0.649	c/a	0.436	0.437	1.047	0.052	0.377	c/a	0.538	0.521	0.961	0.029	0.47	7	114011103	c/a	0.4293	0.979709	8.827e-06	830743	EUR15
7:114012911	rs6466484	7	EUR15	114012911	NONE,FOXP2	intergenic	0.361	c/a	0.372	0.396	1.04	0.006	1.03	1.05	3.7e-13	++	86.6	0.01	c/a	0.366	0.379	1.06	0.01	2.3e-11	c/a	0.394	0.402	1.03	0.007	8.2e-05	c/a	0.602	0.607	1.037	0.019	0.396	c/a	0.602	0.605	1.037	0.056	0.515	c/a	0.908	0.924	1.093	0.17	0.082	c/a	0.94	0.936	0.948	0.296	0.858	c/a	0.746	0.747	0.948	0.059	0.365	c/a	0.691	0.707	1.064	0.032	0.301	7	114012911	c/a	0.3902	1.02624	2.88e-08	830743	EUR15
7:114014574	rs10249531	7	EUR15	114014574	NONE,FOXP2	intergenic	0.361	c/t	0.372	0.395	1.04	0.006	1.03	1.05	3.6e-13	++	87.1	0.01	c/t	0.366	0.379	1.06	0.01	1.7e-11	c/t	0.393	0.401	1.03	0.007	9.2e-05	c/t	0.575	0.581	1.037	0.019	0.422	c/t	0.572	0.573	1.039	0.055	0.483	c/t	0.907	0.924	1.108	0.17	0.082	c/t	0.942	0.945	0.837	0.315	0.571	c/t	0.749	0.749	0.949	0.059	0.37	c/t	0.688	0.705	1.07	0.032	0.304	7	114014574	c/t	0.3891	1.02593	3.852e-08	826315	EUR15
7:114015707	rs12705960	7	EUR15	114015707	NONE,FOXP2	intergenic	0.44	c/a	0.485	0.486	1.04	0.005	1.03	1.05	3.8e-14	++	61.8	0.11	c/a	0.479	0.491	1.05	0.01	1.1e-09	c/a	0.484	0.493	1.03	0.007	1.8e-06	c/a	0.232	0.239	1.035	0.02	0.235	c/a	0.227	0.222	1.086	0.064	0.195	c/a	0.624	0.648	1.127	0.089	0.36	c/a	0.618	0.585	1.086	0.14	0.556	c/a	0.523	0.512	1.01	0.05	0.843	c/a	0.454	0.465	1.044	0.029	0.459	7	114015707	c/a	0.4837	1.02655	7.2e-09	830743	EUR15
7:114017067	rs28431297	7	EUR15	114017067	NONE,FOXP2	intergenic	0.361	a/g	0.372	0.395	1.04	0.006	1.03	1.05	4.5e-13	++	86.9	0.01	a/g	0.366	0.379	1.06	0.01	2.2e-11	a/g	0.393	0.401	1.03	0.007	9.4e-05	a/g	0.576	0.582	1.039	0.019	0.421	a/g	0.574	0.576	1.036	0.055	0.521	a/g	0.907	0.924	1.115	0.17	0.082	a/g	0.941	0.937	0.956	0.296	0.879	a/g	0.749	0.75	0.946	0.059	0.347	a/g	0.688	0.706	1.073	0.032	0.304	7	114017067	a/g	0.389	1.02583	4.718e-08	830743	EUR15
7:114017246	rs12705961	7	EUR15	114017246	NONE,FOXP2	intergenic	0.44	g/a	0.486	0.493	1.04	0.005	1.03	1.05	4.2e-14	++	64.2	0.09	g/a	0.488	0.5	1.05	0.01	1.1e-09	g/a	0.485	0.493	1.03	0.007	1.8e-06	g/a	0.228	0.235	1.037	0.021	0.231	g/a	0.228	0.223	1.083	0.064	0.211	g/a	0.61	0.633	1.131	0.091	0.375	g/a	0.617	0.584	1.088	0.14	0.546	g/a	0.521	0.512	1.008	0.05	0.878	g/a	0.446	0.457	1.045	0.029	0.452	7	114017246	g/a	0.484	1.02644	8.983e-09	830743	EUR15
7:114018191	rs4730634	7	EUR15	114018191	NONE,FOXP2	intergenic	0.441	t/a	0.486	0.494	1.04	0.005	1.03	1.05	5.8e-14	++	60.8	0.11	t/a	0.488	0.5	1.05	0.01	1.9e-09	t/a	0.485	0.493	1.03	0.007	1.7e-06	t/a	0.228	0.235	1.037	0.021	0.231	t/a	0.228	0.223	1.082	0.064	0.213	t/a	0.61	0.633	1.131	0.091	0.375	t/a	0.617	0.584	1.09	0.14	0.54	t/a	0.522	0.512	1.008	0.05	0.875	t/a	0.446	0.457	1.044	0.029	0.451	7	114018191	t/a	0.484	1.02634	9.378e-09	830743	EUR15
7:114018456	rs66647990	7	EUR15	114018456	NONE,FOXP2	intergenic	0.361	t/c	0.372	0.395	1.04	0.006	1.03	1.05	3.9e-13	++	87.2	0.01	t/c	0.366	0.379	1.06	0.01	1.7e-11	t/c	0.393	0.401	1.03	0.007	9.8e-05	t/c	0.575	0.581	1.039	0.019	0.422	t/c	0.574	0.576	1.036	0.055	0.523	t/c	0.908	0.924	1.106	0.17	0.081	t/c	0.942	0.945	0.839	0.315	0.578	t/c	0.749	0.75	0.947	0.059	0.353	t/c	0.688	0.705	1.069	0.032	0.304	7	114018456	t/c	0.389	1.02583	4.429e-08	830743	EUR15
7:114019696	rs9641516	7	EUR15	114019696	NONE,FOXP2	intergenic	0.441	c/g	0.486	0.494	1.04	0.005	1.03	1.05	5.8e-14	++	60.7	0.11	c/g	0.488	0.5	1.05	0.01	2e-09	c/g	0.485	0.493	1.03	0.007	1.6e-06	c/g	0.228	0.234	1.035	0.021	0.23	c/g	0.227	0.221	1.088	0.064	0.187	c/g	0.61	0.633	1.132	0.091	0.375	c/g	0.617	0.584	1.09	0.14	0.538	c/g	0.521	0.512	1.008	0.05	0.88	c/g	0.446	0.457	1.044	0.029	0.451	7	114019696	c/g	0.484	1.02634	9.462e-09	830743	EUR15
7:114021196	rs6972929	7	EUR15	114021196	NONE,FOXP2	intergenic	0.362	a/g	0.372	0.395	1.04	0.006	1.03	1.05	4.3e-13	++	87	0.01	a/g	0.366	0.379	1.06	0.01	2e-11	a/g	0.393	0.401	1.03	0.007	9.7e-05	a/g	0.575	0.581	1.038	0.019	0.422	a/g	0.571	0.573	1.038	0.055	0.5	a/g	0.907	0.924	1.107	0.17	0.082	a/g	0.942	0.945	0.84	0.315	0.581	a/g	0.749	0.75	0.946	0.059	0.347	a/g	0.687	0.705	1.071	0.032	0.304	7	114021196	a/g	0.389	1.02593	4.303e-08	830743	EUR15
7:114021306	rs10259672	7	EUR15	114021306	NONE,FOXP2	intergenic	0.361	t/c	0.372	0.395	1.04	0.006	1.03	1.05	4e-13	++	87.1	0.01	t/c	0.366	0.379	1.06	0.01	1.8e-11	t/c	0.393	0.401	1.03	0.007	9.7e-05	t/c	0.575	0.581	1.038	0.019	0.422	t/c	0.572	0.574	1.036	0.055	0.523	t/c	0.908	0.924	1.106	0.17	0.081	t/c	0.942	0.945	0.84	0.316	0.58	t/c	0.749	0.75	0.946	0.059	0.351	t/c	0.688	0.705	1.071	0.032	0.304	7	114021306	t/c	0.389	1.02593	4.278e-08	830743	EUR15
7:114021410	rs2396726	7	EUR15	114021410	NONE,FOXP2	intergenic	0.442	c/t	0.486	0.494	1.04	0.005	1.03	1.05	5.3e-14	++	60.9	0.11	c/t	0.488	0.5	1.05	0.01	1.8e-09	c/t	0.485	0.493	1.03	0.007	1.6e-06	c/t	0.228	0.234	1.035	0.021	0.23	c/t	0.227	0.221	1.088	0.064	0.185	c/t	0.61	0.633	1.132	0.091	0.375	c/t	0.617	0.584	1.091	0.14	0.536	c/t	0.522	0.512	1.007	0.051	0.883	c/t	0.446	0.457	1.044	0.029	0.451	7	114021410	c/t	0.484	1.02634	9.984e-09	830743	EUR15
7:114021527	rs10233347	7	EUR15	114021527	NONE,FOXP2	intergenic	0.361	g/a	0.372	0.395	1.04	0.006	1.03	1.05	4e-13	++	87.1	0.01	g/a	0.366	0.379	1.06	0.01	1.8e-11	g/a	0.393	0.401	1.03	0.007	9.8e-05	g/a	0.575	0.581	1.038	0.019	0.422	g/a	0.571	0.573	1.038	0.055	0.498	g/a	0.908	0.924	1.106	0.17	0.081	g/a	0.942	0.945	0.84	0.316	0.581	g/a	0.749	0.75	0.946	0.059	0.345	g/a	0.688	0.705	1.071	0.032	0.304	7	114021527	g/a	0.389	1.02583	4.408e-08	830743	EUR15
7:114021870	rs66571810	7	EUR15	114021870	NONE,FOXP2	intergenic	0.422	c/t	0.371	0.388	0.97	0.006	0.95	0.98	9.9e-10	--	57.9	0.12	c/t	0.376	0.366	0.96	0.01	5.5e-07	c/t	0.389	0.383	0.97	0.007	0.00013	c/t	0.933	0.928	0.924	0.037	0.069	c/t	0.945	0.943	0.927	0.125	0.542	c/t	0.891	0.891	0.818	0.174	0.109	c/t	0.925	0.93	0.889	0.294	0.69	c/t	0.81	0.817	0.936	0.066	0.323	c/t	0.752	0.751	0.969	0.035	0.249	7	114021870	c/t	0.3826	0.9757	1.692e-07	830743	EUR15
7:114022000	rs3997266	7	EUR15	114022000	NONE,FOXP2	intergenic	0.361	g/a	0.372	0.395	1.04	0.006	1.03	1.05	4.2e-13	++	87.2	0.01	g/a	0.366	0.379	1.06	0.01	1.8e-11	g/a	0.393	0.401	1.03	0.007	0.0001	g/a	0.575	0.581	1.038	0.019	0.422	g/a	0.571	0.573	1.038	0.055	0.498	g/a	0.908	0.924	1.106	0.17	0.081	g/a	0.942	0.945	0.84	0.316	0.581	g/a	0.749	0.75	0.946	0.059	0.345	g/a	0.688	0.705	1.071	0.032	0.304	7	114022000	g/a	0.389	1.02593	4.389e-08	830743	EUR15
7:114023285	rs7779476	7	EUR15	114023285	NONE,FOXP2	intergenic	0.442	c/a	0.487	0.496	1.04	0.005	1.03	1.05	5.7e-14	++	65.1	0.09	c/a	0.49	0.502	1.05	0.01	1.3e-09	c/a	0.485	0.493	1.03	0.007	2.1e-06	c/a	0.171	0.18	1.052	0.024	0.175	c/a	0.16	0.148	1.185	0.076	0.025	c/a	0.602	0.627	1.14	0.092	0.381	c/a	0.616	0.583	1.088	0.141	0.55	c/a	0.521	0.51	1.012	0.051	0.808	c/a	0.437	0.45	1.049	0.029	0.443	7	114023285	c/a	0.4842	1.02634	9.902e-09	830743	EUR15
7:114023482	rs10244257	7	EUR15	114023482	NONE,FOXP2	intergenic	0.42	c/t	0.454	0.468	1.04	0.005	1.03	1.05	3.3e-14	++	79.7	0.03	c/t	0.448	0.461	1.06	0.01	7.5e-11	c/t	0.467	0.475	1.03	0.007	7.4e-06	c/t	0.362	0.371	1.044	0.02	0.366	c/t	0.348	0.341	1.084	0.057	0.161	c/t	0.883	0.908	1.151	0.164	0.1	c/t	0.941	0.943	0.826	0.311	0.54	c/t	0.633	0.632	0.958	0.053	0.42	c/t	0.616	0.637	1.07	0.031	0.374	7	114023482	c/t	0.4661	1.02583	2.22e-08	830743	EUR15
7:114023767	rs13225495	7	EUR15	114023767	NONE,FOXP2	intergenic	0.426	a/g	0.477	0.482	1.04	0.005	1.03	1.05	5.5e-14	++	74.7	0.05	a/g	0.476	0.489	1.06	0.01	3.1e-10	a/g	0.475	0.483	1.03	0.007	4.9e-06	a/g	0.192	0.201	1.057	0.023	0.196	a/g	0.171	0.162	1.163	0.074	0.042	a/g	0.859	0.885	1.164	0.161	0.123	a/g	0.94	0.943	0.811	0.31	0.499	a/g	0.627	0.628	0.947	0.052	0.3	a/g	0.572	0.592	1.045	0.03	0.418	7	114023767	a/g	0.4738	1.02727	3.927e-09	830743	EUR15
7:114024179	rs10229691	7	EUR15	114024179	NONE,FOXP2	intergenic	0.36	a/g	0.373	0.393	1.04	0.006	1.03	1.05	2.6e-13	++	87.2	0.01	a/g	0.366	0.38	1.06	0.01	1.4e-11	a/g	0.392	0.4	1.03	0.007	8e-05	a/g	0.499	0.508	1.041	0.019	0.497	a/g	0.48	0.477	1.061	0.054	0.273	a/g	0.9	0.918	1.124	0.17	0.088	a/g	0.942	0.945	0.83	0.316	0.554	a/g	0.749	0.749	0.95	0.059	0.384	a/g	0.678	0.696	1.072	0.032	0.314	7	114024179	a/g	0.3873	1.02716	9.752e-09	830743	EUR15
7:114024316	rs12667224	7	EUR15	114024316	NONE,FOXP2	intergenic	0.433	g/a	0.483	0.491	1.04	0.005	1.03	1.05	2.7e-14	++	66.6	0.08	g/a	0.486	0.498	1.05	0.01	7.1e-10	g/a	0.481	0.49	1.03	0.007	1.7e-06	g/a	0.175	0.184	1.054	0.024	0.179	g/a	0.164	0.152	1.185	0.075	0.024	g/a	0.603	0.629	1.151	0.092	0.379	g/a	0.617	0.584	1.09	0.141	0.542	g/a	0.537	0.527	1.007	0.051	0.888	g/a	0.441	0.454	1.055	0.029	0.447	7	114024316	g/a	0.4802	1.02778	1.661e-09	830743	EUR15
7:114024424	rs4310137	7	EUR15	114024424	NONE,FOXP2	intergenic	0.36	a/g	0.373	0.393	1.04	0.006	1.03	1.05	2.4e-13	++	87.1	0.01	a/g	0.367	0.38	1.06	0.01	1.4e-11	a/g	0.392	0.4	1.03	0.007	7.6e-05	a/g	0.497	0.506	1.042	0.019	0.499	a/g	0.481	0.477	1.062	0.054	0.269	a/g	0.9	0.918	1.124	0.17	0.088	a/g	0.942	0.945	0.829	0.316	0.553	a/g	0.749	0.749	0.95	0.059	0.38	a/g	0.677	0.696	1.073	0.032	0.314	7	114024424	a/g	0.3873	1.02716	9.32e-09	830743	EUR15
7:114025053	rs12537376	7	EUR15	114025053	NONE,FOXP2	intergenic	0.424	g/a	0.373	0.392	0.97	0.006	0.95	0.98	8.4e-10	--	52.8	0.15	g/a	0.377	0.368	0.96	0.01	7.1e-07	g/a	0.393	0.386	0.97	0.007	9.7e-05	g/a	0.932	0.926	0.918	0.037	0.07	g/a	0.943	0.941	0.937	0.122	0.596	g/a	0.891	0.891	0.818	0.174	0.109	g/a	0.925	0.931	0.883	0.295	0.672	g/a	0.81	0.816	0.938	0.067	0.332	g/a	0.751	0.75	0.968	0.035	0.25	7	114025053	g/a	0.3844	0.974335	6.982e-08	803156	EUR15
7:114025213	rs2396727	7	EUR15	114025213	NONE,FOXP2	intergenic	0.36	g/c	0.373	0.393	1.04	0.006	1.03	1.05	2.5e-13	++	87.1	0.01	g/c	0.367	0.38	1.06	0.01	1.4e-11	g/c	0.392	0.4	1.03	0.007	7.8e-05	g/c	0.496	0.505	1.04	0.019	0.5	g/c	0.479	0.474	1.066	0.054	0.241	g/c	0.9	0.918	1.124	0.17	0.088	g/c	0.942	0.945	0.83	0.316	0.555	g/c	0.749	0.749	0.949	0.059	0.378	g/c	0.677	0.696	1.072	0.032	0.314	7	114025213	g/c	0.3873	1.02716	9.234e-09	830743	EUR15
7:114025385	rs13232831	7	EUR15	114025385	NONE,FOXP2	intergenic	0.433	c/a	0.483	0.491	1.04	0.005	1.03	1.05	2.8e-14	++	66.9	0.08	c/a	0.486	0.498	1.05	0.01	7e-10	c/a	0.481	0.49	1.03	0.007	1.7e-06	c/a	0.175	0.183	1.051	0.024	0.178	c/a	0.164	0.152	1.187	0.075	0.023	c/a	0.603	0.629	1.152	0.092	0.379	c/a	0.617	0.583	1.09	0.141	0.541	c/a	0.538	0.527	1.006	0.051	0.905	c/a	0.44	0.454	1.055	0.029	0.447	7	114025385	c/a	0.4802	1.02778	1.676e-09	830743	EUR15
7:114025485	rs2396728	7	EUR15	114025485	NONE,FOXP2	intergenic	0.36	g/a	0.373	0.393	1.04	0.006	1.03	1.05	2.6e-13	++	87.2	0.01	g/a	0.366	0.38	1.06	0.01	1.3e-11	g/a	0.392	0.4	1.03	0.007	8.2e-05	g/a	0.496	0.505	1.041	0.019	0.5	g/a	0.48	0.476	1.063	0.054	0.258	g/a	0.9	0.918	1.127	0.17	0.088	g/a	0.942	0.945	0.83	0.316	0.555	g/a	0.749	0.75	0.948	0.059	0.371	g/a	0.677	0.696	1.073	0.032	0.314	7	114025485	g/a	0.3873	1.02716	9.558e-09	830743	EUR15
7:114027269	rs1852470	7	EUR15	114027269	NONE,FOXP2	intergenic	0.426	t/g	0.477	0.482	1.04	0.005	1.03	1.05	5.4e-14	++	74.9	0.05	t/g	0.476	0.488	1.06	0.01	2.9e-10	t/g	0.475	0.484	1.03	0.007	4.9e-06	t/g	0.191	0.201	1.058	0.023	0.195	t/g	0.171	0.162	1.159	0.074	0.047	t/g	0.859	0.886	1.167	0.161	0.123	t/g	0.94	0.943	0.811	0.311	0.501	t/g	0.626	0.627	0.948	0.053	0.307	t/g	0.572	0.592	1.045	0.03	0.418	7	114027269	t/g	0.4738	1.02727	3.725e-09	830743	EUR15
7:114029251	rs17137004	7	EUR15	114029251	NONE,FOXP2	intergenic	0.36	g/a	0.372	0.393	1.04	0.006	1.03	1.05	4.1e-13	++	87.4	0	g/a	0.366	0.379	1.06	0.01	1.6e-11	g/a	0.392	0.4	1.03	0.007	0.0001	g/a	0.556	0.564	1.045	0.019	0.441	g/a	0.545	0.542	1.056	0.054	0.318	g/a	0.902	0.919	1.112	0.171	0.087	g/a	0.942	0.945	0.832	0.317	0.563	g/a	0.75	0.749	0.951	0.059	0.398	g/a	0.684	0.702	1.069	0.032	0.307	7	114029251	g/a	0.3874	1.02706	1.163e-08	830743	EUR15
7:114029863	rs10953758	7	EUR15	114029863	NONE,FOXP2	intergenic	0.433	a/g	0.483	0.491	1.04	0.005	1.03	1.05	2.9e-14	++	66.5	0.08	a/g	0.486	0.498	1.05	0.01	7.5e-10	a/g	0.481	0.49	1.03	0.007	1.7e-06	a/g	0.178	0.187	1.055	0.023	0.182	a/g	0.17	0.156	1.2	0.075	0.014	a/g	0.603	0.63	1.152	0.092	0.379	a/g	0.616	0.583	1.091	0.141	0.536	a/g	0.538	0.527	1.008	0.051	0.874	a/g	0.44	0.454	1.056	0.029	0.446	7	114029863	a/g	0.4801	1.02778	1.563e-09	830743	EUR15
7:114030784	rs1818998	7	EUR15	114030784	NONE,FOXP2	intergenic	0.426	t/c	0.476	0.481	1.04	0.005	1.03	1.05	5.1e-14	++	75.1	0.05	t/c	0.475	0.488	1.06	0.01	2.7e-10	t/c	0.475	0.483	1.03	0.007	5e-06	t/c	0.195	0.204	1.06	0.023	0.199	t/c	0.177	0.165	1.188	0.074	0.019	t/c	0.859	0.886	1.166	0.161	0.123	t/c	0.941	0.943	0.812	0.312	0.504	t/c	0.627	0.627	0.949	0.053	0.322	t/c	0.572	0.593	1.045	0.03	0.418	7	114030784	t/c	0.4757	1.02675	1.654e-08	803156	EUR15
7:114031014	rs1818999	7	EUR15	114031014	NONE,FOXP2	intergenic	0.426	t/c	0.476	0.482	1.04	0.005	1.03	1.05	6.7e-14	++	75	0.05	t/c	0.476	0.489	1.06	0.01	3.2e-10	t/c	0.475	0.483	1.03	0.007	5.6e-06	t/c	0.195	0.204	1.059	0.023	0.199	t/c	0.177	0.165	1.188	0.074	0.019	t/c	0.859	0.885	1.166	0.161	0.123	t/c	0.941	0.943	0.813	0.312	0.506	t/c	0.627	0.627	0.948	0.053	0.313	t/c	0.572	0.592	1.045	0.03	0.418	7	114031014	t/c	0.4736	1.02747	2.898e-09	830743	EUR15
7:114032019	rs4730636	7	EUR15	114032019	NONE,FOXP2	intergenic	0.433	t/c	0.479	0.485	1.04	0.005	1.03	1.05	1e-13	++	71.3	0.06	t/c	0.479	0.491	1.05	0.01	7.7e-10	t/c	0.477	0.486	1.03	0.007	4.8e-06	t/c	0.193	0.203	1.058	0.023	0.197	t/c	0.175	0.163	1.187	0.074	0.02	t/c	0.859	0.884	1.148	0.161	0.124	t/c	0.94	0.943	0.813	0.311	0.505	t/c	0.612	0.612	0.953	0.052	0.361	t/c	0.57	0.589	1.04	0.03	0.421	7	114032019	t/c	0.4759	1.02716	4.276e-09	830743	EUR15
7:114033544	rs2396724	7	EUR15	114033544	NONE,FOXP2	intergenic	0.36	a/g	0.372	0.394	1.04	0.006	1.03	1.05	4.4e-13	++	87.3	0.01	a/g	0.366	0.379	1.06	0.01	1.8e-11	a/g	0.392	0.4	1.03	0.007	0.0001	a/g	0.529	0.538	1.045	0.019	0.467	a/g	0.516	0.514	1.053	0.054	0.339	a/g	0.9	0.919	1.127	0.17	0.088	a/g	0.943	0.945	0.843	0.318	0.59	a/g	0.75	0.75	0.948	0.059	0.37	a/g	0.681	0.7	1.076	0.032	0.31	7	114033544	a/g	0.3874	1.02706	1.101e-08	830743	EUR15
7:114035053	rs34536024	7	EUR15	114035053	NONE,FOXP2	intergenic	0.367	ga/g	0.38	0.403	1.04	0.006	1.03	1.05	8.5e-12	++	85.7	0.01	ga/g	0.374	0.386	1.06	0.01	2.2e-10	ga/g	0.401	0.409	1.03	0.007	0.00025	ga/g	0.509	0.517	1.034	0.019	0.488	ga/g	0.489	0.483	1.079	0.054	0.161	ga/g	0.891	0.91	1.147	0.178	0.096	ga/g	0.943	0.942	0.888	0.32	0.71	ga/g	0.742	0.743	0.948	0.06	0.373	ga/g	0.669	0.689	1.081	0.033	0.321	7	114035053	i/d	0.4027	1.02614	4.762e-06	674073	EUR15
7:114036155	rs60603579	7	EUR15	114036155	NONE,FOXP2	intergenic	0.37	a/g	0.38	0.404	1.04	0.006	1.03	1.05	5.6e-12	++	85.5	0.01	a/g	0.374	0.386	1.06	0.01	2.4e-10	a/g	0.402	0.41	1.03	0.007	0.00016	NA/NA						a/g	0.486	0.486	1.049	0.054	0.38	a/g	0.893	0.912	1.149	0.181	0.094	a/g	0.945	0.943	0.889	0.316	0.709	a/g	0.757	0.757	0.959	0.06	0.481	a/g	0.671	0.691	1.084	0.033	0.32	7	114036155	a/g	0.396	1.02593	4.355e-08	830743	EUR15
7:114037958	rs6942634	7	EUR15	114037958	NONE,FOXP2	intergenic	0.429	g/a	0.475	0.483	1.04	0.006	1.03	1.05	9.3e-13	++	75.7	0.04	g/a	0.477	0.489	1.05	0.01	1.5e-09	g/a	0.474	0.482	1.03	0.007	1.7e-05	g/a	0.23	0.239	1.054	0.022	0.234	g/a	0.217	0.206	1.147	0.068	0.045	g/a	0.843	0.869	1.173	0.169	0.14	g/a	0.943	0.943	0.845	0.314	0.591	g/a	0.641	0.638	0.974	0.053	0.615	g/a	0.566	0.589	1.069	0.031	0.423	7	114037958	g/a	0.4731	1.02757	2.811e-09	830743	EUR15
7:114039451	rs12534017	7	EUR15	114039451	NONE,FOXP2	intergenic	0.436	a/c	0.478	0.486	1.04	0.006	1.03	1.05	1.5e-12	++	74.2	0.05	a/c	0.481	0.492	1.05	0.01	2.5e-09	a/c	0.476	0.484	1.03	0.007	1.8e-05	a/c	0.198	0.207	1.058	0.023	0.201	a/c	0.179	0.168	1.167	0.073	0.035	a/c	0.842	0.868	1.149	0.169	0.141	a/c	0.943	0.943	0.842	0.314	0.584	a/c	0.626	0.622	0.977	0.053	0.658	a/c	0.561	0.583	1.057	0.031	0.429	7	114039451	a/c	0.476	1.02727	3.884e-09	830743	EUR15
7:114039998	rs113341106	7	EUR15	114039998	NONE,FOXP2	intergenic	0.403	gc/g	0.404	0.433	1.04	0.006	1.03	1.05	6.5e-11	++	90.8	0	gc/g	0.398	0.411	1.06	0.01	2.7e-11	gc/g	0.431	0.438	1.02	0.007	0.0026	gc/g	0.422	0.431	1.046	0.019	0.426	gc/g	0.397	0.381	1.118	0.057	0.048	gc/g	0.884	0.905	1.14	0.172	0.102	gc/g	0.945	0.948	0.764	0.338	0.426	gc/g	0.75	0.738	1.019	0.06	0.748	gc/g	0.652	0.671	1.069	0.032	0.339	7	114039998	i/d	0.4352	1.02306	4.206e-05	674073	EUR15
7:114040103	rs35624276	7	EUR15	114040103	NONE,FOXP2	intergenic	0.534	a/g	0.485	0.486	0.96	0.006	0.95	0.97	1.3e-12	--	82.5	0.02	a/g	0.491	0.479	0.95	0.01	2.9e-10	a/g	0.487	0.479	0.97	0.007	5.4e-05	a/g	0.808	0.799	0.947	0.024	0.196	a/g	0.825	0.835	0.858	0.074	0.038	a/g	0.166	0.137	0.835	0.165	0.147	a/g	0.059	0.058	1.211	0.317	0.546	a/g	0.376	0.385	1.002	0.053	0.977	a/g	0.448	0.427	0.944	0.031	0.438	7	114040103	a/g	0.4853	0.97453	1.795e-08	830743	EUR15
7:114043159	rs12536335	7	EUR15	114043159	NONE,FOXP2	intergenic	0.485	g/a	0.421	0.429	0.96	0.006	0.95	0.97	2.1e-12	--	76.3	0.04	g/a	0.427	0.415	0.95	0.01	1.6e-09	g/a	0.43	0.422	0.97	0.007	3.4e-05	g/a	0.857	0.849	0.946	0.026	0.146	g/a	0.86	0.869	0.862	0.081	0.065	g/a	0.463	0.424	0.862	0.091	0.437	g/a	0.407	0.447	0.87	0.143	0.329	g/a	0.599	0.619	0.947	0.053	0.307	g/a	0.619	0.607	0.945	0.03	0.387	7	114043159	g/a	0.4298	0.97453	2.28e-08	830743	EUR15
7:114046156	.	7	EUR15	114046156	NONE,FOXP2	intergenic	0.428	aat/a	0.471	0.473	1.04	0.006	1.02	1.05	2.8e-10	++	87.3	0	aat/a	0.465	0.478	1.06	0.01	6.5e-10	aat/a	0.471	0.478	1.02	0.007	0.002	aat/a	0.4	0.407	1.035	0.018	0.403	aat/a	0.419	0.403	1.105	0.056	0.074	aat/a	0.577	0.604	1.113	0.09	0.405	aat/a	0.613	0.579	1.127	0.144	0.405	aat/a	0.55	0.526	1.084	0.052	0.12	aat/a	0.478	0.486	1.054	0.03	0.482	NA	NA	NA	NA	NA	NA	NA	EUR15
7:114046160	.	7	EUR15	114046160	NONE,FOXP2	intergenic	0.428	t/c	0.471	0.473	1.04	0.006	1.02	1.05	2.8e-10	++	87.3	0	t/c	0.465	0.478	1.06	0.01	6.5e-10	t/c	0.471	0.478	1.02	0.007	0.002	t/c	0.4	0.407	1.035	0.018	0.403	t/c	0.419	0.403	1.105	0.056	0.074	t/c	0.577	0.604	1.113	0.09	0.405	t/c	0.613	0.579	1.127	0.144	0.405	t/c	0.55	0.526	1.084	0.052	0.12	t/c	0.478	0.486	1.054	0.03	0.482	7	114046160	t/c	0.474	1.01562	0.01469	321062	EUR15
7:114046161	rs2030913	7	EUR15	114046161	NONE,FOXP2	intergenic	0.428	t/a	0.471	0.473	1.04	0.006	1.02	1.05	2.8e-10	++	87.3	0	t/a	0.465	0.478	1.06	0.01	6.5e-10	t/a	0.471	0.478	1.02	0.007	0.002	t/a	0.4	0.407	1.035	0.018	0.403	t/a	0.419	0.403	1.105	0.056	0.074	t/a	0.577	0.604	1.113	0.09	0.405	t/a	0.613	0.579	1.127	0.144	0.405	t/a	0.55	0.526	1.084	0.052	0.12	t/a	0.478	0.486	1.054	0.03	0.482	NA	NA	NA	NA	NA	NA	NA	EUR15
7:114046162	.	7	EUR15	114046162	NONE,FOXP2	intergenic	0.428	a/ac	0.471	0.473	1.04	0.006	1.02	1.05	2.8e-10	++	87.3	0	a/ac	0.465	0.478	1.06	0.01	6.5e-10	a/ac	0.471	0.478	1.02	0.007	0.002	a/ac	0.4	0.407	1.035	0.018	0.403	a/ac	0.419	0.403	1.105	0.056	0.074	a/ac	0.577	0.604	1.113	0.09	0.405	a/ac	0.613	0.579	1.128	0.144	0.404	a/ac	0.55	0.526	1.084	0.052	0.121	a/ac	0.478	0.486	1.054	0.03	0.482	NA	NA	NA	NA	NA	NA	NA	EUR15
7:114046369	rs2030915	7	EUR15	114046369	NONE,FOXP2	intergenic	0.485	g/c	0.422	0.429	0.96	0.006	0.95	0.97	2.3e-12	--	76	0.04	g/c	0.427	0.415	0.95	0.01	1.8e-09	g/c	0.43	0.423	0.97	0.007	3.3e-05	g/c	0.843	0.835	0.953	0.025	0.16	g/c	0.844	0.852	0.877	0.077	0.089	g/c	0.448	0.411	0.878	0.09	0.423	g/c	0.393	0.434	0.848	0.144	0.251	g/c	0.598	0.619	0.942	0.053	0.264	g/c	0.617	0.606	0.948	0.03	0.388	7	114046369	g/c	0.4301	0.974335	1.848e-08	830743	EUR15
7:114047140	rs7795397	7	EUR15	114047140	NONE,FOXP2	intergenic	0.428	a/t	0.47	0.472	1.04	0.006	1.02	1.05	1.2e-10	++	86.5	0.01	a/t	0.464	0.477	1.05	0.01	6.8e-10	a/t	0.471	0.478	1.02	0.007	0.0011	a/t	0.399	0.408	1.039	0.018	0.403	a/t	0.41	0.399	1.08	0.056	0.167	a/t	0.577	0.605	1.113	0.09	0.404	a/t	0.61	0.568	1.183	0.144	0.242	a/t	0.549	0.527	1.073	0.051	0.173	a/t	0.479	0.487	1.053	0.03	0.483	7	114047140	a/t	0.4679	1.0247	9.248e-08	830743	EUR15
7:114047542	rs8180817	7	EUR15	114047542	NONE,FOXP2	intergenic	0.492	c/g	0.425	0.432	0.96	0.006	0.95	0.97	1.1e-12	--	77.7	0.03	c/g	0.431	0.419	0.95	0.01	8.6e-10	c/g	0.433	0.425	0.97	0.007	3e-05	c/g	0.787	0.779	0.955	0.022	0.217	c/g	0.783	0.792	0.894	0.068	0.1	c/g	0.448	0.41	0.872	0.09	0.422	c/g	0.392	0.434	0.848	0.144	0.252	c/g	0.582	0.603	0.947	0.053	0.299	c/g	0.609	0.596	0.936	0.03	0.397	7	114047542	c/g	0.433	0.97414	1.364e-08	830743	EUR15
7:114056055	rs12533005	7	EUR15	114056055	FOXP2	intronic	0.485	c/g	0.422	0.429	0.96	0.006	0.95	0.97	1.9e-12	--	75.5	0.04	c/g	0.427	0.415	0.95	0.01	1.8e-09	c/g	0.43	0.423	0.97	0.007	2.8e-05	c/g	0.842	0.835	0.951	0.025	0.161	c/g	0.842	0.849	0.884	0.077	0.108	c/g	0.448	0.411	0.878	0.09	0.423	c/g	0.393	0.434	0.848	0.144	0.252	c/g	0.598	0.619	0.944	0.053	0.274	c/g	0.617	0.606	0.948	0.03	0.388	7	114056055	c/g	0.4301	0.974433	1.935e-08	830743	EUR15
7:114056495	rs71149745	7	EUR15	114056495	FOXP2	intronic	0.485	aaatttcat/a	0.422	0.428	0.96	0.006	0.95	0.97	2.2e-12	--	75.2	0.04	aaatttcat/a	0.427	0.415	0.95	0.01	1.8e-09	aaatttcat/a	0.429	0.422	0.97	0.007	3.4e-05	aaatttcat/a	0.842	0.835	0.951	0.025	0.161	aaatttcat/a	0.842	0.85	0.877	0.078	0.09	aaatttcat/a	0.448	0.411	0.878	0.09	0.423	aaatttcat/a	0.388	0.423	0.889	0.144	0.414	aaatttcat/a	0.596	0.62	0.93	0.054	0.177	aaatttcat/a	0.617	0.606	0.948	0.03	0.388	7	114056495	i/d	0.4273	0.973848	1.824e-06	674073	EUR15
7:114058731	rs34291892	7	EUR15	114058731	FOXP2	intronic	0.406	c/ca	0.37	0.376	0.97	0.006	0.96	0.98	4.2e-09	--	57.5	0.13	c/ca	0.374	0.364	0.96	0.01	1.1e-06	c/ca	0.377	0.371	0.97	0.007	0.00029	c/ca	0.925	0.92	0.938	0.037	0.077	c/ca	0.937	0.938	0.931	0.124	0.563	c/ca	0.892	0.889	0.771	0.172	0.11	c/ca	0.903	0.895	1.076	0.245	0.765	c/ca	0.805	0.812	0.918	0.067	0.203	c/ca	0.752	0.748	0.945	0.036	0.25	7	114058731	d/i	0.366	0.97453	1.355e-05	646486	EUR15
7:114059156	rs2894699	7	EUR15	114059156	FOXP2	intronic	0.485	t/c	0.421	0.429	0.96	0.006	0.95	0.97	1.7e-12	--	76.2	0.04	t/c	0.427	0.415	0.95	0.01	1.5e-09	t/c	0.43	0.422	0.97	0.007	3e-05	t/c	0.857	0.849	0.946	0.026	0.146	t/c	0.861	0.87	0.856	0.081	0.056	t/c	0.448	0.412	0.878	0.09	0.424	t/c	0.393	0.434	0.848	0.144	0.252	t/c	0.598	0.619	0.944	0.053	0.281	t/c	0.619	0.607	0.945	0.03	0.387	7	114059156	t/c	0.4301	0.974335	1.757e-08	830743	EUR15
7:114060663	rs10228350	7	EUR15	114060663	FOXP2	intronic	0.386	t/a	0.379	0.423	1.04	0.006	1.03	1.05	2.8e-11	++	88.5	0	t/a	0.373	0.385	1.06	0.01	1.4e-10	t/a	0.421	0.429	1.02	0.007	0.00057	t/a	0.839	0.841	1.027	0.027	0.16	t/a	0.862	0.868	0.988	0.083	0.882	t/a	0.908	0.924	1.101	0.197	0.081	t/a	0.943	0.941	0.956	0.314	0.886	t/a	0.755	0.747	1.011	0.06	0.856	t/a	0.728	0.739	1.075	0.035	0.267	7	114060663	t/a	0.4214	1.02583	3.889e-08	830743	EUR15
7:114069536	rs7785701	7	EUR15	114069536	FOXP2	intronic	0.485	c/g	0.429	0.44	0.96	0.006	0.95	0.97	1.7e-12	--	73.1	0.05	c/g	0.446	0.434	0.95	0.01	2.5e-09	c/g	0.43	0.422	0.97	0.007	2.2e-05	c/g	0.809	0.802	0.957	0.024	0.194	c/g	0.834	0.839	0.911	0.074	0.211	c/g	0.421	0.385	0.884	0.09	0.397	c/g	0.392	0.429	0.861	0.145	0.302	c/g	0.598	0.619	0.944	0.053	0.281	c/g	0.595	0.583	0.95	0.03	0.411	7	114069536	c/g	0.4278	0.97531	1.157e-07	803156	EUR15
7:114071035	rs1476535	7	EUR15	114071035	FOXP2	intronic	0.496	c/t	0.439	0.453	0.96	0.006	0.95	0.97	9.9e-13	--	74.3	0.05	c/t	0.459	0.447	0.95	0.01	1.5e-09	c/t	0.44	0.433	0.97	0.007	2e-05	c/t	0.759	0.752	0.959	0.022	0.244	c/t	0.775	0.788	0.896	0.067	0.099	c/t	0.416	0.382	0.893	0.089	0.393	c/t	0.391	0.428	0.865	0.145	0.316	c/t	0.591	0.614	0.934	0.053	0.2	c/t	0.577	0.566	0.947	0.03	0.428	7	114071035	c/t	0.4376	0.9757	1.818e-07	803156	EUR15
7:114074257	rs10268637	7	EUR15	114074257	FOXP2	intronic	0.429	t/c	0.461	0.472	1.04	0.005	1.03	1.05	1.1e-10	++	84.2	0.01	t/c	0.455	0.468	1.05	0.01	1.3e-09	t/c	0.471	0.478	1.02	0.007	0.00082	t/c	0.381	0.39	1.035	0.018	0.385	t/c	0.38	0.368	1.093	0.057	0.116	t/c	0.588	0.617	1.109	0.086	0.393	t/c	0.609	0.573	1.158	0.145	0.311	t/c	0.548	0.527	1.068	0.051	0.2	t/c	0.484	0.493	1.057	0.029	0.489	7	114074257	t/c	0.4677	1.02429	1.529e-07	830743	EUR15
7:114075140	rs28534444	7	EUR15	114075140	FOXP2	intronic	0.429	c/t	0.452	0.472	1.04	0.006	1.02	1.05	1.4e-10	++	85.4	0.01	c/t	0.446	0.459	1.05	0.01	1.1e-09	c/t	0.471	0.478	1.02	0.007	0.00094	c/t	0.417	0.426	1.038	0.018	0.421	c/t	0.404	0.392	1.091	0.056	0.12	c/t	0.603	0.63	1.105	0.089	0.379	c/t	0.609	0.573	1.157	0.145	0.312	c/t	0.548	0.527	1.068	0.051	0.198	c/t	0.498	0.507	1.056	0.029	0.498	7	114075140	c/t	0.4676	1.02439	1.292e-07	830743	EUR15
7:114075686	rs10246733	7	EUR15	114075686	FOXP2	intronic	0.429	c/a	0.453	0.472	1.04	0.006	1.02	1.05	1.1e-10	++	85.1	0.01	c/a	0.446	0.459	1.05	0.01	1.1e-09	c/a	0.471	0.478	1.02	0.007	0.00082	c/a	0.397	0.405	1.037	0.018	0.4	c/a	0.379	0.366	1.098	0.057	0.1	c/a	0.602	0.63	1.111	0.089	0.379	c/a	0.609	0.573	1.158	0.145	0.31	c/a	0.548	0.527	1.068	0.051	0.198	c/a	0.496	0.506	1.058	0.029	0.499	7	114075686	c/a	0.4677	1.02439	1.367e-07	830743	EUR15
7:114076394	rs10280045	7	EUR15	114076394	FOXP2	intronic	0.485	c/g	0.429	0.439	0.96	0.006	0.95	0.97	1.3e-12	--	74	0.05	c/g	0.445	0.433	0.95	0.01	1.9e-09	c/g	0.43	0.423	0.97	0.007	2.2e-05	c/g	0.809	0.802	0.957	0.024	0.194	c/g	0.834	0.839	0.911	0.075	0.209	c/g	0.422	0.386	0.884	0.09	0.398	c/g	0.393	0.429	0.866	0.145	0.322	c/g	0.601	0.621	0.947	0.053	0.306	c/g	0.596	0.584	0.949	0.03	0.41	7	114076394	c/g	0.4304	0.974725	2.624e-08	830743	EUR15
7:114080336	rs2014265	7	EUR15	114080336	FOXP2	intronic	0.426	g/t	0.45	0.472	1.04	0.006	1.02	1.05	2.9e-10	++	85.1	0.01	g/t	0.444	0.456	1.05	0.01	2.2e-09	g/t	0.471	0.478	1.02	0.007	0.0011	g/t	0.522	0.526	1.026	0.019	0.476	g/t	0.521	0.516	1.049	0.055	0.383	g/t	0.606	0.632	1.105	0.091	0.377	g/t	0.609	0.576	1.148	0.145	0.341	g/t	0.54	0.524	1.047	0.051	0.371	g/t	0.514	0.521	1.056	0.03	0.482	7	114080336	g/t	0.4673	1.02347	3.985e-07	830743	EUR15
7:114080435	rs10486026	7	EUR15	114080435	FOXP2	intronic	0.228	g/a	0.238	0.249	1.04	0.006	1.02	1.05	3e-08	++	62.4	0.1	g/a	0.234	0.242	1.05	0.01	2.4e-06	g/a	0.248	0.253	1.03	0.008	0.00086	g/a	0.902	0.905	1.052	0.034	0.097	g/a	0.919	0.92	0.977	0.103	0.821	g/a	0.949	0.956	1.125	0.25	0.046	g/a	0.955	0.954	0.918	0.354	0.809	g/a	0.927	0.924	0.973	0.1	0.787	g/a	0.868	0.872	1.011	0.046	0.13	7	114080435	g/a	0.2457	1.02634	1.055e-06	830743	EUR15
7:114082494	rs10261780	7	EUR15	114082494	FOXP2	intronic	0.426	c/t	0.45	0.472	1.04	0.006	1.02	1.05	2.4e-10	++	84.8	0.01	c/t	0.444	0.456	1.05	0.01	2.2e-09	c/t	0.471	0.478	1.02	0.007	0.00097	c/t	0.522	0.527	1.028	0.019	0.476	c/t	0.522	0.518	1.045	0.055	0.42	c/t	0.606	0.632	1.105	0.091	0.377	c/t	0.609	0.576	1.148	0.145	0.342	c/t	0.54	0.525	1.046	0.051	0.378	c/t	0.514	0.521	1.057	0.03	0.482	7	114082494	c/t	0.4673	1.02327	4.65e-07	830743	EUR15
7:114083550	rs10228494	7	EUR15	114083550	FOXP2	intronic	0.493	c/g	0.428	0.442	0.96	0.006	0.95	0.97	1.4e-12	--	79.8	0.03	c/g	0.448	0.435	0.95	0.01	5.5e-10	c/g	0.429	0.422	0.97	0.007	4.4e-05	c/g	0.773	0.768	0.976	0.023	0.229	c/g	0.796	0.792	0.979	0.068	0.758	c/g	0.426	0.388	0.875	0.091	0.401	c/g	0.394	0.427	0.876	0.145	0.363	c/g	0.601	0.615	0.971	0.053	0.574	c/g	0.588	0.576	0.94	0.03	0.417	7	114083550	c/g	0.4298	0.976383	2.191e-07	830743	EUR15
7:114086097	rs5886708	7	EUR15	114086097	FOXP2	intronic	0.486	g/ga	0.436	0.441	0.96	0.006	0.95	0.97	8e-13	--	76.6	0.04	g/ga	0.446	0.434	0.95	0.01	7.8e-10	g/ga	0.437	0.43	0.97	0.007	2.5e-05	g/ga	0.771	0.766	0.978	0.023	0.231	g/ga	0.795	0.792	0.965	0.069	0.606	g/ga	0.425	0.386	0.87	0.092	0.399	g/ga	0.393	0.424	0.901	0.145	0.468	g/ga	0.614	0.63	0.955	0.054	0.401	g/ga	0.587	0.576	0.946	0.031	0.418	7	114086097	d/i	0.433	0.975505	9.391e-06	674073	EUR15
7:114086133	rs5886709	7	EUR15	114086133	FOXP2	intronic	0.415	g/gtc	0.438	0.464	1.04	0.006	1.02	1.05	3.4e-10	++	84.2	0.01	g/gtc	0.432	0.444	1.05	0.01	3.5e-09	g/gtc	0.463	0.47	1.02	0.007	0.00097	g/gtc	0.705	0.709	1.031	0.021	0.293	g/gtc	0.73	0.732	1.005	0.063	0.933	g/gtc	0.614	0.642	1.129	0.094	0.367	g/gtc	0.613	0.58	1.127	0.145	0.409	g/gtc	0.544	0.528	1.056	0.052	0.295	g/gtc	0.552	0.556	1.061	0.031	0.446	7	114086133	d/i	0.4679	1.02388	4.904e-06	719135	EUR15
7:114091753	rs10262192	7	EUR15	114091753	FOXP2	intronic	0.426	a/g	0.446	0.471	1.04	0.006	1.02	1.05	1.4e-10	++	85.4	0.01	a/g	0.44	0.453	1.05	0.01	1.4e-09	a/g	0.47	0.477	1.02	0.007	0.00077	a/g	0.594	0.599	1.03	0.019	0.404	a/g	0.592	0.587	1.039	0.056	0.489	a/g	0.609	0.638	1.125	0.093	0.372	a/g	0.608	0.575	1.147	0.145	0.345	a/g	0.541	0.525	1.048	0.051	0.365	a/g	0.529	0.535	1.051	0.03	0.468	7	114091753	a/g	0.4672	1.02316	5.261e-07	830743	EUR15
7:114091844	rs10262103	7	EUR15	114091844	FOXP2	intronic	0.485	c/a	0.425	0.441	0.96	0.006	0.95	0.97	1.3e-12	--	78.5	0.03	c/a	0.446	0.434	0.95	0.01	8e-10	c/a	0.427	0.419	0.97	0.007	3.3e-05	c/a	0.76	0.756	0.986	0.023	0.242	c/a	0.792	0.792	0.933	0.069	0.31	c/a	0.424	0.385	0.868	0.092	0.398	c/a	0.395	0.427	0.877	0.145	0.367	c/a	0.616	0.631	0.964	0.053	0.487	c/a	0.587	0.575	0.94	0.031	0.419	7	114091844	c/a	0.4271	0.976872	3.658e-07	830743	EUR15
7:114096846	rs10231382	7	EUR15	114096846	FOXP2	intronic	0.425	t/a	0.446	0.471	1.04	0.006	1.02	1.05	1.3e-10	++	85.2	0.01	t/a	0.44	0.453	1.05	0.01	1.4e-09	t/a	0.47	0.477	1.02	0.007	0.00072	t/a	0.582	0.587	1.025	0.019	0.416	t/a	0.581	0.575	1.047	0.055	0.403	t/a	0.608	0.637	1.126	0.093	0.372	t/a	0.607	0.575	1.145	0.145	0.349	t/a	0.541	0.526	1.045	0.051	0.396	t/a	0.529	0.534	1.051	0.03	0.469	7	114096846	t/a	0.4671	1.02337	4.338e-07	830743	EUR15
7:114104389	rs10228327	7	EUR15	114104389	FOXP2	intronic	0.439	c/t	0.467	0.491	1.03	0.006	1.02	1.04	4.3e-09	++	80.9	0.02	c/t	0.461	0.473	1.05	0.01	4.3e-08	c/t	0.49	0.497	1.02	0.007	0.0019	c/t	0.558	0.563	1.026	0.019	0.44	c/t	0.57	0.565	1.031	0.055	0.576	c/t	0.57	0.612	1.172	0.09	0.402	c/t	0.579	0.567	1.023	0.145	0.874	c/t	0.537	0.523	1.042	0.051	0.425	c/t	0.509	0.512	1.034	0.03	0.49	7	114104389	c/t	0.4857	1.02542	3.457e-08	830743	EUR15
7:114109349	rs727644	7	EUR15	114109349	FOXP2	intronic	0.475	a/g	0.407	0.42	0.96	0.006	0.95	0.98	3.3e-11	--	63.8	0.1	a/g	0.426	0.414	0.95	0.01	3.9e-08	a/g	0.409	0.401	0.97	0.007	4.9e-05	a/g	0.793	0.788	0.976	0.023	0.209	a/g	0.803	0.804	0.945	0.069	0.415	a/g	0.463	0.411	0.835	0.088	0.428	a/g	0.424	0.435	0.985	0.145	0.919	a/g	0.623	0.635	0.975	0.053	0.626	a/g	0.605	0.593	0.948	0.03	0.401	7	114109349	a/g	0.4109	0.975017	4.279e-08	830743	EUR15
7:114110568	rs4727799	7	EUR15	114110568	FOXP2	intronic	0.393	c/t	0.353	0.364	0.97	0.006	0.96	0.98	2.2e-08	--	41.3	0.19	c/t	0.368	0.359	0.96	0.01	5.1e-06	c/t	0.354	0.348	0.97	0.007	0.00046	c/t	0.921	0.917	0.946	0.038	0.08	c/t	0.947	0.945	1.019	0.124	0.88	c/t	0.917	0.903	0.551	0.201	0.092	c/t	0.943	0.94	0.909	0.318	0.764	c/t	0.84	0.836	0.986	0.067	0.834	c/t	0.752	0.751	0.963	0.035	0.249	7	114110568	c/t	0.3493	0.975505	1.873e-07	830743	EUR15
7:114115049	rs2396751	7	EUR15	114115049	FOXP2	intronic	0.439	g/a	0.469	0.491	1.03	0.005	1.02	1.04	3.7e-09	++	80.4	0.02	g/a	0.464	0.476	1.05	0.01	4.3e-08	g/a	0.49	0.497	1.02	0.007	0.0017	g/a	0.557	0.562	1.025	0.019	0.441	g/a	0.57	0.565	1.035	0.055	0.526	g/a	0.568	0.61	1.169	0.089	0.404	g/a	0.578	0.567	1.021	0.145	0.887	g/a	0.537	0.524	1.038	0.051	0.468	g/a	0.507	0.51	1.033	0.03	0.492	7	114115049	g/a	0.4857	1.02532	3.957e-08	830743	EUR15
7:114115268	rs2189011	7	EUR15	114115268	FOXP2	intronic	0.44	c/t	0.469	0.491	1.03	0.005	1.02	1.04	3.9e-09	++	80.2	0.02	c/t	0.464	0.476	1.05	0.01	4.6e-08	c/t	0.49	0.497	1.02	0.007	0.0017	c/t	0.557	0.562	1.025	0.019	0.441	c/t	0.57	0.565	1.035	0.055	0.525	c/t	0.568	0.61	1.169	0.089	0.404	c/t	0.578	0.567	1.021	0.145	0.887	c/t	0.537	0.524	1.038	0.051	0.469	c/t	0.507	0.51	1.033	0.03	0.492	7	114115268	c/t	0.4857	1.02542	3.537e-08	830743	EUR15
7:114116881	rs7783012	7	EUR15	114116881	FOXP2	intronic	0.476	g/a	0.41	0.42	0.96	0.006	0.95	0.97	9.7e-12	--	61.9	0.11	g/a	0.426	0.414	0.95	0.01	2.3e-08	g/a	0.411	0.403	0.97	0.007	2.5e-05	g/a	0.813	0.808	0.98	0.024	0.189	g/a	0.825	0.825	0.951	0.072	0.49	g/a	0.464	0.412	0.835	0.088	0.429	g/a	0.424	0.435	0.984	0.145	0.912	g/a	0.622	0.635	0.974	0.053	0.62	g/a	0.605	0.594	0.953	0.03	0.4	7	114116881	g/a	0.4129	0.975407	7.137e-08	830743	EUR15
7:114119430	rs2189010	7	EUR15	114119430	FOXP2	intronic	0.476	g/a	0.407	0.419	0.96	0.006	0.95	0.98	2.6e-11	--	63.2	0.1	g/a	0.424	0.413	0.95	0.01	3.4e-08	g/a	0.409	0.401	0.97	0.007	4.4e-05	g/a	0.797	0.792	0.978	0.023	0.205	g/a	0.804	0.804	0.947	0.069	0.43	g/a	0.464	0.412	0.837	0.088	0.429	g/a	0.424	0.435	0.984	0.145	0.913	g/a	0.623	0.635	0.975	0.053	0.636	g/a	0.606	0.593	0.947	0.03	0.4	7	114119430	g/a	0.411	0.975017	4.141e-08	830743	EUR15
7:114122506	rs2106900	7	EUR15	114122506	FOXP2	intronic	0.436	t/c	0.465	0.488	1.03	0.006	1.02	1.04	1.6e-09	++	80.6	0.02	t/c	0.459	0.471	1.05	0.01	2.6e-08	t/c	0.487	0.495	1.02	0.007	0.0012	t/c	0.674	0.677	1.027	0.02	0.325	t/c	0.699	0.703	0.995	0.06	0.94	t/c	0.571	0.613	1.173	0.089	0.401	t/c	0.579	0.568	1.027	0.145	0.854	t/c	0.537	0.524	1.038	0.051	0.464	t/c	0.527	0.528	1.042	0.03	0.473	7	114122506	t/c	0.4833	1.02491	6.802e-08	830743	EUR15
7:114123308	rs2189008	7	EUR15	114123308	FOXP2	intronic	0.439	t/c	0.468	0.489	1.03	0.005	1.02	1.04	1.4e-09	++	79.8	0.03	t/c	0.462	0.474	1.05	0.01	2.8e-08	t/c	0.488	0.495	1.02	0.007	0.001	t/c	0.557	0.562	1.026	0.019	0.441	t/c	0.571	0.566	1.034	0.055	0.546	t/c	0.568	0.61	1.17	0.089	0.404	t/c	0.578	0.568	1.02	0.145	0.889	t/c	0.537	0.524	1.038	0.051	0.466	t/c	0.509	0.511	1.034	0.03	0.49	7	114123308	t/c	0.4838	1.02521	4.444e-08	830743	EUR15
7:114124660	rs6974757	7	EUR15	114124660	FOXP2	intronic	0.476	c/g	0.409	0.421	0.96	0.006	0.95	0.97	1.3e-11	--	63.1	0.1	c/g	0.426	0.415	0.95	0.01	2.4e-08	c/g	0.411	0.403	0.97	0.007	3.2e-05	c/g	0.794	0.789	0.976	0.023	0.208	c/g	0.803	0.803	0.948	0.069	0.436	c/g	0.464	0.412	0.836	0.088	0.429	c/g	0.424	0.435	0.985	0.145	0.916	c/g	0.623	0.635	0.975	0.053	0.631	c/g	0.604	0.592	0.947	0.03	0.402	7	114124660	c/g	0.4126	0.975505	7.816e-08	830743	EUR15
7:114125580	rs55960959	7	EUR15	114125580	FOXP2	intronic	0.439	a/ag	0.469	0.492	1.03	0.006	1.02	1.04	5.9e-09	++	81.5	0.02	a/ag	0.464	0.476	1.05	0.01	4.1e-08	a/ag	0.49	0.497	1.02	0.007	0.0025	a/ag	0.557	0.562	1.025	0.019	0.441	a/ag	0.572	0.567	1.04	0.055	0.479	a/ag	0.568	0.61	1.168	0.089	0.404	a/ag	0.574	0.551	1.073	0.143	0.625	a/ag	0.537	0.523	1.04	0.051	0.442	a/ag	0.507	0.51	1.033	0.03	0.492	7	114125580	d/i	0.4919	1.02429	2.609e-06	719135	EUR15
7:114129137	rs10249234	7	EUR15	114129137	FOXP2	intronic	0.476	g/a	0.407	0.419	0.96	0.006	0.95	0.98	3.6e-11	--	64.6	0.09	g/a	0.425	0.413	0.95	0.01	3.5e-08	g/a	0.408	0.401	0.97	0.007	5.7e-05	g/a	0.794	0.79	0.978	0.023	0.208	g/a	0.803	0.803	0.949	0.069	0.448	g/a	0.464	0.412	0.838	0.088	0.429	g/a	0.424	0.435	0.984	0.145	0.914	g/a	0.623	0.635	0.975	0.053	0.636	g/a	0.606	0.593	0.947	0.03	0.4	7	114129137	g/a	0.4108	0.975115	5.305e-08	830743	EUR15
7:114137940	rs1989903	7	EUR15	114137940	FOXP2	intronic	0.477	a/g	0.407	0.411	0.96	0.006	0.95	0.98	3e-11	--	62.1	0.1	a/g	0.416	0.405	0.95	0.01	3.3e-08	a/g	0.408	0.401	0.97	0.007	5.3e-05	a/g	0.813	0.809	0.983	0.022	0.189	a/g	0.804	0.805	0.943	0.069	0.397	a/g	0.476	0.423	0.842	0.085	0.44	a/g	0.424	0.435	0.987	0.145	0.926	a/g	0.623	0.635	0.976	0.053	0.642	a/g	0.617	0.604	0.948	0.029	0.389	7	114137940	a/g	0.4108	0.975115	5.175e-08	830743	EUR15
7:114138751	rs2040658	7	EUR15	114138751	FOXP2	intronic	0.476	g/c	0.407	0.419	0.96	0.006	0.95	0.98	3.4e-11	--	64.5	0.09	g/c	0.424	0.413	0.95	0.01	3.3e-08	g/c	0.408	0.401	0.97	0.007	5.6e-05	g/c	0.796	0.791	0.979	0.023	0.206	g/c	0.803	0.804	0.946	0.069	0.422	g/c	0.465	0.413	0.839	0.087	0.43	g/c	0.424	0.435	0.987	0.145	0.928	g/c	0.623	0.635	0.976	0.053	0.647	g/c	0.606	0.594	0.948	0.03	0.4	7	114138751	g/c	0.4108	0.975212	5.477e-08	830743	EUR15
7:114139684	rs12113612	7	EUR15	114139684	FOXP2	intronic	0.439	a/g	0.47	0.491	1.03	0.005	1.02	1.04	3.4e-09	++	80.6	0.02	a/g	0.464	0.476	1.05	0.01	3.8e-08	a/g	0.49	0.497	1.02	0.007	0.0017	a/g	0.561	0.566	1.026	0.018	0.437	a/g	0.575	0.573	1.014	0.055	0.796	a/g	0.566	0.608	1.165	0.088	0.406	a/g	0.578	0.568	1.018	0.145	0.905	a/g	0.537	0.523	1.037	0.051	0.472	a/g	0.507	0.51	1.033	0.029	0.492	7	114139684	a/g	0.4857	1.02562	2.855e-08	830743	EUR15
7:114142250	rs1015511	7	EUR15	114142250	FOXP2	intronic	0.476	a/g	0.407	0.419	0.96	0.006	0.95	0.98	4.1e-11	--	65.8	0.09	a/g	0.425	0.413	0.95	0.01	3.2e-08	a/g	0.409	0.401	0.97	0.007	6.7e-05	a/g	0.796	0.791	0.98	0.023	0.206	a/g	0.804	0.805	0.943	0.069	0.396	a/g	0.465	0.413	0.839	0.087	0.43	a/g	0.425	0.434	0.989	0.145	0.94	a/g	0.622	0.635	0.971	0.053	0.584	a/g	0.606	0.594	0.948	0.03	0.4	7	114142250	a/g	0.4112	0.97531	6.678e-08	830743	EUR15
7:114143407	rs10266297	7	EUR15	114143407	FOXP2	intronic	0.476	c/t	0.407	0.419	0.96	0.006	0.95	0.98	4.2e-11	--	65.8	0.09	c/t	0.425	0.413	0.95	0.01	3.2e-08	c/t	0.409	0.401	0.97	0.007	6.8e-05	c/t	0.796	0.791	0.98	0.023	0.206	c/t	0.804	0.805	0.946	0.069	0.42	c/t	0.465	0.413	0.839	0.087	0.43	c/t	0.425	0.434	0.991	0.145	0.95	c/t	0.622	0.635	0.973	0.053	0.601	c/t	0.606	0.594	0.948	0.03	0.4	7	114143407	c/t	0.4112	0.97531	6.386e-08	830743	EUR15
7:114143651	rs9649368	7	EUR15	114143651	FOXP2	intronic	0.439	a/t	0.47	0.491	1.03	0.005	1.02	1.04	3.6e-09	++	81.2	0.02	a/t	0.464	0.476	1.05	0.01	3.4e-08	a/t	0.49	0.497	1.02	0.007	0.0019	a/t	0.547	0.552	1.024	0.018	0.451	a/t	0.562	0.554	1.037	0.055	0.506	a/t	0.565	0.606	1.165	0.089	0.407	a/t	0.577	0.568	1.015	0.145	0.921	a/t	0.537	0.523	1.039	0.051	0.449	a/t	0.505	0.508	1.034	0.029	0.494	7	114143651	a/t	0.4851	1.02552	3.111e-08	830743	EUR15
7:114145525	rs6466488	7	EUR15	114145525	FOXP2	intronic	0.475	g/a	0.406	0.419	0.96	0.006	0.95	0.98	4.1e-11	--	67	0.08	g/a	0.424	0.412	0.95	0.01	2.8e-08	g/a	0.408	0.4	0.97	0.007	7.3e-05	g/a	0.792	0.787	0.977	0.022	0.21	g/a	0.798	0.796	0.972	0.068	0.676	g/a	0.465	0.413	0.84	0.087	0.43	g/a	0.425	0.434	0.988	0.145	0.933	g/a	0.622	0.635	0.971	0.053	0.585	g/a	0.608	0.595	0.946	0.03	0.398	7	114145525	g/a	0.4099	0.97531	6.976e-08	830743	EUR15
7:114147217	rs10279936	7	EUR15	114147217	FOXP2	intronic	0.438	a/c	0.468	0.492	1.03	0.006	1.02	1.04	4.2e-09	++	81.8	0.02	a/c	0.463	0.474	1.05	0.01	3.4e-08	a/c	0.49	0.498	1.02	0.007	0.002	a/c	0.555	0.559	1.021	0.018	0.443	a/c	0.563	0.559	1.04	0.055	0.474	a/c	0.566	0.604	1.161	0.09	0.408	a/c	0.579	0.572	0.999	0.144	0.996	a/c	0.535	0.52	1.043	0.051	0.407	a/c	0.505	0.508	1.035	0.03	0.493	7	114147217	a/c	0.4861	1.0246	9.634e-08	830743	EUR15
7:114148243	rs2189015	7	EUR15	114148243	FOXP2	intronic	0.468	a/g	0.399	0.411	0.97	0.006	0.95	0.98	3.4e-10	--	69.4	0.07	a/g	0.416	0.405	0.95	0.01	7.7e-08	a/g	0.4	0.393	0.97	0.007	0.0002	a/g	0.826	0.823	0.986	0.025	0.175	a/g	0.844	0.847	0.93	0.075	0.337	a/g	0.621	0.603	0.955	0.099	0.392	a/g	0.595	0.608	0.976	0.144	0.864	a/g	0.717	0.725	0.955	0.058	0.422	a/g	0.652	0.648	0.962	0.032	0.35	7	114148243	a/g	0.4009	0.97736	7.987e-07	830743	EUR15
7:114148331	rs2396753	7	EUR15	114148331	FOXP2	intronic	0.468	c/a	0.399	0.411	0.97	0.006	0.95	0.98	3.9e-10	--	69.4	0.07	c/a	0.416	0.405	0.95	0.01	8.2e-08	c/a	0.4	0.393	0.97	0.007	0.00022	c/a	0.801	0.796	0.982	0.024	0.201	c/a	0.813	0.821	0.906	0.071	0.165	c/a	0.62	0.602	0.956	0.099	0.392	c/a	0.595	0.608	0.975	0.144	0.862	c/a	0.717	0.725	0.955	0.058	0.42	c/a	0.649	0.645	0.959	0.032	0.353	7	114148331	c/a	0.401	0.977556	1.012e-06	830743	EUR15
7:114158954	rs9969232	7	EUR15	114158954	FOXP2	intronic	0.394	g/a	0.351	0.363	0.97	0.006	0.96	0.98	3.3e-08	--	49.1	0.16	g/a	0.367	0.357	0.96	0.01	4.7e-06	g/a	0.352	0.346	0.98	0.007	0.00068	g/a	0.919	0.915	0.942	0.038	0.082	g/a	0.944	0.942	1.021	0.123	0.866	g/a	0.912	0.901	0.591	0.201	0.095	g/a	0.943	0.931	1.13	0.296	0.679	g/a	0.848	0.843	1.003	0.069	0.962	g/a	0.754	0.752	0.958	0.036	0.247	7	114158954	g/a	0.3472	0.97531	1.907e-07	830743	EUR15
7:114160742	rs6969188	7	EUR15	114160742	FOXP2	intronic	0.406	a/g	0.4	0.449	1.03	0.006	1.02	1.04	4.9e-09	++	88.6	0	a/g	0.394	0.406	1.06	0.01	3.3e-09	a/g	0.448	0.455	1.02	0.007	0.0047	a/g	0.828	0.83	1.035	0.026	0.171	a/g	0.851	0.857	0.952	0.079	0.538	a/g	0.885	0.91	1.325	0.191	0.099	a/g	0.956	0.976	0.382	0.53	0.069	a/g	0.739	0.737	0.977	0.059	0.686	a/g	0.708	0.718	1.059	0.035	0.288	7	114160742	a/g	0.4447	1.02368	4.086e-07	830743	EUR15
7:114160871	rs6969376	7	EUR15	114160871	FOXP2	intronic	0.468	g/a	0.399	0.412	0.97	0.006	0.95	0.98	4.3e-10	--	69.5	0.07	g/a	0.417	0.406	0.95	0.01	9.3e-08	g/a	0.4	0.393	0.97	0.007	0.00021	g/a	0.814	0.811	0.984	0.025	0.187	g/a	0.834	0.841	0.912	0.074	0.214	g/a	0.623	0.607	0.965	0.102	0.388	g/a	0.595	0.608	0.981	0.144	0.896	g/a	0.718	0.726	0.958	0.058	0.452	g/a	0.65	0.647	0.963	0.032	0.351	7	114160871	g/a	0.4008	0.977458	9.158e-07	830743	EUR15
7:114161816	rs34948690	7	EUR15	114161816	FOXP2	intronic	0.468	t/taaag	0.398	0.412	0.97	0.006	0.95	0.98	4.2e-10	--	69.7	0.07	t/taaag	0.417	0.406	0.95	0.01	8.6e-08	t/taaag	0.399	0.392	0.97	0.007	0.00022	t/taaag	0.798	0.794	0.986	0.024	0.204	t/taaag	0.816	0.821	0.911	0.071	0.189	t/taaag	0.622	0.607	0.966	0.102	0.388	t/taaag	0.601	0.615	0.96	0.144	0.777	t/taaag	0.717	0.722	0.978	0.058	0.698	t/taaag	0.649	0.645	0.957	0.032	0.353	7	114161816	d/i	0.3967	0.976579	2.287e-05	674073	EUR15
7:114162740	rs6980093	7	EUR15	114162740	FOXP2	intronic	0.468	g/a	0.399	0.412	0.97	0.006	0.95	0.98	3.8e-10	--	70	0.07	g/a	0.417	0.406	0.95	0.01	8.2e-08	g/a	0.4	0.393	0.97	0.007	0.00021	g/a	0.822	0.819	0.988	0.025	0.179	g/a	0.844	0.848	0.931	0.076	0.341	g/a	0.623	0.607	0.965	0.102	0.388	g/a	0.596	0.607	0.982	0.144	0.9	g/a	0.718	0.726	0.958	0.058	0.456	g/a	0.652	0.648	0.96	0.032	0.35	7	114162740	g/a	0.4008	0.977262	7.474e-07	830743	EUR15
7:114180062	rs10262462	7	EUR15	114180062	FOXP2	intronic	0.465	a/g	0.399	0.412	0.97	0.006	0.95	0.98	3.9e-10	--	70.6	0.07	a/g	0.417	0.406	0.95	0.01	7.8e-08	a/g	0.4	0.393	0.97	0.007	0.00021	a/g	0.796	0.792	0.986	0.024	0.205	a/g	0.812	0.82	0.906	0.07	0.159	a/g	0.627	0.613	0.968	0.103	0.382	a/g	0.596	0.607	0.985	0.144	0.917	a/g	0.719	0.726	0.957	0.058	0.452	a/g	0.648	0.644	0.958	0.032	0.354	7	114180062	a/g	0.4005	0.97736	8.273e-07	830743	EUR15
7:114184098	rs7458242	7	EUR15	114184098	FOXP2	intronic	0.467	g/a	0.399	0.412	0.97	0.006	0.95	0.98	4.2e-10	--	70.1	0.07	g/a	0.417	0.406	0.95	0.01	8.5e-08	g/a	0.4	0.393	0.97	0.007	0.00022	g/a	0.795	0.791	0.984	0.023	0.207	g/a	0.812	0.816	0.945	0.069	0.417	g/a	0.624	0.608	0.958	0.102	0.387	g/a	0.596	0.607	0.986	0.144	0.924	g/a	0.719	0.726	0.96	0.058	0.475	g/a	0.648	0.645	0.96	0.032	0.353	7	114184098	g/a	0.4005	0.97736	8.633e-07	830743	EUR15
7:114192545	rs7794413	7	EUR15	114192545	FOXP2	intronic	0.441	c/t	0.473	0.493	1.03	0.006	1.02	1.04	8.9e-09	++	83.6	0.01	c/t	0.467	0.479	1.05	0.01	3.2e-08	c/t	0.492	0.499	1.02	0.007	0.0034	c/t	0.58	0.584	1.022	0.018	0.418	c/t	0.582	0.582	1.012	0.054	0.82	c/t	0.553	0.583	1.13	0.094	0.427	c/t	0.575	0.565	1.021	0.143	0.885	c/t	0.529	0.515	1.043	0.051	0.407	c/t	0.495	0.498	1.036	0.03	0.497	7	114192545	c/t	0.4882	1.0248	8.082e-08	830743	EUR15
7:114194615	rs1859100	7	EUR15	114194615	FOXP2	intronic	0.468	t/g	0.399	0.41	0.97	0.006	0.95	0.98	4.4e-10	--	68.8	0.07	t/g	0.415	0.404	0.95	0.01	1e-07	t/g	0.4	0.393	0.97	0.007	0.0002	t/g	0.796	0.792	0.983	0.023	0.206	t/g	0.812	0.816	0.94	0.069	0.369	t/g	0.637	0.625	0.974	0.106	0.371	t/g	0.599	0.615	0.957	0.145	0.763	t/g	0.722	0.728	0.961	0.058	0.491	t/g	0.652	0.649	0.959	0.032	0.35	7	114194615	t/g	0.4003	0.977556	1.035e-06	830743	EUR15
7:114623566	rs6466505	7	EUR15	114623566	MDFIC	intronic	0.417	g/a	0.441	0.448	1.03	0.006	1.02	1.04	1.5e-08	++	0	0.52	g/a	0.437	0.445	1.04	0.01	5.1e-05	g/a	0.447	0.454	1.03	0.007	6e-05	g/a	0.681	0.683	1.007	0.02	0.318	g/a	0.68	0.671	1.062	0.058	0.301	g/a	0.707	0.732	1.01	0.105	0.276	g/a	0.788	0.784	1.15	0.173	0.419	g/a	0.481	0.484	0.975	0.052	0.622	g/a	0.562	0.571	1.068	0.031	0.434	7	114623566	g/a	0.4484	1.014	0.001945	830743	EUR15
8:8172442	rs6985501	8	EUR17	8172442	FAM86B3P,SGK223	intergenic	0.418	a/g	0.397	0.407	0.97	0.006	0.96	0.98	4.7e-08	--	0	0.65	a/g	0.401	0.392	0.97	0.01	0.00014	a/g	0.409	0.401	0.97	0.007	8e-05	a/g	0.597	0.596	0.996	0.018	0.403	a/g	0.588	0.583	1.021	0.054	0.703	a/g	0.935	0.934	0.781	0.203	0.066	a/g	0.971	0.98	0.786	0.482	0.618	a/g	0.758	0.765	0.938	0.06	0.283	a/g	0.738	0.746	1.014	0.034	0.259	8	8172442	a/g	0.4091	0.985999	0.003337	830743	EUR17
8:11335242	rs11775149	8	EUR18	11335242	FAM167A,BLK	intergenic	0.459	g/a	0.451	0.487	1.03	0.005	1.02	1.04	4.9e-08	++	44.2	0.18	g/a	0.482	0.492	1.04	0.01	7.2e-06	g/a	0.45	0.456	1.02	0.007	0.00073	g/a	0.169	0.171	1	0.024	0.169	g/a	0.174	0.176	1.01	0.074	0.887	g/a	0.049	0.037	1.134	0.268	0.041	g/a	0.008	0	23965.2	11.186	0.367	g/a	0.386	0.4	0.957	0.052	0.394	g/a	0.301	0.298	1.015	0.033	0.299	8	11335242	g/a	0.446	1.01572	0.001146	826148	EUR18
8:11335248	rs11775150	8	EUR18	11335248	FAM167A,BLK	intergenic	0.459	g/a	0.451	0.487	1.03	0.005	1.02	1.04	4.9e-08	++	44.2	0.18	g/a	0.482	0.492	1.04	0.01	7.2e-06	g/a	0.45	0.456	1.02	0.007	0.00073	g/a	0.169	0.171	1.001	0.024	0.17	g/a	0.174	0.177	1.008	0.074	0.911	g/a	0.049	0.037	1.134	0.268	0.041	g/a	0.009	0	29610.3	10.96	0.347	g/a	0.386	0.399	0.959	0.052	0.42	g/a	0.301	0.298	1.015	0.033	0.299	8	11335248	g/a	0.446	1.01582	0.001094	826148	EUR18
8:143936649	rs150272596	8	EUR19	143936649	GML,CYP11B1	intergenic	0.076	g/a	0.081	0.084	0.95	0.01	0.93	0.97	4.7e-08	--	0	0.8	g/a	0.085	0.082	0.95	0.02	0.00097	g/a	0.082	0.078	0.95	0.013	1.3e-05	g/a	0.748	0.739	0.941	0.02	0.256	g/a	0.72	0.709	1.015	0.058	0.8	g/a	0.988	0.989	0.84	0.444	0.011	g/a	1	0.996	8.277	1.554	0.174	g/a	0.903	0.908	0.857	0.088	0.079	g/a	0.925	0.927	0.984	0.056	0.074	8	143936649	g/a	0.084	0.978925	0.009504	829313	EUR19
8:143940454	rs4492795	8	EUR19	143940454	GML,CYP11B1	intergenic	0.076	a/t	0.082	0.084	0.95	0.01	0.93	0.97	3e-08	--	0	0.74	a/t	0.085	0.082	0.95	0.02	0.00098	a/t	0.082	0.078	0.94	0.013	7.9e-06	a/t	0.733	0.724	0.947	0.02	0.271	a/t	0.703	0.695	1.003	0.058	0.965	a/t	0.988	0.989	0.834	0.445	0.011	a/t	1	0.996	8.793	1.56	0.163	a/t	0.903	0.909	0.86	0.088	0.085	a/t	0.924	0.926	0.97	0.056	0.075	8	143940454	a/t	0.0835	0.967829	0.001456	646486	EUR19
8:143987967	rs68144760	8	EUR19	143987967	CYP11B1,CYP11B2	intergenic	0.101	a/t	0.1	0.105	0.95	0.009	0.93	0.97	1.6e-08	--	0	0.73	a/t	0.107	0.103	0.95	0.01	0.00062	a/t	0.1	0.096	0.95	0.012	6.4e-06	a/t	0.74	0.728	0.928	0.02	0.265	a/t	0.711	0.714	0.958	0.059	0.465	a/t	0.516	0.526	1.083	0.089	0.477	a/t	0.492	0.49	0.977	0.132	0.86	a/t	0.742	0.753	0.912	0.058	0.117	a/t	0.838	0.833	0.967	0.039	0.164	8	143987967	a/t	0.1176	0.983832	0.02528	830743	EUR19
9:4298537	rs12340657	9	EUR20	4298537	GLIS3	intronic	0.189	a/g	0.196	0.207	1.04	0.007	1.03	1.05	2.2e-08	++	60.3	0.11	a/g	0.194	0.198	1.02	0.01	0.03	a/g	0.205	0.213	1.05	0.009	6.8e-08	a/g	0.593	0.594	1.009	0.018	0.407	a/g	0.585	0.593	0.987	0.053	0.803	a/g	0.932	0.928	0.827	0.184	0.07	a/g	0.934	0.926	1.094	0.25	0.719	a/g	0.911	0.9	1.145	0.085	0.11	a/g	0.714	0.707	0.997	0.033	0.29	9	4298537	a/g	0.2049	1.02994	2.154e-07	830743	EUR20
9:4298576	rs12350099	9	EUR20	4298576	GLIS3	intronic	0.19	g/c	0.196	0.207	1.04	0.007	1.03	1.05	2.2e-08	++	62.2	0.1	g/c	0.194	0.198	1.02	0.01	0.032	g/c	0.205	0.213	1.05	0.009	6.1e-08	g/c	0.597	0.598	1.01	0.018	0.403	g/c	0.59	0.597	0.984	0.053	0.759	g/c	0.932	0.928	0.828	0.184	0.07	g/c	0.934	0.928	1.076	0.254	0.774	g/c	0.912	0.901	1.15	0.086	0.103	g/c	0.714	0.707	0.996	0.033	0.29	9	4298576	g/c	0.206	1.03097	8.137e-08	830743	EUR20
9:30295161	rs10113870	9	EUR21	30295161	LINGO2,LOC401497	intergenic	0.141	c/t	0.138	0.138	1.05	0.008	1.03	1.06	1e-08	++	72.1	0.06	c/t	0.134	0.141	1.07	0.01	3.8e-07	c/t	0.137	0.141	1.03	0.01	0.0011	c/t	0.792	0.794	1.01	0.022	0.207	c/t	0.779	0.783	0.971	0.065	0.653	c/t	0.924	0.927	1.066	0.175	0.074	c/t	0.931	0.916	1.336	0.251	0.248	c/t	0.943	0.95	0.82	0.118	0.093	c/t	0.84	0.851	1.082	0.041	0.155	9	30295161	c/t	0.1342	1.01918	0.004284	830743	EUR21
9:30298034	rs10969615	9	EUR21	30298034	LINGO2,LOC401497	intergenic	0.14	c/t	0.137	0.138	1.05	0.008	1.03	1.06	1.1e-08	++	72.8	0.06	c/t	0.134	0.141	1.07	0.01	3.6e-07	c/t	0.137	0.141	1.03	0.01	0.0012	c/t	0.79	0.792	1.007	0.022	0.209	c/t	0.779	0.783	0.971	0.065	0.647	c/t	0.924	0.927	1.067	0.175	0.074	c/t	0.931	0.916	1.341	0.25	0.24	c/t	0.943	0.95	0.817	0.118	0.086	c/t	0.839	0.85	1.083	0.041	0.155	9	30298034	c/t	0.1343	1.01898	0.004564	830743	EUR21
9:30300605	rs12348576	9	EUR21	30300605	LINGO2,LOC401497	intergenic	0.14	t/c	0.135	0.138	1.05	0.008	1.03	1.06	1.3e-08	++	72.3	0.06	t/c	0.132	0.139	1.07	0.01	4.6e-07	t/c	0.137	0.141	1.03	0.01	0.0012	t/c	0.791	0.791	0.998	0.022	0.209	t/c	0.778	0.782	0.972	0.065	0.66	t/c	0.922	0.926	1.093	0.17	0.075	t/c	0.931	0.916	1.341	0.25	0.24	t/c	0.943	0.95	0.817	0.118	0.086	t/c	0.841	0.853	1.083	0.041	0.153	9	30300605	t/c	0.1344	1.01888	0.004954	830743	EUR21
9:30300616	rs12353378	9	EUR21	30300616	LINGO2,LOC401497	intergenic	0.14	g/t	0.135	0.138	1.05	0.008	1.03	1.06	1.3e-08	++	72.2	0.06	g/t	0.132	0.139	1.07	0.01	4.6e-07	g/t	0.137	0.141	1.03	0.01	0.0012	g/t	0.792	0.792	0.998	0.022	0.208	g/t	0.779	0.783	0.971	0.065	0.647	g/t	0.922	0.926	1.093	0.17	0.075	g/t	0.931	0.916	1.341	0.25	0.24	g/t	0.943	0.95	0.817	0.118	0.086	g/t	0.841	0.853	1.083	0.041	0.153	9	30300616	g/t	0.1344	1.01888	0.004956	830743	EUR21
9:30306430	rs7872609	9	EUR21	30306430	LINGO2,LOC401497	intergenic	0.141	a/g	0.136	0.138	1.05	0.008	1.03	1.06	1.1e-08	++	70.6	0.07	a/g	0.133	0.139	1.06	0.01	4.9e-07	a/g	0.137	0.141	1.03	0.01	0.001	a/g	0.792	0.792	0.998	0.022	0.208	a/g	0.779	0.783	0.971	0.065	0.652	a/g	0.922	0.926	1.092	0.17	0.075	a/g	0.931	0.916	1.341	0.25	0.24	a/g	0.943	0.95	0.817	0.118	0.087	a/g	0.841	0.852	1.082	0.041	0.153	9	30306430	a/g	0.1343	1.01888	0.004822	830743	EUR21
9:30306929	rs7873279	9	EUR21	30306929	LINGO2,LOC401497	intergenic	0.141	t/g	0.136	0.138	1.05	0.008	1.03	1.06	1.1e-08	++	70.6	0.07	t/g	0.133	0.139	1.06	0.01	4.9e-07	t/g	0.137	0.141	1.03	0.01	0.001	t/g	0.792	0.792	0.998	0.022	0.208	t/g	0.779	0.783	0.971	0.065	0.652	t/g	0.922	0.926	1.092	0.17	0.075	t/g	0.931	0.916	1.341	0.25	0.24	t/g	0.943	0.95	0.817	0.118	0.087	t/g	0.841	0.852	1.082	0.041	0.153	9	30306929	t/g	0.1343	1.01898	0.004713	830743	EUR21
9:30308011	rs10117210	9	EUR21	30308011	LINGO2,LOC401497	intergenic	0.141	t/c	0.136	0.138	1.05	0.008	1.03	1.06	1.1e-08	++	70.6	0.07	t/c	0.133	0.139	1.06	0.01	4.9e-07	t/c	0.137	0.141	1.03	0.01	0.001	t/c	0.792	0.792	0.998	0.022	0.208	t/c	0.779	0.783	0.971	0.065	0.651	t/c	0.922	0.926	1.092	0.17	0.075	t/c	0.931	0.916	1.341	0.25	0.24	t/c	0.943	0.95	0.817	0.118	0.086	t/c	0.841	0.852	1.082	0.041	0.153	9	30308011	t/c	0.1343	1.01898	0.004592	830743	EUR21
9:30308717	rs148610713	9	EUR21	30308717	LINGO2,LOC401497	intergenic	0.141	atgat/a	0.136	0.138	1.05	0.008	1.03	1.06	1.3e-08	++	71.3	0.06	atgat/a	0.133	0.139	1.06	0.01	4.9e-07	atgat/a	0.137	0.141	1.03	0.01	0.0011	atgat/a	0.792	0.792	0.998	0.022	0.208	atgat/a	0.781	0.783	0.983	0.065	0.786	atgat/a	0.922	0.926	1.092	0.17	0.075	atgat/a	0.931	0.915	1.333	0.25	0.25	atgat/a	0.943	0.95	0.83	0.117	0.112	atgat/a	0.841	0.853	1.083	0.041	0.153	9	30308717	i/d	0.1314	1.02757	0.0006967	675503	EUR21
9:30308791	rs10120680	9	EUR21	30308791	LINGO2,LOC401497	intergenic	0.141	c/t	0.136	0.138	1.05	0.008	1.03	1.06	1.1e-08	++	70.6	0.07	c/t	0.133	0.139	1.06	0.01	4.9e-07	c/t	0.137	0.141	1.03	0.01	0.001	c/t	0.792	0.792	0.998	0.022	0.208	c/t	0.779	0.782	0.974	0.065	0.683	c/t	0.922	0.926	1.092	0.17	0.075	c/t	0.931	0.916	1.341	0.25	0.24	c/t	0.943	0.95	0.817	0.118	0.086	c/t	0.841	0.852	1.082	0.041	0.153	9	30308791	c/t	0.1343	1.01908	0.004408	830743	EUR21
9:30311562	rs13285140	9	EUR21	30311562	LINGO2,LOC401497	intergenic	0.141	t/c	0.136	0.138	1.05	0.008	1.03	1.06	1.1e-08	++	70.9	0.06	t/c	0.133	0.139	1.06	0.01	4.9e-07	t/c	0.137	0.141	1.03	0.01	0.001	t/c	0.792	0.792	0.998	0.022	0.208	t/c	0.779	0.783	0.971	0.065	0.651	t/c	0.922	0.926	1.092	0.17	0.075	t/c	0.931	0.916	1.341	0.25	0.24	t/c	0.943	0.95	0.817	0.118	0.086	t/c	0.841	0.852	1.082	0.041	0.153	9	30311562	t/c	0.1349	1.01816	0.008132	803156	EUR21
9:30314032	rs2031830	9	EUR21	30314032	LINGO2,LOC401497	intergenic	0.16	a/g	0.152	0.155	1.04	0.008	1.03	1.06	3.3e-08	++	71.7	0.06	a/g	0.152	0.159	1.06	0.01	8.9e-07	a/g	0.151	0.155	1.03	0.01	0.0017	a/g	0.474	0.478	1.013	0.019	0.476	a/g	0.439	0.427	1.07	0.055	0.216	a/g	0.754	0.757	1.097	0.116	0.244	a/g	0.731	0.688	1.311	0.146	0.064	a/g	0.787	0.785	1.027	0.062	0.667	a/g	0.752	0.764	1.05	0.036	0.242	9	30314032	a/g	0.1539	1.01694	0.007654	830743	EUR21
9:30315392	rs28890923	9	EUR21	30315392	LINGO2,LOC401497	intergenic	0.141	c/t	0.136	0.137	1.05	0.008	1.03	1.06	1e-08	++	70.5	0.07	c/t	0.133	0.139	1.06	0.01	4.9e-07	c/t	0.137	0.14	1.03	0.01	0.00098	c/t	0.792	0.792	0.998	0.022	0.208	c/t	0.779	0.783	0.971	0.065	0.654	c/t	0.922	0.926	1.092	0.17	0.075	c/t	0.931	0.916	1.341	0.25	0.24	c/t	0.943	0.95	0.819	0.118	0.089	c/t	0.841	0.853	1.083	0.041	0.153	9	30315392	c/t	0.1341	1.01918	0.004169	830743	EUR21
9:30320538	rs10969619	9	EUR21	30320538	LINGO2,LOC401497	intergenic	0.141	a/g	0.136	0.137	1.05	0.008	1.03	1.06	1e-08	++	70.5	0.07	a/g	0.133	0.139	1.06	0.01	5e-07	a/g	0.137	0.14	1.03	0.01	0.00098	a/g	0.792	0.792	0.998	0.022	0.208	a/g	0.779	0.783	0.973	0.065	0.677	a/g	0.922	0.926	1.092	0.17	0.075	a/g	0.931	0.915	1.345	0.249	0.233	a/g	0.943	0.95	0.816	0.118	0.084	a/g	0.841	0.852	1.082	0.041	0.153	9	30320538	a/g	0.1341	1.01898	0.004703	830743	EUR21
9:30324706	rs12341274	9	EUR21	30324706	LINGO2,LOC401497	intergenic	0.141	t/c	0.136	0.138	1.05	0.008	1.03	1.06	1.2e-08	++	71	0.06	t/c	0.133	0.14	1.06	0.01	5.1e-07	t/c	0.137	0.14	1.03	0.01	0.0011	t/c	0.792	0.792	0.998	0.022	0.208	t/c	0.779	0.782	0.973	0.065	0.676	t/c	0.922	0.926	1.086	0.17	0.076	t/c	0.931	0.915	1.344	0.249	0.235	t/c	0.943	0.95	0.812	0.118	0.076	t/c	0.841	0.852	1.082	0.041	0.154	9	30324706	t/c	0.1342	1.01918	0.004232	830743	EUR21
9:30326115	rs3853264	9	EUR21	30326115	LINGO2,LOC401497	intergenic	0.142	a/g	0.136	0.137	1.05	0.008	1.03	1.06	1e-08	++	70.3	0.07	a/g	0.133	0.139	1.06	0.01	5e-07	a/g	0.137	0.14	1.03	0.01	0.00096	a/g	0.791	0.791	0.998	0.022	0.209	a/g	0.779	0.782	0.973	0.065	0.673	a/g	0.922	0.926	1.092	0.17	0.076	a/g	0.93	0.915	1.334	0.249	0.247	a/g	0.943	0.95	0.816	0.118	0.084	a/g	0.841	0.852	1.082	0.041	0.154	9	30326115	a/g	0.1341	1.01928	0.003945	830743	EUR21
9:30329075	rs3853266	9	EUR21	30329075	LINGO2,LOC401497	intergenic	0.141	g/c	0.136	0.137	1.05	0.008	1.03	1.06	1.1e-08	++	70.8	0.06	g/c	0.133	0.139	1.06	0.01	4.9e-07	g/c	0.137	0.14	1.03	0.01	0.001	g/c	0.791	0.791	0.998	0.022	0.209	g/c	0.779	0.782	0.973	0.065	0.674	g/c	0.921	0.925	1.099	0.17	0.076	g/c	0.93	0.915	1.334	0.249	0.247	g/c	0.943	0.95	0.816	0.117	0.083	g/c	0.841	0.852	1.082	0.041	0.154	9	30329075	g/c	0.1342	1.01949	0.00366	827810	EUR21
9:30331043	rs11790946	9	EUR21	30331043	LINGO2,LOC401497	intergenic	0.141	a/g	0.136	0.137	1.05	0.008	1.03	1.06	9.4e-09	++	69.7	0.07	a/g	0.133	0.139	1.06	0.01	5.1e-07	a/g	0.137	0.14	1.03	0.01	0.00089	a/g	0.784	0.784	0.995	0.022	0.216	a/g	0.768	0.775	0.941	0.063	0.341	a/g	0.92	0.924	1.096	0.168	0.077	a/g	0.93	0.915	1.324	0.249	0.259	a/g	0.943	0.95	0.814	0.117	0.08	a/g	0.84	0.852	1.082	0.041	0.154	9	30331043	a/g	0.1342	1.01918	0.004247	830743	EUR21
9:30333086	rs7040879	9	EUR21	30333086	LINGO2,LOC401497	intergenic	0.141	g/a	0.136	0.137	1.05	0.008	1.03	1.06	9.5e-09	++	69.7	0.07	g/a	0.133	0.139	1.06	0.01	5.2e-07	g/a	0.137	0.14	1.03	0.01	0.00088	g/a	0.779	0.779	1.001	0.022	0.221	g/a	0.764	0.77	0.949	0.063	0.404	g/a	0.92	0.924	1.096	0.168	0.077	g/a	0.93	0.915	1.325	0.248	0.256	g/a	0.943	0.951	0.813	0.117	0.077	g/a	0.84	0.851	1.083	0.041	0.155	9	30333086	g/a	0.1341	1.01918	0.004204	830743	EUR21
9:30333488	rs62547044	9	EUR21	30333488	LINGO2,LOC401497	intergenic	0.141	t/g	0.136	0.138	1.05	0.008	1.03	1.06	9.2e-09	++	69.6	0.07	t/g	0.133	0.139	1.06	0.01	5.2e-07	t/g	0.137	0.141	1.03	0.01	0.00086	t/g	0.779	0.779	1.001	0.022	0.221	t/g	0.764	0.769	0.952	0.063	0.433	t/g	0.92	0.924	1.096	0.168	0.077	t/g	0.93	0.915	1.326	0.248	0.255	t/g	0.943	0.951	0.813	0.117	0.077	t/g	0.84	0.851	1.083	0.041	0.155	9	30333488	t/g	0.1342	1.01918	0.004271	830743	EUR21
9:30334612	rs7859282	9	EUR21	30334612	LINGO2,LOC401497	intergenic	0.141	c/t	0.136	0.138	1.05	0.008	1.03	1.06	9.3e-09	++	69.5	0.07	c/t	0.133	0.139	1.06	0.01	5.3e-07	c/t	0.137	0.141	1.03	0.01	0.00087	c/t	0.777	0.777	0.999	0.022	0.223	c/t	0.762	0.768	0.953	0.063	0.448	c/t	0.92	0.924	1.096	0.168	0.077	c/t	0.93	0.915	1.326	0.248	0.255	c/t	0.943	0.951	0.813	0.117	0.077	c/t	0.84	0.851	1.081	0.041	0.155	9	30334612	c/t	0.1342	1.01918	0.004131	830743	EUR21
9:30338249	rs10116190	9	EUR21	30338249	LINGO2,LOC401497	intergenic	0.141	g/t	0.136	0.138	1.05	0.008	1.03	1.06	9e-09	++	69.3	0.07	g/t	0.133	0.139	1.06	0.01	5.3e-07	g/t	0.137	0.141	1.03	0.01	0.00083	g/t	0.777	0.777	0.999	0.022	0.223	g/t	0.762	0.768	0.953	0.063	0.445	g/t	0.92	0.924	1.09	0.168	0.077	g/t	0.931	0.915	1.336	0.247	0.242	g/t	0.943	0.951	0.812	0.117	0.076	g/t	0.84	0.851	1.081	0.041	0.155	9	30338249	g/t	0.1342	1.01928	0.004065	830743	EUR21
9:30340101	rs140378757	9	EUR21	30340101	LINGO2,LOC401497	intergenic	0.141	c/t	0.137	0.138	1.05	0.008	1.03	1.06	8.5e-09	++	67.4	0.08	c/t	0.134	0.14	1.06	0.01	5.6e-07	c/t	0.137	0.141	1.03	0.01	0.00083	c/t	0.774	0.773	0.995	0.021	0.226	c/t	0.762	0.768	0.953	0.063	0.446	c/t	0.916	0.921	1.1	0.156	0.081	c/t	0.931	0.915	1.336	0.247	0.242	c/t	0.943	0.951	0.812	0.117	0.076	c/t	0.839	0.85	1.079	0.04	0.156	9	30340101	c/t	0.1342	1.01928	0.004	830743	EUR21
9:30344895	rs10969628	9	EUR21	30344895	LINGO2,LOC401497	intergenic	0.141	a/t	0.137	0.137	1.05	0.008	1.03	1.06	1.2e-08	++	69.3	0.07	a/t	0.134	0.14	1.06	0.01	5.4e-07	a/t	0.137	0.14	1.03	0.01	0.0011	a/t	0.774	0.773	0.994	0.021	0.226	a/t	0.762	0.768	0.954	0.063	0.451	a/t	0.915	0.921	1.1	0.156	0.081	a/t	0.931	0.915	1.336	0.247	0.241	a/t	0.943	0.951	0.812	0.117	0.076	a/t	0.838	0.85	1.078	0.04	0.156	9	30344895	a/t	0.1341	1.01888	0.004851	830743	EUR21
9:30345615	rs13287587	9	EUR21	30345615	LINGO2,LOC401497	intergenic	0.141	t/a	0.137	0.137	1.05	0.008	1.03	1.06	1.2e-08	++	69.3	0.07	t/a	0.134	0.14	1.06	0.01	5.4e-07	t/a	0.137	0.14	1.03	0.01	0.0011	t/a	0.774	0.774	0.994	0.021	0.226	t/a	0.762	0.768	0.954	0.063	0.451	t/a	0.916	0.921	1.1	0.156	0.081	t/a	0.931	0.915	1.336	0.247	0.241	t/a	0.943	0.951	0.812	0.117	0.076	t/a	0.839	0.85	1.078	0.04	0.156	9	30345615	t/a	0.134	1.01898	0.004662	830743	EUR21
9:30346366	rs13294136	9	EUR21	30346366	LINGO2,LOC401497	intergenic	0.141	c/t	0.137	0.137	1.05	0.008	1.03	1.06	1.3e-08	++	69.5	0.07	c/t	0.134	0.14	1.06	0.01	5.4e-07	c/t	0.137	0.14	1.03	0.01	0.0012	c/t	0.774	0.774	0.994	0.021	0.226	c/t	0.762	0.768	0.954	0.063	0.451	c/t	0.916	0.921	1.1	0.156	0.081	c/t	0.93	0.915	1.302	0.248	0.287	c/t	0.943	0.951	0.812	0.117	0.076	c/t	0.839	0.85	1.079	0.04	0.156	9	30346366	c/t	0.1341	1.01898	0.004765	830743	EUR21
9:30346448	rs4879424	9	EUR21	30346448	LINGO2,LOC401497	intergenic	0.156	c/t	0.15	0.155	1.05	0.008	1.03	1.06	3.3e-09	++	72.4	0.06	c/t	0.152	0.159	1.06	0.01	2.1e-07	c/t	0.149	0.153	1.03	0.01	0.00065	c/t	0.741	0.742	1.004	0.021	0.259	c/t	0.727	0.732	0.962	0.06	0.518	c/t	0.745	0.746	1.075	0.114	0.254	c/t	0.729	0.69	1.279	0.146	0.091	c/t	0.787	0.786	1.023	0.061	0.713	c/t	0.784	0.794	1.074	0.037	0.211	9	30346448	c/t	0.1531	1.01745	0.006044	830743	EUR21
9:30350950	rs62544864	9	EUR21	30350950	LINGO2,LOC401497	intergenic	0.15	t/c	0.144	0.144	1.04	0.008	1.03	1.06	1.5e-08	++	72	0.06	t/c	0.141	0.148	1.06	0.01	4.1e-07	t/c	0.143	0.147	1.03	0.01	0.0015	t/c	0.76	0.76	0.991	0.021	0.24	t/c	0.743	0.748	0.966	0.061	0.57	t/c	0.916	0.921	1.099	0.156	0.081	t/c	0.93	0.915	1.302	0.247	0.286	t/c	0.94	0.947	0.829	0.113	0.099	t/c	0.835	0.845	1.064	0.04	0.16	9	30350950	t/c	0.1423	1.01725	0.008231	830743	EUR21
9:30352397	rs71304804	9	EUR21	30352397	LINGO2,LOC401497	intergenic	0.149	ttttg/t	0.14	0.141	1.04	0.008	1.03	1.06	2.8e-08	++	71.9	0.06	ttttg/t	0.138	0.145	1.06	0.01	6.2e-07	ttttg/t	0.14	0.143	1.03	0.01	0.002	ttttg/t	0.769	0.768	0.996	0.021	0.232	ttttg/t	0.758	0.765	0.949	0.062	0.404	ttttg/t	0.915	0.92	1.1	0.157	0.082	ttttg/t	0.929	0.913	1.309	0.247	0.276	ttttg/t	0.939	0.947	0.82	0.113	0.08	ttttg/t	0.837	0.847	1.07	0.04	0.158	9	30352397	i/d	0.1365	1.02573	0.001929	647916	EUR21
9:30358123	rs10969638	9	EUR21	30358123	LINGO2,LOC401497	intergenic	0.165	t/c	0.157	0.163	1.04	0.007	1.03	1.06	5.3e-09	++	75.4	0.04	t/c	0.16	0.167	1.06	0.01	1.6e-07	t/c	0.156	0.16	1.03	0.01	0.0011	t/c	0.574	0.575	0.996	0.018	0.425	t/c	0.553	0.558	0.967	0.053	0.533	t/c	0.742	0.745	1.107	0.114	0.256	t/c	0.731	0.69	1.288	0.145	0.082	t/c	0.784	0.782	1.026	0.061	0.672	t/c	0.766	0.777	1.065	0.036	0.229	9	30358123	t/c	0.1615	1.01572	0.0114	830743	EUR21
9:30359634	rs13297433	9	EUR21	30359634	LINGO2,LOC401497	intergenic	0.15	a/g	0.144	0.145	1.04	0.008	1.03	1.06	2.3e-08	++	73.2	0.05	a/g	0.142	0.149	1.06	0.01	4.5e-07	a/g	0.143	0.147	1.03	0.01	0.0021	a/g	0.622	0.623	0.996	0.018	0.378	a/g	0.606	0.611	0.962	0.054	0.481	a/g	0.913	0.921	1.151	0.155	0.081	a/g	0.93	0.915	1.306	0.247	0.281	a/g	0.939	0.947	0.819	0.113	0.077	a/g	0.822	0.834	1.068	0.038	0.173	9	30359634	a/g	0.1424	1.01694	0.009262	830743	EUR21
9:30448896	rs10969681	9	EUR21	30448896	LOC401497,ACO1	intergenic	0.137	a/g	0.139	0.141	1.04	0.008	1.03	1.06	3.9e-08	++	12.2	0.29	a/g	0.136	0.142	1.05	0.01	1.8e-05	a/g	0.14	0.145	1.04	0.01	0.00033	a/g	0.774	0.773	0.987	0.021	0.226	a/g	0.758	0.755	1.011	0.062	0.857	a/g	0.922	0.924	1.038	0.165	0.077	a/g	0.933	0.918	1.259	0.254	0.365	a/g	0.939	0.95	0.781	0.119	0.038	a/g	0.865	0.876	1.08	0.044	0.13	9	30448896	a/g	0.1381	1.01776	0.007186	830743	EUR21
9:116886733	rs72017708	9	EUR22	116886733	KIF12,COL27A1	intergenic	0.239	g/ggaga	0.229	0.238	1.04	0.007	1.03	1.05	1.1e-09	++	0	0.55	g/ggaga	0.235	0.24	1.04	0.01	0.0011	g/ggaga	0.228	0.236	1.04	0.008	2.2e-07	g/ggaga	0.908	0.911	1.062	0.033	0.091	g/ggaga	0.925	0.932	0.838	0.11	0.109	g/ggaga	0.462	0.413	0.863	0.101	0.429	g/ggaga	0.303	0.304	0.99	0.155	0.948	g/ggaga	0.715	0.73	0.996	0.059	0.946	g/ggaga	0.691	0.684	1.023	0.034	0.312	9	116886733	d/i	0.2491	1.02953	1.19e-06	720565	EUR22
9:116891579	rs10982079	9	EUR22	116891579	KIF12,COL27A1	intergenic	0.27	a/c	0.267	0.268	1.04	0.006	1.03	1.05	4.6e-09	++	0	0.34	a/c	0.265	0.27	1.03	0.01	0.0034	a/c	0.265	0.273	1.04	0.008	2.4e-07	a/c	0.881	0.886	1.05	0.029	0.117	a/c	0.902	0.903	0.959	0.092	0.647	a/c	0.435	0.381	0.855	0.094	0.399	a/c	0.286	0.275	1.056	0.155	0.726	a/c	0.672	0.679	1.03	0.054	0.584	a/c	0.682	0.677	1.021	0.032	0.32	9	116891579	a/c	0.2832	1.02788	1.328e-07	812169	EUR22
9:116891825	rs11788110	9	EUR22	116891825	KIF12,COL27A1	intergenic	0.272	t/c	0.267	0.268	1.04	0.006	1.02	1.05	4.8e-09	++	0	0.35	t/c	0.266	0.271	1.03	0.01	0.0033	t/c	0.265	0.274	1.04	0.008	2.6e-07	t/c	0.91	0.914	1.053	0.032	0.088	t/c	0.929	0.937	0.814	0.111	0.063	t/c	0.433	0.38	0.858	0.095	0.397	t/c	0.284	0.274	1.05	0.155	0.752	t/c	0.673	0.679	1.033	0.054	0.548	t/c	0.683	0.679	1.025	0.032	0.319	9	116891825	t/c	0.2837	1.02768	1.531e-07	812169	EUR22
9:116892496	rs57495684	9	EUR22	116892496	KIF12,COL27A1	intergenic	0.272	a/g	0.267	0.271	1.04	0.006	1.03	1.05	3.8e-09	++	0	0.37	a/g	0.269	0.274	1.03	0.01	0.0028	a/g	0.265	0.273	1.04	0.008	2.6e-07	a/g	0.793	0.791	0.982	0.023	0.208	a/g	0.796	0.8	0.97	0.068	0.651	a/g	0.421	0.364	0.835	0.096	0.383	a/g	0.264	0.262	1.017	0.158	0.914	a/g	0.668	0.674	1.036	0.054	0.519	a/g	0.67	0.665	1.015	0.032	0.332	9	116892496	a/g	0.283	1.02747	1.972e-07	812169	EUR22
9:116892597	rs58340169	9	EUR22	116892597	KIF12,COL27A1	intergenic	0.252	a/g	0.252	0.255	1.04	0.006	1.03	1.05	4.8e-09	++	43.2	0.18	a/g	0.249	0.254	1.03	0.01	0.0071	a/g	0.253	0.262	1.04	0.008	8.1e-08	a/g	0.918	0.921	1.049	0.032	0.081	a/g	0.937	0.944	0.831	0.115	0.106	a/g	0.541	0.492	0.866	0.085	0.492	a/g	0.441	0.403	1.16	0.136	0.274	a/g	0.698	0.701	1.049	0.055	0.386	a/g	0.695	0.692	1.025	0.031	0.307	9	116892597	a/g	0.264	1.02973	3.127e-08	812169	EUR22
9:116893587	rs57084939	9	EUR22	116893587	KIF12,COL27A1	intergenic	0.295	c/a	0.283	0.294	1.04	0.006	1.02	1.05	2.9e-09	++	58.9	0.12	c/a	0.281	0.285	1.02	0.01	0.013	c/a	0.293	0.302	1.04	0.008	1.9e-08	c/a	0.908	0.913	1.062	0.032	0.09	c/a	0.924	0.931	0.847	0.108	0.123	c/a	0.523	0.479	0.872	0.088	0.493	c/a	0.414	0.39	1.091	0.14	0.532	c/a	0.649	0.653	1.044	0.054	0.426	c/a	0.673	0.67	1.028	0.032	0.328	9	116893587	c/a	0.3036	1.03025	4.253e-09	812169	EUR22
9:116893647	rs57494053	9	EUR22	116893647	KIF12,COL27A1	intergenic	0.295	a/t	0.283	0.294	1.04	0.006	1.02	1.05	4.2e-09	++	57.9	0.12	a/t	0.281	0.285	1.02	0.01	0.014	a/t	0.292	0.301	1.04	0.008	2.7e-08	a/t	0.889	0.894	1.06	0.03	0.109	a/t	0.907	0.917	0.841	0.098	0.079	a/t	0.523	0.478	0.871	0.088	0.493	a/t	0.416	0.39	1.1	0.14	0.496	a/t	0.649	0.652	1.047	0.054	0.394	a/t	0.671	0.668	1.029	0.032	0.33	9	116893647	a/t	0.3034	1.02963	7.925e-09	812169	EUR22
9:116893831	rs59227012	9	EUR22	116893831	KIF12,COL27A1	intergenic	0.294	t/c	0.283	0.294	1.04	0.006	1.02	1.05	3.5e-09	++	53.8	0.14	t/c	0.281	0.285	1.02	0.01	0.012	t/c	0.292	0.301	1.04	0.008	3.1e-08	t/c	0.923	0.927	1.074	0.035	0.076	t/c	0.937	0.946	0.81	0.124	0.088	t/c	0.522	0.48	0.882	0.088	0.494	t/c	0.419	0.396	1.093	0.14	0.524	t/c	0.649	0.651	1.049	0.054	0.375	t/c	0.675	0.672	1.028	0.032	0.327	9	116893831	t/c	0.3039	1.02973	7.526e-09	812169	EUR22
9:116897213	rs891720	9	EUR22	116897213	KIF12,COL27A1	intergenic	0.256	a/c	0.258	0.267	1.04	0.006	1.03	1.05	6.9e-11	++	61.6	0.11	a/c	0.256	0.261	1.03	0.01	0.0054	a/c	0.265	0.275	1.05	0.008	9.5e-10	a/c	0.933	0.937	1.096	0.038	0.065	a/c	0.951	0.956	0.88	0.134	0.339	a/c	0.532	0.487	0.871	0.088	0.498	a/c	0.431	0.405	1.117	0.14	0.43	a/c	0.678	0.678	1.064	0.055	0.257	a/c	0.687	0.685	1.034	0.032	0.314	9	116897213	a/c	0.2722	1.03169	2.06e-09	812169	EUR22
9:116899138	rs59323233	9	EUR22	116899138	KIF12,COL27A1	intergenic	0.276	g/c	0.271	0.283	1.04	0.006	1.03	1.05	1.9e-09	++	58.1	0.12	g/c	0.269	0.273	1.02	0.01	0.012	g/c	0.281	0.291	1.04	0.008	1.5e-08	g/c	0.931	0.936	1.097	0.037	0.067	g/c	0.948	0.953	0.886	0.13	0.354	g/c	0.529	0.491	0.903	0.089	0.496	g/c	0.431	0.408	1.104	0.14	0.479	g/c	0.671	0.669	1.079	0.055	0.162	g/c	0.676	0.674	1.035	0.032	0.325	9	116899138	g/c	0.2889	1.03118	1.954e-09	812169	EUR22
9:116901926	rs1017360	9	EUR22	116901926	KIF12,COL27A1	intergenic	0.485	a/g	0.484	0.503	1.03	0.006	1.02	1.04	5.3e-09	++	0	0.34	a/g	0.482	0.487	1.03	0.01	0.0037	a/g	0.501	0.51	0.96	0.007	2.6e-07	a/g	0.661	0.664	1.013	0.02	0.338	a/g	0.667	0.658	1.054	0.057	0.351	a/g	0.299	0.261	0.853	0.104	0.274	a/g	0.228	0.169	1.517	0.189	0.027	a/g	0.359	0.35	1.107	0.054	0.058	a/g	0.459	0.453	1.036	0.03	0.457	9	116901926	a/g	0.5099	1.02511	1.125e-07	812169	EUR22
9:116902687	rs4979340	9	EUR22	116902687	KIF12,COL27A1	intergenic	0.256	c/t	0.259	0.266	1.04	0.006	1.03	1.05	1.1e-10	++	49	0.16	c/t	0.256	0.261	1.03	0.01	0.0038	c/t	0.265	0.274	1.05	0.008	2.9e-09	c/t	0.931	0.935	1.096	0.038	0.067	c/t	0.952	0.958	0.838	0.138	0.198	c/t	0.524	0.48	0.871	0.09	0.494	c/t	0.428	0.406	1.096	0.14	0.514	c/t	0.68	0.679	1.07	0.055	0.223	c/t	0.683	0.682	1.038	0.033	0.317	9	116902687	c/t	0.272	1.03169	2.194e-09	812169	EUR22
9:116904534	rs2043195	9	EUR22	116904534	KIF12,COL27A1	intergenic	0.357	t/c	0.357	0.363	1.04	0.006	1.02	1.05	1.4e-09	++	16	0.28	t/c	0.354	0.36	1.03	0.01	0.0036	t/c	0.361	0.37	1.04	0.007	5.8e-08	t/c	0.686	0.691	1.018	0.02	0.312	t/c	0.697	0.684	1.08	0.057	0.183	t/c	0.366	0.321	0.846	0.097	0.335	t/c	0.301	0.256	1.242	0.16	0.176	t/c	0.536	0.526	1.113	0.052	0.038	t/c	0.566	0.562	1.023	0.031	0.436	9	116904534	t/c	0.3707	1.02378	1.087e-06	812169	EUR22
9:116905543	rs4979341	9	EUR22	116905543	KIF12,COL27A1	intergenic	0.261	t/c	0.26	0.269	1.04	0.006	1.03	1.05	1.8e-10	++	48.7	0.16	t/c	0.258	0.262	1.03	0.01	0.0046	t/c	0.267	0.276	1.05	0.008	4e-09	t/c	0.929	0.933	1.09	0.038	0.069	t/c	0.95	0.955	0.884	0.133	0.355	t/c	0.529	0.487	0.879	0.089	0.499	t/c	0.437	0.409	1.131	0.14	0.381	t/c	0.676	0.673	1.082	0.055	0.152	t/c	0.681	0.679	1.038	0.033	0.32	9	116905543	t/c	0.2746	1.0321	1.386e-09	812169	EUR22
9:116905618	rs4979342	9	EUR22	116905618	KIF12,COL27A1	intergenic	0.26	t/c	0.26	0.268	1.04	0.006	1.03	1.05	2.4e-10	++	45.8	0.17	t/c	0.258	0.262	1.03	0.01	0.0046	t/c	0.267	0.276	1.05	0.008	5.8e-09	t/c	0.929	0.933	1.09	0.038	0.069	t/c	0.95	0.955	0.885	0.133	0.358	t/c	0.529	0.487	0.878	0.089	0.499	t/c	0.438	0.41	1.126	0.14	0.398	t/c	0.676	0.674	1.081	0.055	0.155	t/c	0.681	0.679	1.038	0.033	0.32	9	116905618	t/c	0.2743	1.03179	1.854e-09	812169	EUR22
9:116909146	rs1078301	9	EUR22	116909146	KIF12,COL27A1	intergenic	0.258	t/a	0.259	0.268	1.04	0.006	1.03	1.05	3.4e-10	++	38.5	0.2	t/a	0.257	0.262	1.03	0.01	0.004	t/a	0.266	0.275	1.05	0.008	1e-08	t/a	0.929	0.933	1.089	0.038	0.069	t/a	0.95	0.954	0.895	0.135	0.408	t/a	0.522	0.477	0.861	0.089	0.492	t/a	0.428	0.403	1.115	0.143	0.447	t/a	0.675	0.674	1.082	0.056	0.162	t/a	0.681	0.679	1.038	0.033	0.32	9	116909146	t/a	0.2737	1.032	1.952e-09	812169	EUR22
9:116911147	rs919642	9	EUR22	116911147	KIF12,COL27A1	intergenic	0.263	t/a	0.263	0.268	1.04	0.006	1.03	1.05	2.3e-10	++	31	0.23	t/a	0.26	0.265	1.03	0.01	0.0031	t/a	0.267	0.276	1.05	0.008	9.5e-09	t/a	0.928	0.933	1.102	0.039	0.07	t/a	0.951	0.956	0.878	0.142	0.358	t/a	0.517	0.472	0.85	0.093	0.487	t/a	0.438	0.414	1.094	0.148	0.547	t/a	0.676	0.675	1.092	0.058	0.129	t/a	0.677	0.675	1.037	0.033	0.324	9	116911147	t/a	0.2742	1.0321	2.328e-09	812169	EUR22
9:116916214	rs72760655	9	EUR22	116916214	KIF12,COL27A1	intergenic	0.272	a/c	0.315	0.321	1.03	0.006	1.02	1.05	1.1e-08	++	67.5	0.08	a/c	0.313	0.316	1.02	0.01	0.029	a/c	0.319	0.329	1.04	0.007	2.6e-08	a/c	0.77	0.778	1.046	0.021	0.227	a/c	0.781	0.787	0.919	0.065	0.19	a/c	0.604	0.568	0.804	0.093	0.42	a/c	0.599	0.572	1.083	0.14	0.568	a/c	0.6	0.608	1.002	0.053	0.965	a/c	0.59	0.591	1.034	0.031	0.41	9	116916214	a/c	0.3307	1.02798	1.059e-08	830743	EUR22
9:116929327	rs737142	9	EUR22	116929327	COL27A1	intronic	0.277	c/t	0.322	0.327	1.03	0.006	1.02	1.04	2.3e-08	++	60.6	0.11	c/t	0.32	0.324	1.02	0.01	0.022	c/t	0.326	0.335	1.04	0.007	9.3e-08	c/t	0.722	0.727	1.029	0.02	0.276	c/t	0.729	0.741	0.904	0.06	0.093	c/t	0.647	0.61	0.808	0.089	0.378	c/t	0.64	0.615	1.048	0.14	0.739	c/t	0.63	0.638	0.995	0.053	0.918	c/t	0.577	0.577	1.029	0.03	0.423	9	116929327	c/t	0.3358	1.02624	6.354e-08	830743	EUR22
9:116934860	rs12552028	9	EUR22	116934860	COL27A1	intronic	0.273	t/c	0.321	0.326	1.03	0.006	1.02	1.04	4.3e-08	++	58.2	0.12	t/c	0.319	0.323	1.02	0.01	0.024	t/c	0.324	0.333	1.04	0.007	1.7e-07	t/c	0.754	0.754	1.002	0.021	0.246	t/c	0.766	0.777	0.913	0.065	0.16	t/c	0.606	0.584	0.868	0.088	0.409	t/c	0.625	0.599	1.052	0.141	0.716	t/c	0.633	0.642	0.997	0.054	0.953	t/c	0.579	0.582	1.048	0.03	0.42	9	116934860	t/c	0.3342	1.02665	4.665e-08	830743	EUR22
9:116935688	rs7023173	9	EUR22	116935688	COL27A1	intronic	0.278	t/c	0.322	0.326	1.03	0.006	1.02	1.04	3.5e-08	++	63	0.1	t/c	0.321	0.324	1.02	0.01	0.027	t/c	0.325	0.334	1.04	0.007	1.1e-07	t/c	0.698	0.698	0.995	0.02	0.302	t/c	0.706	0.712	0.942	0.059	0.311	t/c	0.602	0.581	0.874	0.088	0.412	t/c	0.623	0.599	1.039	0.141	0.785	t/c	0.632	0.639	1.005	0.054	0.929	t/c	0.571	0.575	1.049	0.03	0.427	9	116935688	t/c	0.3352	1.02665	4.394e-08	830743	EUR22
9:116935696	rs7023177	9	EUR22	116935696	COL27A1	intronic	0.278	g/c	0.322	0.326	1.03	0.006	1.02	1.04	3.4e-08	++	62.4	0.1	g/c	0.321	0.324	1.02	0.01	0.026	g/c	0.325	0.334	1.04	0.007	1.1e-07	g/c	0.719	0.718	0.996	0.02	0.281	g/c	0.728	0.733	0.951	0.06	0.404	g/c	0.602	0.581	0.874	0.088	0.412	g/c	0.623	0.599	1.04	0.141	0.782	g/c	0.632	0.639	1.005	0.054	0.931	g/c	0.573	0.576	1.045	0.03	0.426	9	116935696	g/c	0.3351	1.02665	4.226e-08	830743	EUR22
9:116935764	rs7023208	9	EUR22	116935764	COL27A1	intronic	0.278	g/c	0.322	0.327	1.03	0.006	1.02	1.04	3e-08	++	63.4	0.1	g/c	0.321	0.324	1.02	0.01	0.027	g/c	0.325	0.334	1.04	0.007	9.3e-08	g/c	0.718	0.718	0.996	0.02	0.282	g/c	0.727	0.732	0.954	0.06	0.435	g/c	0.603	0.582	0.874	0.088	0.411	g/c	0.623	0.599	1.04	0.141	0.783	g/c	0.632	0.639	1.005	0.054	0.923	g/c	0.573	0.577	1.045	0.03	0.425	9	116935764	g/c	0.3354	1.02665	4.015e-08	830743	EUR22
9:116941019	rs3827676	9	EUR22	116941019	COL27A1	intronic	0.35	t/c	0.404	0.412	1.03	0.006	1.02	1.04	7.5e-09	++	55.9	0.13	t/c	0.403	0.406	1.02	0.01	0.013	t/c	0.41	0.419	1.04	0.007	5.4e-08	t/c	0.723	0.725	1.017	0.02	0.276	t/c	0.726	0.741	0.915	0.061	0.146	t/c	0.402	0.401	1.012	0.088	0.401	t/c	0.413	0.402	1.004	0.14	0.978	t/c	0.491	0.519	0.948	0.051	0.297	t/c	0.518	0.514	1.027	0.03	0.484	9	116941019	t/c	0.4225	1.01776	0.0001281	830743	EUR22
9:116941233	rs4978570	9	EUR22	116941233	COL27A1	intronic	0.35	g/c	0.405	0.412	1.03	0.006	1.02	1.04	8.1e-09	++	57.8	0.12	g/c	0.403	0.407	1.02	0.01	0.015	g/c	0.41	0.419	1.04	0.007	5.1e-08	g/c	0.713	0.716	1.021	0.02	0.286	g/c	0.713	0.73	0.911	0.06	0.119	g/c	0.397	0.395	1.007	0.088	0.396	g/c	0.41	0.401	0.993	0.14	0.957	g/c	0.491	0.519	0.948	0.051	0.293	g/c	0.515	0.512	1.026	0.03	0.486	9	116941233	g/c	0.4226	1.01776	0.0001285	830743	EUR22
9:116942602	rs35699038	9	EUR22	116942602	COL27A1	intronic	0.35	t/a	0.405	0.412	1.03	0.006	1.02	1.04	1e-08	++	55.4	0.13	t/a	0.403	0.407	1.02	0.01	0.015	t/a	0.41	0.42	1.04	0.007	6.6e-08	t/a	0.724	0.727	1.016	0.02	0.275	t/a	0.726	0.741	0.919	0.061	0.164	t/a	0.402	0.401	1.015	0.088	0.401	t/a	0.414	0.401	1.011	0.139	0.936	t/a	0.492	0.52	0.947	0.051	0.286	t/a	0.517	0.514	1.029	0.03	0.485	9	116942602	t/a	0.4235	1.01776	0.0001265	830743	EUR22
9:116943302	rs4978572	9	EUR22	116943302	COL27A1	intronic	0.351	g/c	0.405	0.412	1.03	0.006	1.02	1.04	9.4e-09	++	58.2	0.12	g/c	0.404	0.407	1.02	0.01	0.017	g/c	0.411	0.42	1.04	0.007	5.3e-08	g/c	0.658	0.658	0.999	0.019	0.342	g/c	0.656	0.669	0.945	0.056	0.318	g/c	0.401	0.4	1.012	0.088	0.4	g/c	0.413	0.401	1.003	0.139	0.981	g/c	0.493	0.52	0.946	0.051	0.276	g/c	0.51	0.507	1.026	0.03	0.491	9	116943302	g/c	0.4235	1.01806	9.426e-05	830743	EUR22
11:28591168	rs11030380	11	EUR23	28591168	METTL15,KCNA4	intergenic	0.397	a/t	0.398	0.409	0.97	0.006	0.96	0.98	1.8e-08	--	0	0.4	a/t	0.412	0.405	0.96	0.01	3.2e-05	a/t	0.399	0.391	0.97	0.007	0.0001	a/t	0.222	0.223	0.999	0.022	0.223	a/t	0.193	0.196	0.971	0.069	0.676	a/t	0.297	0.267	0.918	0.104	0.277	a/t	0.252	0.251	1.004	0.159	0.979	a/t	0.366	0.363	1.011	0.052	0.829	a/t	0.583	0.576	0.916	0.031	0.42	11	28591168	a/t	0.4007	0.980101	1.442e-05	830743	EUR23
11:28591587	rs7127383	11	EUR23	28591587	METTL15,KCNA4	intergenic	0.397	c/t	0.397	0.409	0.97	0.006	0.96	0.98	2.5e-08	--	0	0.4	c/t	0.412	0.404	0.96	0.01	3.6e-05	c/t	0.399	0.391	0.97	0.007	0.00013	c/t	0.221	0.222	0.998	0.022	0.221	c/t	0.192	0.195	0.979	0.07	0.76	c/t	0.298	0.268	0.917	0.104	0.278	c/t	0.252	0.251	1.004	0.159	0.979	c/t	0.366	0.363	1.011	0.052	0.834	c/t	0.583	0.577	0.918	0.031	0.42	11	28591587	c/t	0.4004	0.980395	1.995e-05	830743	EUR23
11:28599880	rs11030381	11	EUR23	28599880	METTL15,KCNA4	intergenic	0.397	t/a	0.395	0.408	0.97	0.006	0.96	0.98	7.4e-09	--	0	0.65	t/a	0.412	0.404	0.96	0.01	7.9e-05	t/a	0.397	0.388	0.97	0.007	2.2e-05	t/a	0.209	0.209	0.988	0.023	0.209	t/a	0.179	0.182	0.973	0.071	0.705	t/a	0.294	0.264	0.918	0.104	0.274	t/a	0.251	0.251	1.003	0.159	0.987	t/a	0.364	0.362	1.01	0.052	0.849	t/a	0.581	0.574	0.915	0.031	0.422	11	28599880	t/a	0.399	0.979317	6.707e-06	830743	EUR23
11:28623873	rs7931440	11	EUR23	28623873	METTL15,KCNA4	intergenic	0.386	g/t	0.389	0.401	0.97	0.006	0.96	0.98	3.8e-08	--	0	0.97	g/t	0.404	0.397	0.97	0.01	0.00056	g/t	0.39	0.381	0.97	0.007	1.9e-05	g/t	0.211	0.21	0.987	0.023	0.21	g/t	0.178	0.183	0.987	0.071	0.855	g/t	0.294	0.266	0.935	0.103	0.276	g/t	0.252	0.26	0.947	0.156	0.726	g/t	0.36	0.356	1.022	0.052	0.674	g/t	0.59	0.58	0.914	0.031	0.415	11	28623873	g/t	0.3916	0.980885	3.171e-05	830743	EUR23
11:65563503	rs496388	11	EUR24	65563503	OVOL1	UTR3	0.393	t/a	0.388	0.402	0.97	0.006	0.96	0.98	4.4e-08	--	0	0.73	t/a	0.391	0.385	0.97	0.01	0.0016	t/a	0.403	0.396	0.97	0.007	7.4e-06	t/a	0.712	0.714	1.003	0.02	0.287	t/a	0.731	0.73	1.009	0.061	0.885	t/a	0.667	0.668	0.96	0.1	0.332	t/a	0.711	0.712	1.02	0.16	0.9	t/a	0.611	0.634	0.924	0.056	0.154	t/a	0.638	0.639	0.975	0.034	0.361	11	65563503	t/a	0.4016	0.972972	2.324e-05	321062	EUR24
12:94090867	rs10745658	12	EUR25	94090867	CRADD	intronic	0.496	a/g	0.49	0.501	0.97	0.005	0.96	0.98	5.7e-09	--	0	0.89	a/g	0.504	0.496	1.03	0.01	0.00036	a/g	0.491	0.484	0.97	0.007	4.1e-06	a/g	0.715	0.707	0.965	0.021	0.288	a/g	0.73	0.728	1.043	0.063	0.499	a/g	0.839	0.857	1.046	0.147	0.149	a/g	0.887	0.919	0.706	0.268	0.194	a/g	0.664	0.66	0.998	0.054	0.972	a/g	0.655	0.669	1.056	0.032	0.338	12	94090867	a/g	0.4949	0.980787	2.143e-05	830743	EUR25
12:94092690	rs10745659	12	EUR25	94092690	CRADD	intronic	0.438	g/c	0.424	0.445	1.03	0.006	1.02	1.05	1.2e-09	++	0	0.35	g/c	0.421	0.427	1.03	0.01	0.0018	g/c	0.444	0.453	1.04	0.007	1.2e-07	g/c	0.823	0.822	1	0.023	0.177	g/c	0.814	0.818	0.953	0.072	0.505	g/c	0.465	0.466	1.04	0.087	0.466	g/c	0.443	0.368	1.357	0.142	0.032	g/c	0.514	0.522	0.972	0.051	0.582	g/c	0.607	0.604	0.983	0.03	0.394	12	94092690	g/c	0.4452	1.01959	2.086e-05	830743	EUR25
12:94093394	rs10859557	12	EUR25	94093394	CRADD	intronic	0.438	a/c	0.43	0.445	1.03	0.005	1.02	1.04	1.3e-09	++	0	0.34	a/c	0.427	0.434	1.03	0.01	0.0017	a/c	0.444	0.452	1.04	0.007	1.3e-07	a/c	0.82	0.819	1	0.023	0.181	a/c	0.814	0.818	0.951	0.072	0.488	a/c	0.453	0.454	1.039	0.085	0.454	a/c	0.443	0.369	1.356	0.142	0.032	a/c	0.514	0.521	0.975	0.051	0.625	a/c	0.601	0.597	0.983	0.029	0.401	12	94093394	a/c	0.4452	1.01939	2.296e-05	830743	EUR25
12:94096042	rs7969076	12	EUR25	94096042	CRADD	intronic	0.499	t/c	0.488	0.509	0.97	0.005	0.96	0.98	8.6e-09	--	0	0.89	t/c	0.513	0.505	1.03	0.01	0.00016	t/c	0.489	0.482	0.97	0.007	1.4e-05	t/c	0.597	0.593	0.991	0.018	0.405	t/c	0.617	0.602	1.094	0.055	0.104	t/c	0.623	0.624	0.97	0.091	0.376	t/c	0.66	0.718	0.781	0.15	0.098	t/c	0.588	0.583	1.026	0.052	0.617	t/c	0.473	0.473	1.026	0.029	0.473	12	94096042	t/c	0.4925	0.981866	5.467e-05	830743	EUR25
12:94096173	rs7954185	12	EUR25	94096173	CRADD	intronic	0.499	a/t	0.488	0.509	0.97	0.005	0.96	0.98	8.6e-09	--	0	0.9	a/t	0.513	0.505	1.03	0.01	0.00017	a/t	0.489	0.482	0.97	0.007	1.3e-05	a/t	0.6	0.597	0.994	0.018	0.401	a/t	0.617	0.602	1.094	0.055	0.104	a/t	0.623	0.624	0.97	0.091	0.376	a/t	0.66	0.718	0.781	0.15	0.098	a/t	0.588	0.583	1.026	0.052	0.619	a/t	0.474	0.474	1.026	0.029	0.474	12	94096173	a/t	0.4924	0.981768	5.149e-05	827810	EUR25
12:94097375	rs12818549	12	EUR25	94097375	CRADD	intronic	0.443	t/c	0.427	0.449	1.03	0.006	1.02	1.04	2.1e-09	++	0	0.57	t/c	0.423	0.43	1.03	0.01	0.00081	t/c	0.448	0.456	1.04	0.007	5.9e-07	t/c	0.807	0.805	0.995	0.023	0.194	t/c	0.803	0.809	0.945	0.07	0.418	t/c	0.463	0.464	1.036	0.088	0.464	t/c	0.442	0.364	1.377	0.142	0.024	t/c	0.51	0.517	0.978	0.051	0.66	t/c	0.603	0.6	0.983	0.03	0.399	12	94097375	t/c	0.4486	1.01898	3.917e-05	830743	EUR25
12:94099489	rs2033669	12	EUR25	94099489	CRADD	intronic	0.499	t/c	0.488	0.501	0.97	0.005	0.96	0.98	6.2e-09	--	0	0.89	t/c	0.505	0.497	1.03	0.01	0.00012	t/c	0.489	0.482	0.97	0.007	1.3e-05	t/c	0.614	0.611	0.993	0.018	0.387	t/c	0.617	0.602	1.096	0.055	0.096	t/c	0.639	0.639	0.968	0.089	0.361	t/c	0.661	0.721	0.768	0.15	0.079	t/c	0.588	0.583	1.026	0.052	0.623	t/c	0.483	0.483	1.025	0.029	0.483	12	94099489	t/c	0.4925	0.981768	4.85e-05	830743	EUR25
12:94102454	rs9308296	12	EUR25	94102454	CRADD	intronic	0.499	a/g	0.488	0.506	0.97	0.005	0.96	0.98	8.2e-09	--	0	0.9	a/g	0.509	0.501	1.03	0.01	0.00016	a/g	0.489	0.482	0.97	0.007	1.3e-05	a/g	0.601	0.597	0.994	0.018	0.401	a/g	0.618	0.602	1.097	0.055	0.092	a/g	0.625	0.625	0.967	0.091	0.375	a/g	0.661	0.721	0.768	0.151	0.08	a/g	0.588	0.583	1.025	0.052	0.636	a/g	0.475	0.475	1.025	0.029	0.475	12	94102454	a/g	0.4927	0.981768	5.079e-05	830743	EUR25
12:94104024	rs9971690	12	EUR25	94104024	CRADD	intronic	0.499	a/g	0.487	0.508	0.97	0.005	0.96	0.98	7.4e-09	--	0	0.87	a/g	0.512	0.504	1.03	0.01	0.00014	a/g	0.489	0.482	0.97	0.007	1.3e-05	a/g	0.601	0.598	0.994	0.018	0.4	a/g	0.618	0.602	1.098	0.055	0.091	a/g	0.625	0.625	0.966	0.091	0.375	a/g	0.661	0.721	0.768	0.15	0.08	a/g	0.588	0.583	1.025	0.052	0.633	a/g	0.475	0.475	1.026	0.029	0.475	12	94104024	a/g	0.4924	0.981866	5.131e-05	830743	EUR25
12:94104281	rs2196424	12	EUR25	94104281	CRADD	intronic	0.498	t/c	0.487	0.509	0.97	0.005	0.96	0.98	1e-08	--	0	0.91	t/c	0.512	0.504	1.03	0.01	0.0002	t/c	0.489	0.482	0.97	0.007	1.3e-05	t/c	0.609	0.605	0.987	0.019	0.393	t/c	0.629	0.611	1.114	0.056	0.052	t/c	0.623	0.623	0.967	0.092	0.377	t/c	0.662	0.721	0.77	0.15	0.082	t/c	0.588	0.583	1.028	0.052	0.595	t/c	0.476	0.475	1.026	0.029	0.475	12	94104281	t/c	0.4924	0.981866	5.208e-05	830743	EUR25
12:94106366	rs4761739	12	EUR25	94106366	CRADD	intronic	0.493	a/g	0.486	0.5	0.97	0.005	0.96	0.98	1.2e-08	--	0	0.84	a/g	0.504	0.496	1.03	0.01	0.00018	a/g	0.487	0.481	0.97	0.007	1.8e-05	a/g	0.713	0.706	0.967	0.021	0.29	a/g	0.73	0.728	1.047	0.063	0.466	a/g	0.823	0.842	1.093	0.136	0.164	a/g	0.858	0.882	0.875	0.219	0.542	a/g	0.664	0.664	0.984	0.054	0.772	a/g	0.654	0.666	1.045	0.032	0.34	12	94106366	a/g	0.4911	0.981572	4.017e-05	830743	EUR25
12:94107712	rs10859561	12	EUR25	94107712	CRADD	intronic	0.498	t/c	0.49	0.509	1.03	0.005	1.02	1.04	6.6e-09	++	0	0.9	t/c	0.486	0.494	1.03	0.01	0.00034	t/c	0.508	0.515	0.97	0.007	5e-06	t/c	0.392	0.397	1.013	0.019	0.394	t/c	0.372	0.391	0.9	0.056	0.057	t/c	0.377	0.378	1.039	0.092	0.378	t/c	0.339	0.28	1.301	0.151	0.081	t/c	0.415	0.419	0.976	0.052	0.641	t/c	0.527	0.527	0.973	0.029	0.473	12	94107712	t/c	0.5046	1.01928	2.603e-05	830743	EUR25
12:94108172	rs7959913	12	EUR25	94108172	CRADD	intronic	0.425	g/a	0.418	0.439	1.03	0.006	1.02	1.04	3.7e-09	++	0	0.45	g/a	0.415	0.421	1.03	0.01	0.0017	g/a	0.437	0.446	1.04	0.007	4.3e-07	g/a	0.809	0.808	0.999	0.023	0.191	g/a	0.804	0.81	0.954	0.07	0.508	g/a	0.469	0.471	1.046	0.089	0.47	g/a	0.448	0.376	1.347	0.142	0.036	g/a	0.521	0.525	0.985	0.051	0.766	g/a	0.609	0.606	0.985	0.03	0.393	12	94108172	g/a	0.4377	1.0202	1.211e-05	830743	EUR25
12:94108529	rs3741675	12	EUR25	94108529	CRADD	intronic	0.495	a/g	0.49	0.509	1.03	0.005	1.02	1.04	5.3e-09	++	0	0.85	a/g	0.486	0.494	1.03	0.01	0.00037	a/g	0.507	0.515	0.97	0.007	3.7e-06	a/g	0.394	0.398	1.011	0.019	0.396	a/g	0.373	0.392	0.897	0.056	0.05	a/g	0.377	0.378	1.039	0.092	0.378	a/g	0.339	0.28	1.299	0.151	0.082	a/g	0.415	0.419	0.977	0.052	0.65	a/g	0.528	0.527	0.973	0.029	0.472	12	94108529	a/g	0.5041	1.01939	2.302e-05	830743	EUR25
12:94118232	rs55881766	12	EUR25	94118232	CRADD	intronic	0.443	a/g	0.428	0.451	1.03	0.006	1.02	1.04	1.3e-08	++	0	0.59	a/g	0.425	0.431	1.03	0.01	0.0016	a/g	0.449	0.457	1.03	0.007	1.9e-06	a/g	0.818	0.82	1.023	0.024	0.181	a/g	0.812	0.825	0.911	0.071	0.194	a/g	0.471	0.476	1.061	0.092	0.475	a/g	0.445	0.372	1.347	0.139	0.033	a/g	0.491	0.498	0.989	0.05	0.823	a/g	0.605	0.603	0.988	0.03	0.396	12	94118232	a/g	0.4498	1.01847	5.985e-05	830743	EUR25
12:94118797	rs35831192	12	EUR25	94118797	CRADD	intronic	0.447	c/t	0.43	0.453	1.03	0.006	1.02	1.04	1.6e-08	++	0	0.68	c/t	0.427	0.433	1.03	0.01	0.0013	c/t	0.452	0.459	1.03	0.007	3.1e-06	c/t	0.701	0.703	1.009	0.021	0.298	c/t	0.694	0.713	0.911	0.058	0.109	c/t	0.47	0.475	1.06	0.092	0.473	c/t	0.443	0.372	1.336	0.139	0.038	c/t	0.485	0.492	0.986	0.05	0.776	c/t	0.59	0.589	0.985	0.03	0.411	12	94118797	c/t	0.4521	1.01816	8.163e-05	830743	EUR25
12:94120339	rs10859563	12	EUR25	94120339	CRADD	intronic	0.446	g/c	0.43	0.453	1.03	0.006	1.02	1.04	1.4e-08	++	0	0.68	g/c	0.427	0.433	1.03	0.01	0.0012	g/c	0.452	0.459	1.03	0.007	2.9e-06	g/c	0.695	0.697	1.011	0.02	0.304	g/c	0.688	0.707	0.912	0.057	0.108	g/c	0.469	0.475	1.06	0.092	0.473	g/c	0.443	0.372	1.333	0.139	0.038	g/c	0.484	0.491	0.988	0.05	0.815	g/c	0.589	0.588	0.985	0.03	0.411	12	94120339	g/c	0.4521	1.01796	9.789e-05	830743	EUR25
12:94120478	rs10777535	12	EUR25	94120478	CRADD	intronic	0.445	g/t	0.43	0.453	1.03	0.006	1.02	1.04	1.6e-08	++	0	0.69	g/t	0.427	0.433	1.03	0.01	0.0012	g/t	0.452	0.459	1.03	0.007	3.3e-06	g/t	0.702	0.704	1.012	0.021	0.297	g/t	0.693	0.712	0.907	0.058	0.093	g/t	0.47	0.475	1.06	0.092	0.473	g/t	0.443	0.372	1.333	0.139	0.038	g/t	0.485	0.491	0.989	0.05	0.824	g/t	0.59	0.589	0.984	0.03	0.41	12	94120478	g/t	0.4511	1.01826	0.0001039	803156	EUR25
12:94120732	rs10777536	12	EUR25	94120732	CRADD	intronic	0.5	a/g	0.49	0.511	1.03	0.005	1.02	1.04	2.7e-08	++	0	0.97	a/g	0.487	0.494	1.03	0.01	0.00041	a/g	0.51	0.517	0.97	0.007	1.8e-05	a/g	0.536	0.539	1.013	0.019	0.463	a/g	0.517	0.531	0.927	0.054	0.159	a/g	0.387	0.391	1.062	0.096	0.389	a/g	0.345	0.288	1.286	0.148	0.089	a/g	0.395	0.4	0.986	0.052	0.784	a/g	0.541	0.542	0.987	0.03	0.458	12	94120732	a/g	0.5071	1.01857	4.888e-05	830743	EUR25
12:94121275	rs12817381	12	EUR25	94121275	CRADD	intronic	0.445	c/t	0.429	0.453	1.03	0.006	1.02	1.04	1.9e-08	++	0	0.62	c/t	0.426	0.432	1.03	0.01	0.0017	c/t	0.451	0.459	1.03	0.007	2.8e-06	c/t	0.819	0.821	1.025	0.024	0.18	c/t	0.812	0.825	0.913	0.071	0.203	c/t	0.471	0.476	1.059	0.092	0.474	c/t	0.444	0.372	1.338	0.139	0.036	c/t	0.486	0.492	0.988	0.05	0.813	c/t	0.603	0.601	0.988	0.03	0.397	12	94121275	c/t	0.452	1.01826	7.479e-05	830743	EUR25
12:94121314	rs12817549	12	EUR25	94121314	CRADD	intronic	0.446	c/t	0.43	0.453	1.03	0.006	1.02	1.04	1.6e-08	++	0	0.69	c/t	0.427	0.433	1.03	0.01	0.0012	c/t	0.452	0.459	1.03	0.007	3.3e-06	c/t	0.698	0.701	1.013	0.02	0.301	c/t	0.69	0.709	0.906	0.058	0.088	c/t	0.469	0.475	1.06	0.092	0.473	c/t	0.443	0.372	1.333	0.139	0.039	c/t	0.484	0.491	0.988	0.05	0.803	c/t	0.589	0.588	0.985	0.03	0.411	12	94121314	c/t	0.4522	1.01796	9.384e-05	830743	EUR25
12:94122219	rs2885691	12	EUR25	94122219	CRADD	intronic	0.444	t/c	0.429	0.452	1.03	0.006	1.02	1.04	1.6e-08	++	0	0.67	t/c	0.425	0.432	1.03	0.01	0.0013	t/c	0.45	0.458	1.03	0.007	3.1e-06	t/c	0.719	0.72	1.01	0.021	0.281	t/c	0.711	0.731	0.906	0.06	0.099	t/c	0.47	0.476	1.061	0.092	0.474	t/c	0.444	0.376	1.316	0.139	0.048	t/c	0.489	0.496	0.988	0.05	0.816	t/c	0.594	0.592	0.983	0.03	0.407	12	94122219	t/c	0.4504	1.01796	0.000101	830743	EUR25
12:94122315	rs10859564	12	EUR25	94122315	CRADD	intronic	0.444	t/c	0.428	0.452	1.03	0.006	1.02	1.04	1.8e-08	++	0	0.62	t/c	0.425	0.431	1.03	0.01	0.0016	t/c	0.45	0.458	1.03	0.007	2.8e-06	t/c	0.819	0.821	1.026	0.024	0.18	t/c	0.813	0.825	0.915	0.071	0.213	t/c	0.471	0.476	1.061	0.092	0.475	t/c	0.445	0.376	1.319	0.139	0.046	t/c	0.49	0.497	0.985	0.05	0.761	t/c	0.605	0.603	0.987	0.03	0.396	12	94122315	t/c	0.4503	1.01796	9.514e-05	830743	EUR25
12:94124560	rs10777537	12	EUR25	94124560	CRADD	intronic	0.44	t/c	0.427	0.448	1.03	0.006	1.02	1.04	6.5e-09	++	0	0.48	t/c	0.424	0.43	1.03	0.01	0.002	t/c	0.446	0.454	1.04	0.007	7e-07	t/c	0.722	0.724	1.013	0.021	0.277	t/c	0.714	0.734	0.901	0.06	0.083	t/c	0.47	0.476	1.065	0.092	0.474	t/c	0.444	0.38	1.293	0.139	0.065	t/c	0.492	0.498	0.991	0.05	0.852	t/c	0.597	0.594	0.983	0.03	0.404	12	94124560	t/c	0.4471	1.01837	5.898e-05	830743	EUR25
12:94125460	rs11832510	12	EUR25	94125460	CRADD	intronic	0.447	c/t	0.43	0.454	1.03	0.006	1.02	1.04	2.4e-08	++	0	0.71	c/t	0.427	0.433	1.03	0.01	0.0013	c/t	0.452	0.46	1.03	0.007	4.6e-06	c/t	0.707	0.709	1.013	0.021	0.292	c/t	0.7	0.718	0.91	0.059	0.109	c/t	0.47	0.475	1.06	0.092	0.473	c/t	0.442	0.376	1.31	0.139	0.052	c/t	0.485	0.491	0.988	0.05	0.813	c/t	0.591	0.59	0.983	0.03	0.409	12	94125460	c/t	0.4525	1.01776	0.0001116	830743	EUR25
12:94126062	rs150671915	12	EUR25	94126062	CRADD	intronic	0.44	t/ttcagtg	0.426	0.447	1.03	0.006	1.02	1.04	2.6e-08	++	0	0.46	t/ttcagtg	0.423	0.429	1.03	0.01	0.0035	t/ttcagtg	0.445	0.453	1.03	0.007	1.7e-06	t/ttcagtg	0.816	0.818	1.029	0.024	0.183	t/ttcagtg	0.82	0.829	0.934	0.072	0.344	t/ttcagtg	0.475	0.483	1.076	0.094	0.48	t/ttcagtg	0.445	0.374	1.336	0.139	0.038	t/ttcagtg	0.494	0.502	0.983	0.05	0.727	t/ttcagtg	0.608	0.604	0.984	0.031	0.394	12	94126062	d/i	0.4497	1.01918	0.0002276	719135	EUR25
12:94126098	rs10859566	12	EUR25	94126098	CRADD	intronic	0.44	a/g	0.426	0.447	1.03	0.006	1.02	1.04	1e-08	++	0	0.4	a/g	0.423	0.429	1.03	0.01	0.0034	a/g	0.446	0.454	1.04	0.007	6.1e-07	a/g	0.816	0.818	1.029	0.024	0.183	a/g	0.814	0.826	0.918	0.072	0.231	a/g	0.482	0.487	1.056	0.094	0.485	a/g	0.45	0.389	1.278	0.139	0.078	a/g	0.494	0.499	0.991	0.05	0.861	a/g	0.608	0.604	0.984	0.031	0.394	12	94126098	a/g	0.4467	1.01888	4.249e-05	830743	EUR25
12:94126855	rs11107169	12	EUR25	94126855	CRADD	intronic	0.44	a/g	0.426	0.447	1.03	0.006	1.02	1.04	1e-08	++	0	0.4	a/g	0.423	0.429	1.03	0.01	0.0034	a/g	0.446	0.454	1.04	0.007	6.1e-07	a/g	0.816	0.819	1.027	0.024	0.183	a/g	0.814	0.826	0.92	0.072	0.248	a/g	0.482	0.487	1.056	0.094	0.485	a/g	0.45	0.389	1.278	0.139	0.079	a/g	0.493	0.499	0.989	0.05	0.832	a/g	0.608	0.604	0.984	0.031	0.394	12	94126855	a/g	0.4466	1.01888	4.471e-05	830743	EUR25
12:94126925	rs10859567	12	EUR25	94126925	CRADD	intronic	0.442	g/t	0.428	0.451	1.03	0.006	1.02	1.04	1.5e-08	++	0	0.59	g/t	0.425	0.431	1.03	0.01	0.0018	g/t	0.45	0.457	1.03	0.007	2e-06	g/t	0.706	0.708	1.011	0.021	0.293	g/t	0.701	0.718	0.914	0.059	0.127	g/t	0.48	0.485	1.053	0.094	0.483	g/t	0.448	0.385	1.293	0.14	0.065	g/t	0.489	0.495	0.988	0.05	0.805	g/t	0.593	0.591	0.982	0.031	0.408	12	94126925	g/t	0.4498	1.01806	8.951e-05	830743	EUR25
12:94127931	rs11107170	12	EUR25	94127931	CRADD	intronic	0.433	t/c	0.415	0.438	1.03	0.006	1.02	1.04	2.1e-08	++	0	0.46	t/c	0.413	0.419	1.03	0.01	0.0035	t/c	0.436	0.444	1.03	0.007	1.3e-06	t/c	0.818	0.82	1.025	0.024	0.181	t/c	0.816	0.826	0.933	0.073	0.343	t/c	0.498	0.503	1.054	0.096	0.499	t/c	0.462	0.397	1.301	0.141	0.062	t/c	0.549	0.548	1.022	0.052	0.672	t/c	0.61	0.608	0.989	0.031	0.391	12	94127931	t/c	0.4379	1.01837	0.0001103	803156	EUR25
12:94130967	rs10859568	12	EUR25	94130967	CRADD	intronic	0.435	a/t	0.426	0.45	1.03	0.006	1.02	1.04	1.6e-08	++	11	0.29	a/t	0.424	0.429	1.02	0.01	0.0065	a/t	0.449	0.457	1.04	0.007	4e-07	a/t	0.874	0.874	1.022	0.028	0.126	a/t	0.877	0.878	0.931	0.088	0.417	a/t	0.448	0.458	1.112	0.093	0.454	a/t	0.389	0.336	1.21	0.147	0.194	a/t	0.46	0.471	0.981	0.051	0.711	a/t	0.643	0.638	0.991	0.031	0.359	12	94130967	a/t	0.4484	1.0199	1.761e-05	830743	EUR25
12:94131311	rs10859569	12	EUR25	94131311	CRADD	intronic	0.437	g/t	0.428	0.454	1.03	0.006	1.02	1.04	2.8e-08	++	0	0.41	g/t	0.425	0.431	1.03	0.01	0.0046	g/t	0.452	0.46	1.03	0.007	1.3e-06	g/t	0.874	0.874	1.02	0.028	0.126	g/t	0.876	0.877	0.929	0.088	0.401	g/t	0.448	0.457	1.109	0.093	0.454	g/t	0.388	0.333	1.23	0.147	0.16	g/t	0.457	0.468	0.979	0.051	0.676	g/t	0.64	0.636	0.992	0.031	0.361	12	94131311	g/t	0.4514	1.01908	3.586e-05	830743	EUR25
12:94132613	rs66976655	12	EUR25	94132613	CRADD	intronic	0.427	a/aag	0.424	0.446	1.03	0.006	1.02	1.04	4e-09	++	32.5	0.22	a/aag	0.422	0.427	1.02	0.01	0.0058	a/aag	0.444	0.453	1.04	0.007	9.3e-08	a/aag	0.875	0.875	1.02	0.028	0.125	a/aag	0.885	0.889	0.879	0.091	0.158	a/aag	0.448	0.458	1.114	0.093	0.455	a/aag	0.39	0.334	1.231	0.148	0.16	a/aag	0.463	0.473	0.984	0.051	0.747	a/aag	0.645	0.64	0.991	0.031	0.358	12	94132613	d/i	0.4509	1.02327	5.435e-05	646486	EUR25
12:94133284	rs10777538	12	EUR25	94133284	CRADD	intronic	0.429	g/a	0.425	0.447	1.03	0.006	1.02	1.04	7.7e-09	++	18.8	0.27	g/a	0.422	0.428	1.02	0.01	0.0058	g/a	0.446	0.455	1.04	0.007	2.1e-07	g/a	0.875	0.874	1.021	0.028	0.125	g/a	0.878	0.878	0.932	0.088	0.423	g/a	0.448	0.458	1.114	0.093	0.455	g/a	0.389	0.337	1.209	0.147	0.197	g/a	0.465	0.475	0.983	0.051	0.739	g/a	0.644	0.639	0.99	0.031	0.358	12	94133284	g/a	0.4459	1.0203	1.114e-05	830743	EUR25
12:94136009	rs7953280	12	EUR25	94136009	CRADD	intronic	0.497	c/g	0.49	0.506	1.03	0.006	1.02	1.04	9.5e-09	++	0	0.65	c/g	0.487	0.494	1.03	0.01	0.0011	c/g	0.505	0.513	0.97	0.007	2.1e-06	c/g	0.283	0.293	1.044	0.021	0.287	c/g	0.28	0.29	0.943	0.062	0.337	c/g	0.178	0.162	0.939	0.137	0.167	c/g	0.133	0.114	1.084	0.22	0.715	c/g	0.325	0.327	1.028	0.055	0.612	c/g	0.346	0.335	0.968	0.032	0.341	12	94136009	c/g	0.5024	1.02122	4.227e-06	830743	EUR25
12:94140463	rs2363080	12	EUR25	94140463	CRADD	intronic	0.425	g/c	0.421	0.443	1.03	0.006	1.02	1.04	1.6e-08	++	64.6	0.09	g/c	0.419	0.424	1.02	0.01	0.026	g/c	0.441	0.45	1.04	0.007	4.8e-08	g/c	0.848	0.847	1.008	0.025	0.153	g/c	0.846	0.85	0.922	0.078	0.295	g/c	0.439	0.448	1.118	0.094	0.445	g/c	0.36	0.3	1.283	0.151	0.099	g/c	0.461	0.473	0.975	0.051	0.619	g/c	0.639	0.636	0.999	0.031	0.362	12	94140463	g/c	0.4419	1.02122	4.411e-06	830743	EUR25
12:94141259	rs10161389	12	EUR25	94141259	CRADD	intronic	0.505	t/c	0.495	0.513	0.97	0.005	0.96	0.98	1.1e-08	--	0	0.37	t/c	0.516	0.51	1.03	0.01	0.0039	t/c	0.496	0.488	0.97	0.007	5.6e-07	t/c	0.665	0.659	0.981	0.02	0.338	t/c	0.687	0.671	1.061	0.058	0.302	t/c	0.837	0.85	1.013	0.144	0.154	t/c	0.899	0.93	0.734	0.269	0.25	t/c	0.682	0.676	0.989	0.054	0.834	t/c	0.645	0.657	1.024	0.032	0.349	12	94141259	t/c	0.5002	0.979905	8.23e-06	830743	EUR25
12:94141772	rs4144503	12	EUR25	94141772	CRADD	intronic	0.466	a/t	0.461	0.489	1.03	0.006	1.02	1.04	3.6e-08	++	0	0.37	a/t	0.458	0.464	1.02	0.01	0.0061	a/t	0.488	0.496	1.03	0.007	1.2e-06	a/t	0.485	0.493	1.039	0.019	0.488	a/t	0.492	0.507	0.92	0.055	0.13	a/t	0.436	0.441	1.078	0.101	0.439	a/t	0.358	0.289	1.414	0.157	0.027	a/t	0.446	0.45	0.992	0.053	0.882	a/t	0.455	0.451	0.99	0.031	0.453	12	94141772	a/t	0.4839	1.02163	5.108e-06	803156	EUR25
12:94142063	rs4547149	12	EUR25	94142063	CRADD	intronic	0.439	a/g	0.426	0.445	1.03	0.006	1.02	1.04	8.7e-09	++	63.5	0.1	a/g	0.423	0.428	1.02	0.01	0.021	a/g	0.443	0.452	1.04	0.007	3.3e-08	a/g	0.654	0.654	0.999	0.02	0.346	a/g	0.646	0.638	1.056	0.057	0.332	a/g	0.244	0.229	0.995	0.119	0.234	a/g	0.193	0.159	1.135	0.186	0.496	a/g	0.414	0.422	1.003	0.051	0.952	a/g	0.549	0.54	0.978	0.03	0.455	12	94142063	a/g	0.4448	1.02112	6.419e-06	830743	EUR25
12:94142186	rs5800113	12	EUR25	94142186	CRADD	intronic	0.44	at/a	0.426	0.446	1.03	0.006	1.02	1.04	1.2e-08	++	65.4	0.09	at/a	0.424	0.428	1.02	0.01	0.025	at/a	0.444	0.453	1.04	0.007	3.7e-08	at/a	0.683	0.682	0.994	0.02	0.317	at/a	0.678	0.673	1.019	0.058	0.743	at/a	0.245	0.23	1	0.119	0.235	at/a	0.192	0.155	1.157	0.188	0.439	at/a	0.412	0.417	1.011	0.051	0.831	at/a	0.553	0.542	0.974	0.03	0.452	12	94142186	i/d	0.4513	1.0201	0.0002185	674073	EUR25
12:94142438	rs5800114	12	EUR25	94142438	CRADD	intronic	0.44	caa/c	0.426	0.446	1.03	0.006	1.02	1.04	9.3e-09	++	67	0.08	caa/c	0.424	0.428	1.02	0.01	0.025	caa/c	0.445	0.453	1.04	0.007	2.6e-08	caa/c	0.683	0.682	0.994	0.02	0.317	caa/c	0.677	0.673	1.018	0.058	0.752	caa/c	0.245	0.23	0.999	0.119	0.235	caa/c	0.191	0.155	1.151	0.188	0.453	caa/c	0.412	0.419	1.007	0.051	0.892	caa/c	0.553	0.542	0.973	0.03	0.452	12	94142438	i/d	0.4516	1.0203	0.0001818	674073	EUR25
12:94142479	rs3926587	12	EUR25	94142479	CRADD	intronic	0.44	c/t	0.426	0.445	1.03	0.006	1.02	1.04	1.1e-08	++	65.9	0.09	c/t	0.424	0.428	1.02	0.01	0.025	c/t	0.443	0.452	1.04	0.007	3.2e-08	c/t	0.683	0.682	0.994	0.02	0.317	c/t	0.675	0.669	1.027	0.058	0.65	c/t	0.245	0.23	0.999	0.119	0.235	c/t	0.193	0.159	1.132	0.186	0.504	c/t	0.414	0.421	1.005	0.051	0.928	c/t	0.553	0.542	0.973	0.03	0.452	12	94142479	c/t	0.4451	1.02051	9.991e-06	830743	EUR25
12:94143340	rs1008816	12	EUR25	94143340	CRADD	intronic	0.492	a/t	0.484	0.502	1.03	0.005	1.02	1.04	2.2e-08	++	18.3	0.27	a/t	0.481	0.487	1.02	0.01	0.007	a/t	0.501	0.509	0.97	0.007	5.1e-07	a/t	0.376	0.379	1.009	0.019	0.377	a/t	0.352	0.369	0.921	0.055	0.139	a/t	0.158	0.149	1.012	0.138	0.152	a/t	0.108	0.071	1.455	0.267	0.16	a/t	0.325	0.329	1.018	0.054	0.747	a/t	0.359	0.344	0.973	0.031	0.352	12	94143340	a/t	0.4973	1.0202	1.101e-05	830743	EUR25
12:94144003	rs34346937	12	EUR25	94144003	CRADD	intronic	0.508	ca/c	0.497	0.516	0.97	0.005	0.96	0.98	1.2e-08	--	26.8	0.24	ca/c	0.519	0.513	1.02	0.01	0.0066	ca/c	0.498	0.49	0.96	0.007	2.7e-07	ca/c	0.626	0.623	0.991	0.019	0.375	ca/c	0.647	0.628	1.096	0.055	0.096	ca/c	0.842	0.851	0.984	0.137	0.152	ca/c	0.897	0.929	0.734	0.266	0.246	ca/c	0.679	0.676	0.979	0.054	0.693	ca/c	0.641	0.656	1.028	0.031	0.352	12	94144003	i/d	0.5001	0.979611	5.255e-05	719135	EUR25
12:94144175	rs4761524	12	EUR25	94144175	CRADD	intronic	0.508	a/g	0.497	0.516	0.97	0.005	0.96	0.98	1.9e-08	--	21	0.26	a/g	0.519	0.513	1.02	0.01	0.0069	a/g	0.499	0.491	0.97	0.007	4.3e-07	a/g	0.626	0.622	0.991	0.019	0.376	a/g	0.648	0.63	1.091	0.055	0.117	a/g	0.842	0.851	0.987	0.138	0.152	a/g	0.893	0.929	0.692	0.267	0.168	a/g	0.675	0.672	0.983	0.054	0.744	a/g	0.64	0.654	1.026	0.031	0.354	12	94144175	a/g	0.5021	0.980199	1.064e-05	830743	EUR25
12:94145120	rs1471816	12	EUR25	94145120	CRADD	intronic	0.492	a/g	0.484	0.503	1.03	0.005	1.02	1.04	1.9e-08	++	21.1	0.26	a/g	0.481	0.487	1.02	0.01	0.007	a/g	0.501	0.509	0.97	0.007	4.3e-07	a/g	0.374	0.377	1.009	0.019	0.375	a/g	0.351	0.369	0.918	0.055	0.122	a/g	0.158	0.149	1.013	0.138	0.152	a/g	0.107	0.071	1.446	0.267	0.167	a/g	0.325	0.328	1.018	0.054	0.743	a/g	0.358	0.344	0.973	0.031	0.352	12	94145120	a/g	0.4979	1.0203	1.02e-05	830743	EUR25
12:94146459	rs903176	12	EUR25	94146459	CRADD	intronic	0.44	g/t	0.427	0.445	1.03	0.005	1.02	1.04	3.5e-08	++	75.4	0.04	g/t	0.425	0.429	1.02	0.01	0.054	g/t	0.443	0.452	1.04	0.007	2.9e-08	g/t	0.684	0.684	0.995	0.019	0.316	g/t	0.675	0.669	1.028	0.058	0.629	g/t	0.231	0.214	0.978	0.115	0.22	g/t	0.192	0.158	1.131	0.185	0.506	g/t	0.414	0.421	1.005	0.051	0.923	g/t	0.551	0.539	0.978	0.029	0.455	12	94146459	g/t	0.4452	1.02061	8.793e-06	830743	EUR25
12:94146935	rs7975989	12	EUR25	94146935	CRADD	intronic	0.492	a/g	0.484	0.503	1.03	0.005	1.02	1.04	1.9e-08	++	21.9	0.26	a/g	0.481	0.487	1.02	0.01	0.007	a/g	0.501	0.509	0.97	0.007	4.2e-07	a/g	0.374	0.377	1.009	0.019	0.376	a/g	0.351	0.369	0.917	0.055	0.115	a/g	0.158	0.148	1.011	0.138	0.152	a/g	0.107	0.071	1.435	0.266	0.174	a/g	0.324	0.328	1.016	0.054	0.764	a/g	0.358	0.344	0.973	0.031	0.352	12	94146935	a/g	0.4979	1.0202	1.113e-05	830743	EUR25
12:94147211	rs7976382	12	EUR25	94147211	CRADD	intronic	0.492	a/g	0.484	0.503	1.03	0.005	1.02	1.04	1.9e-08	++	21.9	0.26	a/g	0.481	0.487	1.02	0.01	0.007	a/g	0.501	0.509	0.97	0.007	4.1e-07	a/g	0.374	0.377	1.009	0.019	0.376	a/g	0.351	0.369	0.916	0.055	0.115	a/g	0.158	0.148	1.011	0.138	0.152	a/g	0.107	0.071	1.436	0.266	0.173	a/g	0.324	0.328	1.016	0.054	0.766	a/g	0.358	0.344	0.973	0.031	0.352	12	94147211	a/g	0.4979	1.0202	1.096e-05	830743	EUR25
12:94147763	rs4761525	12	EUR25	94147763	CRADD	intronic	0.505	t/g	0.495	0.514	0.97	0.005	0.96	0.98	2.2e-08	--	18.4	0.27	t/g	0.517	0.511	1.02	0.01	0.0069	t/g	0.497	0.489	0.97	0.007	5e-07	t/g	0.663	0.657	0.983	0.019	0.339	t/g	0.685	0.668	1.07	0.057	0.237	t/g	0.843	0.853	0.996	0.138	0.15	t/g	0.894	0.93	0.694	0.266	0.17	t/g	0.681	0.676	0.987	0.054	0.809	t/g	0.648	0.66	1.021	0.031	0.346	12	94147763	t/g	0.4998	0.980003	9.114e-06	830743	EUR25
12:94149391	rs4761526	12	EUR25	94149391	CRADD	intronic	0.492	a/g	0.484	0.503	1.03	0.005	1.02	1.04	1.5e-08	++	23.3	0.25	a/g	0.481	0.487	1.02	0.01	0.0066	a/g	0.501	0.509	0.96	0.007	3.4e-07	a/g	0.374	0.378	1.009	0.019	0.376	a/g	0.351	0.369	0.917	0.055	0.116	a/g	0.158	0.149	1.014	0.137	0.152	a/g	0.107	0.071	1.449	0.266	0.163	a/g	0.324	0.328	1.017	0.054	0.75	a/g	0.359	0.344	0.973	0.031	0.352	12	94149391	a/g	0.4979	1.0202	1.061e-05	830743	EUR25
12:94150162	rs10777539	12	EUR25	94150162	CRADD	intronic	0.434	t/c	0.425	0.443	1.03	0.005	1.02	1.04	2e-08	++	75.2	0.04	t/c	0.423	0.427	1.02	0.01	0.046	t/c	0.441	0.45	1.04	0.007	2e-08	t/c	0.686	0.686	0.995	0.019	0.314	t/c	0.677	0.67	1.029	0.058	0.618	t/c	0.232	0.215	0.985	0.115	0.221	t/c	0.192	0.159	1.124	0.185	0.526	t/c	0.419	0.425	1.006	0.051	0.904	t/c	0.553	0.541	0.977	0.029	0.452	12	94150162	t/c	0.4428	1.02061	8.246e-06	830743	EUR25
12:94150321	rs10777540	12	EUR25	94150321	CRADD	intronic	0.508	t/g	0.497	0.515	0.97	0.005	0.96	0.98	1.1e-08	--	17.5	0.27	t/g	0.518	0.512	1.02	0.01	0.0056	t/g	0.498	0.49	0.96	0.007	3.2e-07	t/g	0.681	0.675	0.984	0.02	0.322	t/g	0.696	0.686	1.04	0.059	0.499	t/g	0.844	0.853	0.984	0.138	0.15	t/g	0.894	0.929	0.703	0.266	0.186	t/g	0.676	0.672	0.985	0.054	0.775	t/g	0.648	0.661	1.021	0.031	0.346	12	94150321	t/g	0.5019	0.980101	9.533e-06	830743	EUR25
12:94151844	rs4144499	12	EUR25	94151844	CRADD	intronic	0.493	t/c	0.486	0.504	1.03	0.005	1.02	1.04	2.2e-08	++	31.2	0.23	t/c	0.483	0.488	1.02	0.01	0.0088	t/c	0.502	0.511	0.97	0.007	3.6e-07	t/c	0.382	0.386	1.013	0.018	0.383	t/c	0.364	0.384	0.908	0.054	0.076	t/c	0.158	0.149	1.017	0.137	0.152	t/c	0.106	0.07	1.455	0.266	0.158	t/c	0.322	0.325	1.023	0.054	0.677	t/c	0.358	0.344	0.974	0.031	0.352	12	94151844	t/c	0.4986	1.02071	6.283e-06	830743	EUR25
12:94152476	rs10745660	12	EUR25	94152476	CRADD	intronic	0.436	c/t	0.425	0.445	1.03	0.005	1.02	1.04	4e-08	++	74.8	0.05	c/t	0.423	0.427	1.02	0.01	0.053	c/t	0.444	0.453	1.04	0.007	3.6e-08	c/t	0.734	0.733	0.995	0.02	0.266	c/t	0.728	0.722	1.008	0.06	0.889	c/t	0.236	0.218	0.976	0.113	0.224	c/t	0.194	0.159	1.153	0.184	0.438	c/t	0.415	0.42	1.013	0.05	0.799	c/t	0.556	0.545	0.982	0.029	0.449	12	94152476	c/t	0.4456	1.0203	1.032e-05	830743	EUR25
12:94153825	rs4343069	12	EUR25	94153825	CRADD	intronic	0.436	g/a	0.425	0.445	1.03	0.005	1.02	1.04	4.5e-08	++	74.8	0.05	g/a	0.423	0.427	1.02	0.01	0.054	g/a	0.444	0.453	1.04	0.007	3.9e-08	g/a	0.726	0.725	0.994	0.02	0.274	g/a	0.726	0.717	1.026	0.059	0.669	g/a	0.236	0.218	0.977	0.113	0.224	g/a	0.194	0.159	1.152	0.184	0.44	g/a	0.415	0.421	1.011	0.05	0.824	g/a	0.556	0.544	0.982	0.029	0.45	12	94153825	g/a	0.4455	1.0202	1.189e-05	830743	EUR25
12:94155645	rs10507026	12	EUR25	94155645	CRADD	intronic	0.434	g/c	0.425	0.445	1.03	0.005	1.02	1.04	4.9e-08	++	74.7	0.05	g/c	0.423	0.427	1.02	0.01	0.055	g/c	0.444	0.453	1.04	0.007	4.2e-08	g/c	0.763	0.761	0.992	0.021	0.238	g/c	0.761	0.755	1.013	0.063	0.833	g/c	0.238	0.22	0.974	0.113	0.226	g/c	0.194	0.159	1.153	0.184	0.441	g/c	0.416	0.421	1.015	0.05	0.771	g/c	0.561	0.549	0.98	0.029	0.445	12	94155645	g/c	0.4456	1.02071	7.88e-06	830743	EUR25
12:94159588	rs10745661	12	EUR25	94159588	CRADD	intronic	0.435	g/a	0.425	0.445	1.03	0.005	1.02	1.04	4e-08	++	74.7	0.05	g/a	0.423	0.427	1.02	0.01	0.052	g/a	0.444	0.452	1.04	0.007	3.6e-08	g/a	0.73	0.729	0.992	0.02	0.27	g/a	0.727	0.721	1.015	0.06	0.803	g/a	0.256	0.242	1.003	0.109	0.247	g/a	0.203	0.172	1.132	0.181	0.494	g/a	0.417	0.422	1.014	0.05	0.788	g/a	0.558	0.546	0.977	0.029	0.448	12	94159588	g/a	0.4456	1.0202	9.463e-06	830743	EUR25
12:94163008	rs10745662	12	EUR25	94163008	CRADD	intronic	0.506	t/c	0.489	0.511	0.97	0.005	0.96	0.98	4e-08	--	65.6	0.09	t/c	0.513	0.509	1.02	0.01	0.03	t/c	0.49	0.482	0.96	0.007	1e-07	t/c	0.462	0.463	1.009	0.018	0.463	t/c	0.479	0.474	1.042	0.055	0.451	t/c	0.761	0.771	1.024	0.109	0.232	t/c	0.821	0.856	0.82	0.202	0.325	t/c	0.651	0.648	0.978	0.053	0.675	t/c	0.5	0.509	1.03	0.029	0.496	12	94163008	t/c	0.4939	0.980101	9.518e-06	830743	EUR25
12:94164138	rs9971741	12	EUR25	94164138	CRADD	intronic	0.492	c/g	0.487	0.509	1.03	0.005	1.02	1.04	3.1e-08	++	66.1	0.09	c/g	0.485	0.49	1.02	0.01	0.029	c/g	0.507	0.516	0.96	0.007	8.1e-08	c/g	0.537	0.536	0.991	0.018	0.463	c/g	0.521	0.525	0.961	0.055	0.475	c/g	0.239	0.23	0.981	0.11	0.233	c/g	0.18	0.145	1.215	0.202	0.334	c/g	0.353	0.357	1.023	0.053	0.67	c/g	0.502	0.492	0.97	0.029	0.498	12	94164138	c/g	0.5039	1.02041	8.543e-06	830743	EUR25
12:94164231	rs9971903	12	EUR25	94164231	CRADD	intronic	0.432	c/a	0.424	0.444	1.03	0.005	1.02	1.04	2e-08	++	75.7	0.04	c/a	0.422	0.426	1.02	0.01	0.047	c/a	0.442	0.451	1.04	0.007	1.8e-08	c/a	0.75	0.747	0.99	0.021	0.251	c/a	0.747	0.739	1.022	0.063	0.734	c/a	0.259	0.243	0.977	0.109	0.249	c/a	0.192	0.155	1.23	0.194	0.285	c/a	0.423	0.427	1.017	0.051	0.738	c/a	0.56	0.548	0.979	0.029	0.446	12	94164231	c/a	0.4438	1.02061	8.255e-06	830743	EUR25
12:94165333	rs1485886	12	EUR25	94165333	CRADD	intronic	0.498	t/g	0.491	0.511	1.03	0.005	1.02	1.04	3.1e-08	++	54.4	0.14	t/g	0.489	0.494	1.02	0.01	0.018	t/g	0.509	0.517	0.96	0.007	1.8e-07	t/g	0.374	0.379	1.021	0.019	0.376	t/g	0.355	0.379	0.902	0.056	0.066	t/g	0.163	0.154	1.023	0.135	0.157	t/g	0.109	0.077	1.392	0.261	0.204	t/g	0.33	0.333	1.024	0.054	0.659	t/g	0.357	0.344	0.976	0.031	0.351	12	94165333	t/g	0.505	1.0199	1.395e-05	830743	EUR25
12:94166532	rs2171124	12	EUR25	94166532	CRADD	intronic	0.505	a/c	0.489	0.512	0.97	0.005	0.96	0.98	4.8e-08	--	65.9	0.09	a/c	0.514	0.509	1.02	0.01	0.032	a/c	0.49	0.482	0.96	0.007	1.1e-07	a/c	0.462	0.463	1.009	0.018	0.462	a/c	0.479	0.474	1.042	0.055	0.458	a/c	0.761	0.771	1.022	0.109	0.232	a/c	0.82	0.855	0.82	0.202	0.325	a/c	0.651	0.647	0.978	0.053	0.674	a/c	0.498	0.508	1.032	0.029	0.497	12	94166532	a/c	0.4939	0.980003	8.738e-06	830743	EUR25
12:94166918	rs2171125	12	EUR25	94166918	CRADD	intronic	0.5	a/g	0.492	0.513	1.03	0.005	1.02	1.04	4.7e-08	++	55.9	0.13	a/g	0.489	0.494	1.02	0.01	0.021	a/g	0.511	0.52	0.96	0.007	2.3e-07	a/g	0.406	0.409	1.012	0.018	0.407	a/g	0.385	0.412	0.881	0.055	0.021	a/g	0.163	0.155	1.028	0.135	0.158	a/g	0.109	0.076	1.401	0.261	0.196	a/g	0.326	0.329	1.024	0.054	0.653	a/g	0.361	0.346	0.971	0.031	0.354	12	94166918	a/g	0.5073	1.0201	1.22e-05	830743	EUR25
12:94166980	rs4411314	12	EUR25	94166980	CRADD	intronic	0.5	a/g	0.487	0.509	0.97	0.005	0.96	0.98	4.6e-08	--	57.6	0.12	a/g	0.511	0.506	1.02	0.01	0.022	a/g	0.489	0.481	0.96	0.007	2.1e-07	a/g	0.579	0.576	0.99	0.018	0.422	a/g	0.597	0.576	1.112	0.055	0.055	a/g	0.836	0.845	0.974	0.135	0.158	a/g	0.891	0.924	0.712	0.261	0.192	a/g	0.674	0.671	0.976	0.054	0.653	a/g	0.637	0.652	1.03	0.031	0.356	12	94166980	a/g	0.4928	0.980101	9.777e-06	830743	EUR25
12:94167008	rs5020313	12	EUR25	94167008	CRADD	intronic	0.434	c/t	0.426	0.446	1.03	0.005	1.02	1.04	3.4e-08	++	77.8	0.03	c/t	0.424	0.428	1.02	0.01	0.064	c/t	0.444	0.453	1.04	0.007	1.9e-08	c/t	0.753	0.75	0.991	0.021	0.248	c/t	0.749	0.742	1.02	0.063	0.751	c/t	0.261	0.244	0.968	0.108	0.249	c/t	0.193	0.155	1.24	0.194	0.267	c/t	0.419	0.423	1.018	0.051	0.729	c/t	0.558	0.546	0.981	0.029	0.448	12	94167008	c/t	0.446	1.02061	7.692e-06	830743	EUR25
12:94167220	rs2171126	12	EUR25	94167220	CRADD	intronic	0.492	t/c	0.484	0.505	1.03	0.005	1.02	1.04	2.3e-08	++	71.4	0.06	t/c	0.482	0.486	1.02	0.01	0.036	t/c	0.504	0.513	0.96	0.007	3.7e-08	t/c	0.544	0.542	0.987	0.018	0.457	t/c	0.533	0.53	0.987	0.056	0.807	t/c	0.256	0.242	0.949	0.109	0.247	t/c	0.188	0.154	1.219	0.198	0.317	t/c	0.351	0.357	1.013	0.053	0.81	t/c	0.51	0.501	0.974	0.029	0.495	12	94167220	t/c	0.5017	1.02153	2.877e-06	830743	EUR25
12:94167292	rs2131726	12	EUR25	94167292	CRADD	intronic	0.5	t/g	0.487	0.508	0.97	0.005	0.96	0.98	4.1e-08	--	54.8	0.14	t/g	0.51	0.505	1.02	0.01	0.019	t/g	0.489	0.481	0.96	0.007	2.2e-07	t/g	0.603	0.6	0.992	0.019	0.399	t/g	0.62	0.599	1.111	0.055	0.058	t/g	0.838	0.846	0.977	0.135	0.157	t/g	0.891	0.924	0.714	0.261	0.198	t/g	0.674	0.671	0.979	0.054	0.688	t/g	0.641	0.656	1.028	0.031	0.352	12	94167292	t/g	0.4928	0.980493	1.415e-05	830743	EUR25
12:94168926	rs2363081	12	EUR25	94168926	CRADD	intronic	0.486	a/g	0.486	0.508	1.03	0.005	1.02	1.04	4.4e-08	++	66.1	0.09	a/g	0.484	0.488	1.02	0.01	0.032	a/g	0.506	0.515	0.96	0.007	1e-07	a/g	0.625	0.625	0.997	0.019	0.375	a/g	0.61	0.618	0.933	0.057	0.226	a/g	0.453	0.455	1.039	0.088	0.454	a/g	0.372	0.316	1.283	0.151	0.098	a/g	0.397	0.406	0.989	0.052	0.829	a/g	0.577	0.576	0.991	0.03	0.424	12	94168926	a/g	0.5015	1.02051	7.299e-06	830743	EUR25
12:94169352	rs11406954	12	EUR25	94169352	CRADD	intronic	0.444	ag/a	0.431	0.447	1.03	0.005	1.02	1.04	2.5e-08	++	69.1	0.07	ag/a	0.429	0.433	1.02	0.01	0.032	ag/a	0.446	0.454	1.04	0.007	5.1e-08	ag/a	0.593	0.595	1.012	0.019	0.406	ag/a	0.586	0.591	0.969	0.056	0.568	ag/a	0.181	0.169	1.052	0.133	0.173	ag/a	0.12	0.087	1.381	0.246	0.189	ag/a	0.394	0.395	1.031	0.052	0.556	ag/a	0.411	0.393	0.979	0.03	0.403	12	94169352	i/d	0.4496	1.0203	8.373e-05	719135	EUR25
12:94169652	rs12818667	12	EUR25	94169652	CRADD	intronic	0.428	g/a	0.423	0.445	1.03	0.005	1.02	1.04	2.9e-08	++	75	0.05	g/a	0.421	0.425	1.02	0.01	0.049	g/a	0.443	0.452	1.04	0.007	2.7e-08	g/a	0.831	0.829	1	0.024	0.17	g/a	0.827	0.831	0.94	0.075	0.413	g/a	0.474	0.469	1.033	0.087	0.471	g/a	0.384	0.326	1.302	0.149	0.077	g/a	0.462	0.472	0.986	0.051	0.775	g/a	0.632	0.628	0.997	0.03	0.37	12	94169652	g/a	0.4436	1.02081	6.065e-06	830743	EUR25
12:94169653	rs12818832	12	EUR25	94169653	CRADD	intronic	0.43	a/c	0.424	0.445	1.03	0.005	1.02	1.04	2.6e-08	++	74.6	0.05	a/c	0.422	0.426	1.02	0.01	0.046	a/c	0.443	0.452	1.04	0.007	2.7e-08	a/c	0.831	0.829	1	0.024	0.17	a/c	0.827	0.831	0.94	0.075	0.413	a/c	0.474	0.469	1.033	0.087	0.471	a/c	0.384	0.326	1.302	0.149	0.077	a/c	0.462	0.472	0.986	0.051	0.775	a/c	0.632	0.628	0.997	0.03	0.37	12	94169653	a/c	0.4436	1.02092	5.827e-06	830743	EUR25
12:94169831	rs12823730	12	EUR25	94169831	CRADD	intronic	0.43	g/a	0.424	0.445	1.03	0.005	1.02	1.04	2.9e-08	++	74.8	0.05	g/a	0.422	0.426	1.02	0.01	0.047	g/a	0.443	0.452	1.04	0.007	2.9e-08	g/a	0.836	0.834	1.002	0.024	0.165	g/a	0.829	0.831	0.945	0.075	0.453	g/a	0.474	0.469	1.033	0.087	0.471	g/a	0.384	0.326	1.302	0.149	0.077	g/a	0.462	0.472	0.985	0.051	0.77	g/a	0.632	0.628	0.998	0.03	0.37	12	94169831	g/a	0.4436	1.02081	6.395e-06	830743	EUR25
12:94170518	rs6538453	12	EUR25	94170518	CRADD	intronic	0.488	a/g	0.49	0.509	1.03	0.005	1.02	1.04	2.9e-08	++	53.7	0.14	a/g	0.488	0.493	1.02	0.01	0.017	a/g	0.508	0.516	0.96	0.007	1.8e-07	a/g	0.461	0.467	1.025	0.019	0.463	a/g	0.442	0.466	0.888	0.054	0.03	a/g	0.375	0.377	1.066	0.094	0.376	a/g	0.303	0.249	1.347	0.162	0.066	a/g	0.374	0.383	0.987	0.052	0.802	a/g	0.433	0.428	1.004	0.03	0.431	12	94170518	a/g	0.5036	1.0202	1.035e-05	830743	EUR25
12:94171017	rs4761744	12	EUR25	94171017	CRADD	intronic	0.498	a/c	0.494	0.511	1.03	0.005	1.02	1.04	1.6e-08	++	53.1	0.14	a/c	0.491	0.496	1.02	0.01	0.014	a/c	0.509	0.517	0.96	0.007	1.2e-07	a/c	0.337	0.343	1.018	0.02	0.34	a/c	0.32	0.337	0.931	0.058	0.217	a/c	0.159	0.152	1.041	0.138	0.154	a/c	0.11	0.078	1.399	0.261	0.199	a/c	0.331	0.334	1.023	0.054	0.667	a/c	0.353	0.339	0.973	0.031	0.346	12	94171017	a/c	0.505	1.0202	1.101e-05	830743	EUR25
12:94173682	rs7975577	12	EUR25	94173682	CRADD	intronic	0.494	a/t	0.491	0.511	1.03	0.005	1.02	1.04	4.5e-08	++	58.4	0.12	a/t	0.489	0.494	1.02	0.01	0.023	a/t	0.51	0.518	0.96	0.007	1.9e-07	a/t	0.493	0.497	1.021	0.018	0.495	a/t	0.467	0.498	0.86	0.054	0.005	a/t	0.371	0.373	1.067	0.094	0.372	a/t	0.3	0.248	1.338	0.162	0.073	a/t	0.37	0.378	0.993	0.052	0.893	a/t	0.433	0.427	1	0.03	0.43	12	94173682	a/t	0.5057	1.0202	1.02e-05	830743	EUR25
12:94175049	rs10859577	12	EUR25	94175049	CRADD	intronic	0.501	a/g	0.494	0.512	1.03	0.005	1.02	1.04	2.5e-08	++	57.1	0.13	a/g	0.492	0.497	1.02	0.01	0.019	a/g	0.511	0.519	0.96	0.007	1.3e-07	a/g	0.403	0.405	1.006	0.019	0.404	a/g	0.38	0.401	0.898	0.055	0.054	a/g	0.161	0.153	1.04	0.136	0.156	a/g	0.11	0.078	1.397	0.26	0.198	a/g	0.327	0.33	1.028	0.054	0.61	a/g	0.358	0.343	0.972	0.031	0.351	12	94175049	a/g	0.507	1.0201	1.197e-05	830743	EUR25
12:94175874	rs7971492	12	EUR25	94175874	CRADD	intronic	0.502	a/g	0.489	0.505	0.97	0.005	0.96	0.98	1.8e-08	--	54	0.14	a/g	0.507	0.502	1.02	0.01	0.015	a/g	0.491	0.482	0.96	0.007	1.2e-07	a/g	0.673	0.668	0.979	0.02	0.329	a/g	0.696	0.682	1.066	0.059	0.279	a/g	0.843	0.849	0.95	0.138	0.153	a/g	0.892	0.92	0.761	0.257	0.286	a/g	0.671	0.67	0.966	0.054	0.518	a/g	0.65	0.664	1.031	0.032	0.344	12	94175874	a/g	0.4926	0.980101	8.148e-05	719135	EUR25
12:94177727	rs10777544	12	EUR25	94177727	CRADD	intronic	0.442	c/g	0.433	0.452	1.03	0.005	1.02	1.04	4e-08	++	81	0.02	c/g	0.432	0.435	1.01	0.01	0.087	c/g	0.45	0.459	1.04	0.007	1.2e-08	c/g	0.754	0.751	0.99	0.021	0.247	c/g	0.749	0.746	1.013	0.064	0.841	c/g	0.263	0.251	1.003	0.106	0.255	c/g	0.196	0.157	1.248	0.194	0.253	c/g	0.424	0.427	1.023	0.051	0.661	c/g	0.556	0.542	0.97	0.029	0.451	12	94177727	c/g	0.4522	1.0199	1.541e-05	827810	EUR25
12:94178875	rs2054783	12	EUR25	94178875	CRADD	intronic	0.503	a/t	0.491	0.507	0.97	0.005	0.96	0.98	1.9e-08	--	55.7	0.13	a/t	0.51	0.505	1.02	0.01	0.016	a/t	0.493	0.484	0.96	0.007	1.2e-07	a/t	0.628	0.624	0.984	0.019	0.374	a/t	0.652	0.632	1.087	0.057	0.139	a/t	0.84	0.847	0.955	0.137	0.155	a/t	0.89	0.917	0.765	0.256	0.296	a/t	0.671	0.669	0.972	0.054	0.604	a/t	0.642	0.656	1.025	0.031	0.351	12	94178875	a/t	0.4902	0.979023	0.0001063	674073	EUR25
12:94180616	rs10859580	12	EUR25	94180616	CRADD	intronic	0.432	t/a	0.431	0.45	1.03	0.005	1.02	1.04	4e-08	++	81.6	0.02	t/a	0.429	0.433	1.01	0.01	0.09	t/a	0.449	0.458	1.04	0.007	1.1e-08	t/a	0.842	0.841	1	0.024	0.158	t/a	0.836	0.842	0.924	0.077	0.305	t/a	0.474	0.469	1.028	0.087	0.471	t/a	0.385	0.327	1.306	0.151	0.077	t/a	0.466	0.477	0.982	0.051	0.728	t/a	0.631	0.627	0.994	0.03	0.371	12	94180616	t/a	0.4493	1.01969	1.968e-05	830743	EUR25
12:94180751	rs10859582	12	EUR25	94180751	CRADD	intronic	0.503	a/g	0.49	0.508	0.97	0.005	0.96	0.98	1.6e-08	--	58.1	0.12	a/g	0.51	0.505	1.02	0.01	0.017	a/g	0.492	0.483	0.96	0.007	9e-08	a/g	0.601	0.599	0.994	0.019	0.4	a/g	0.627	0.605	1.118	0.056	0.046	a/g	0.84	0.846	0.951	0.137	0.156	a/g	0.888	0.919	0.717	0.261	0.201	a/g	0.667	0.663	0.98	0.054	0.705	a/g	0.64	0.655	1.029	0.031	0.353	12	94180751	a/g	0.4953	0.980493	1.557e-05	830743	EUR25
12:94181328	rs4144502	12	EUR25	94181328	CRADD	intronic	0.497	a/g	0.493	0.51	1.03	0.005	1.02	1.04	1.9e-08	++	57.2	0.13	a/g	0.49	0.495	1.02	0.01	0.017	a/g	0.508	0.517	0.96	0.007	1e-07	a/g	0.399	0.401	1.006	0.019	0.4	a/g	0.373	0.395	0.896	0.056	0.05	a/g	0.16	0.154	1.055	0.137	0.156	a/g	0.111	0.081	1.367	0.26	0.23	a/g	0.333	0.338	1.017	0.054	0.758	a/g	0.36	0.345	0.972	0.031	0.353	12	94181328	a/g	0.5045	1.01979	1.714e-05	830743	EUR25
12:94181470	rs11107182	12		94181470	CRADD	intronic	0.432	a/g	0.431	0.45	1.03	0.005	1.02	1.04	3.8e-08	++	81.8	0.02	a/g	0.429	0.433	1.01	0.01	0.091	a/g	0.449	0.458	1.04	0.007	9.9e-09	a/g	0.842	0.841	1	0.024	0.158	a/g	0.836	0.841	0.93	0.077	0.348	a/g	0.474	0.469	1.029	0.087	0.471	a/g	0.386	0.326	1.317	0.152	0.069	a/g	0.468	0.478	0.987	0.051	0.801	a/g	0.634	0.629	0.995	0.03	0.369	12	94181470	a/g	0.4492	1.01969	2.002e-05	830743
12:107331646	rs1230278	12	EUR26	107331646	RIC8B,C12orf23	intergenic	0.059	c/t	0.06	0.063	0.94	0.012	0.91	0.96	2.3e-08	--	0	0.76	c/t	0.061	0.058	0.94	0.02	0.002	c/t	0.064	0.06	0.93	0.015	3.1e-06	c/t	0.99	0.99	1	0.098	0.01	c/t	0.994	0.995	0.879	0.365	0.723	c/t	0.987	0.991	1.184	0.549	0.01	c/t	0.999	0.997	3.555	1.597	0.427	c/t	0.982	0.983	0.869	0.215	0.512	c/t	0.972	0.969	0.914	0.097	0.029	12	107331646	c/t	0.065	0.972875	0.00336	824718	EUR26
12:107331722	rs76045294	12	EUR26	107331722	RIC8B,C12orf23	intergenic	0.059	c/g	0.06	0.063	0.94	0.012	0.91	0.96	2.2e-08	--	0	0.76	c/g	0.061	0.058	0.94	0.02	0.002	c/g	0.064	0.06	0.93	0.015	2.9e-06	c/g	0.99	0.99	1	0.098	0.01	c/g	0.994	0.995	0.876	0.365	0.717	c/g	0.987	0.991	1.184	0.549	0.01	c/g	0.999	0.997	3.564	1.596	0.426	c/g	0.982	0.983	0.867	0.215	0.504	c/g	0.972	0.969	0.914	0.097	0.029	12	107331722	c/g	0.0651	0.973167	0.003698	824718	EUR26
12:107634068	rs7975952	12	EUR26	107634068	CRY1,BTBD11	intergenic	0.426	g/t	0.414	0.418	0.97	0.006	0.96	0.98	4.8e-08	--	0	0.91	g/t	0.417	0.41	0.97	0.01	0.00042	g/t	0.419	0.412	0.97	0.007	3.1e-05	g/t	0.697	0.692	0.971	0.019	0.305	g/t	0.707	0.708	1.01	0.058	0.859	g/t	0.61	0.628	1.071	0.091	0.378	g/t	0.639	0.681	0.821	0.144	0.173	g/t	0.609	0.626	0.924	0.051	0.126	g/t	0.691	0.689	0.977	0.032	0.31	12	107634068	g/t	0.4133	0.992826	0.1183	830743	EUR26
12:107639259	rs4964541	12	EUR26	107639259	CRY1,BTBD11	intergenic	0.424	a/g	0.413	0.418	0.97	0.006	0.96	0.98	4.3e-08	--	0	0.92	a/g	0.417	0.409	0.97	0.01	0.0004	a/g	0.419	0.412	0.97	0.007	2.8e-05	a/g	0.697	0.692	0.972	0.02	0.305	a/g	0.707	0.708	1.008	0.058	0.896	a/g	0.602	0.621	1.077	0.092	0.385	a/g	0.638	0.678	0.83	0.144	0.195	a/g	0.609	0.626	0.924	0.052	0.127	a/g	0.691	0.689	0.978	0.032	0.31	12	107639259	a/g	0.4131	0.992727	0.1129	830743	EUR26
12:107645904	rs7295086	12	EUR26	107645904	CRY1,BTBD11	intergenic	0.425	t/a	0.413	0.418	0.97	0.006	0.96	0.98	4.4e-08	--	0	0.89	t/a	0.417	0.409	0.97	0.01	0.00037	t/a	0.419	0.412	0.97	0.007	3.2e-05	t/a	0.696	0.692	0.972	0.02	0.306	t/a	0.707	0.709	1.007	0.058	0.901	t/a	0.595	0.616	1.082	0.091	0.391	t/a	0.637	0.678	0.824	0.144	0.18	t/a	0.611	0.628	0.922	0.051	0.116	t/a	0.691	0.689	0.978	0.032	0.31	12	107645904	t/a	0.4133	0.992528	0.09939	830743	EUR26
12:123613565	rs1790120	12	EUR27	123613565	PITPNM2,MPHOSPH9	intergenic	0.222	a/c	0.202	0.206	0.96	0.007	0.95	0.98	4.4e-08	--	0	0.41	a/c	0.209	0.203	0.97	0.01	0.0044	a/c	0.203	0.197	0.96	0.009	2e-06	a/c	0.911	0.908	0.989	0.033	0.09	a/c	0.934	0.932	0.997	0.107	0.976	a/c	0.856	0.869	1.132	0.139	0.136	a/c	0.87	0.888	0.83	0.214	0.384	a/c	0.729	0.752	0.862	0.058	0.01	a/c	0.789	0.774	0.929	0.036	0.218	12	123613565	a/c	0.2052	0.973459	1.705e-06	830743	EUR27
12:123643729	rs10744147	12	EUR27	123643729	MPHOSPH9	intronic	0.225	a/g	0.204	0.208	0.96	0.007	0.95	0.98	4.3e-08	--	0	0.47	a/g	0.211	0.205	0.97	0.01	0.0033	a/g	0.205	0.199	0.96	0.009	2.9e-06	a/g	0.741	0.741	0.998	0.02	0.259	a/g	0.751	0.764	0.957	0.062	0.476	a/g	0.956	0.96	0.872	0.27	0.042	a/g	0.976	0.982	0.759	0.502	0.582	a/g	0.727	0.75	0.866	0.057	0.012	a/g	0.785	0.773	0.936	0.035	0.221	12	123643729	a/g	0.2079	0.973945	2.565e-06	830743	EUR27
12:123644714	rs10772993	12	EUR27	123644714	MPHOSPH9	intronic	0.225	a/g	0.204	0.208	0.96	0.007	0.95	0.98	3.9e-08	--	0	0.47	a/g	0.211	0.205	0.97	0.01	0.0033	a/g	0.205	0.199	0.96	0.009	2.6e-06	a/g	0.741	0.741	0.998	0.02	0.259	a/g	0.751	0.764	0.957	0.062	0.478	a/g	0.956	0.96	0.872	0.27	0.042	a/g	0.976	0.982	0.755	0.503	0.576	a/g	0.728	0.75	0.869	0.057	0.015	a/g	0.785	0.773	0.936	0.035	0.221	12	123644714	a/g	0.2079	0.973751	2.285e-06	830743	EUR27
12:123649486	rs1617434	12	EUR27	123649486	MPHOSPH9	intronic	0.225	a/g	0.204	0.208	0.96	0.007	0.95	0.98	4.4e-08	--	0	0.47	a/g	0.211	0.205	0.97	0.01	0.0034	a/g	0.205	0.199	0.96	0.009	2.8e-06	a/g	0.74	0.74	1	0.02	0.26	a/g	0.75	0.764	0.953	0.062	0.441	a/g	0.956	0.96	0.87	0.27	0.041	a/g	0.976	0.983	0.708	0.521	0.509	a/g	0.728	0.75	0.868	0.057	0.014	a/g	0.785	0.773	0.936	0.035	0.221	12	123649486	a/g	0.2079	0.974043	2.886e-06	830743	EUR27
12:123655049	rs1790097	12	EUR27	123655049	MPHOSPH9	intronic	0.222	a/g	0.202	0.203	0.96	0.007	0.95	0.98	4.1e-08	--	12.3	0.29	a/g	0.205	0.2	0.97	0.01	0.0077	a/g	0.203	0.196	0.96	0.009	9e-07	a/g	0.929	0.926	0.998	0.036	0.072	a/g	0.946	0.944	0.977	0.117	0.84	a/g	0.969	0.976	1.04	0.353	0.026	NA	NA	NA	NA	NA	NA	a/g	0.771	0.788	0.89	0.06	0.054	a/g	0.809	0.796	0.935	0.037	0.197	12	123655049	a/g	0.2058	0.972194	5.736e-07	824718	EUR27
12:123658258	rs1727309	12	EUR27	123658258	MPHOSPH9	intronic	0.218	a/g	0.197	0.197	0.96	0.007	0.95	0.98	2.2e-08	--	0	0.33	a/g	0.2	0.194	0.97	0.01	0.0054	a/g	0.198	0.192	0.96	0.009	7.3e-07	a/g	0.901	0.9	1.009	0.031	0.1	a/g	0.921	0.918	1.039	0.096	0.693	a/g	0.97	0.976	0.985	0.358	0.026	NA	NA	NA	NA	NA	NA	a/g	0.773	0.79	0.887	0.061	0.049	a/g	0.808	0.796	0.939	0.037	0.198	12	123658258	a/g	0.1997	0.971514	4.343e-07	824718	EUR27
12:123659542	rs1790123	12	EUR27	123659542	MPHOSPH9	intronic	0.219	c/t	0.197	0.198	0.96	0.007	0.95	0.98	1.8e-08	--	0	0.36	c/t	0.201	0.196	0.97	0.01	0.0042	c/t	0.198	0.192	0.96	0.009	8e-07	c/t	0.773	0.771	0.991	0.021	0.228	c/t	0.775	0.791	0.943	0.065	0.365	c/t	0.97	0.976	0.988	0.356	0.026	NA	NA	NA	NA	NA	NA	c/t	0.772	0.79	0.885	0.061	0.043	c/t	0.794	0.782	0.939	0.036	0.212	12	123659542	c/t	0.2	0.971611	4.698e-07	824718	EUR27
12:123660510	rs1727310	12	EUR27	123660510	MPHOSPH9	intronic	0.218	a/g	0.197	0.197	0.96	0.007	0.95	0.98	2.5e-08	--	0	0.33	a/g	0.199	0.194	0.97	0.01	0.0055	a/g	0.198	0.192	0.96	0.009	8.1e-07	a/g	0.93	0.927	0.995	0.036	0.071	a/g	0.946	0.944	0.975	0.117	0.83	a/g	0.971	0.976	0.981	0.359	0.026	NA	NA	NA	NA	NA	NA	a/g	0.773	0.79	0.888	0.061	0.05	a/g	0.812	0.799	0.93	0.037	0.194	12	123660510	a/g	0.1998	0.971999	6.496e-07	824718	EUR27
12:123660716	rs1727311	12	EUR27	123660716	MPHOSPH9	intronic	0.216	t/g	0.196	0.196	0.96	0.007	0.95	0.98	1.8e-08	--	0	0.36	t/g	0.199	0.194	0.97	0.01	0.0043	t/g	0.197	0.191	0.96	0.009	7.9e-07	t/g	0.901	0.9	1.009	0.031	0.099	t/g	0.921	0.919	1.039	0.097	0.694	t/g	0.97	0.976	0.988	0.359	0.026	NA	NA	NA	NA	NA	NA	t/g	0.774	0.791	0.889	0.061	0.053	t/g	0.809	0.798	0.941	0.037	0.196	12	123660716	t/g	0.1991	0.972291	1.018e-06	824718	EUR27
12:123660717	rs1716174	12	EUR27	123660717	MPHOSPH9	intronic	0.216	t/c	0.196	0.196	0.96	0.007	0.95	0.98	1.8e-08	--	0	0.36	t/c	0.199	0.194	0.97	0.01	0.0043	t/c	0.198	0.191	0.96	0.009	7.9e-07	t/c	0.901	0.9	1.009	0.031	0.099	t/c	0.921	0.919	1.039	0.097	0.694	t/c	0.97	0.976	0.988	0.359	0.026	NA	NA	NA	NA	NA	NA	t/c	0.774	0.791	0.889	0.061	0.053	t/c	0.809	0.798	0.941	0.037	0.196	12	123660717	t/c	0.1991	0.972291	9.529e-07	824718	EUR27
12:123669045	rs75112471	12	EUR27	123669045	MPHOSPH9	intronic	0.237	at/a	0.189	0.212	0.96	0.007	0.95	0.98	3.9e-08	--	9.9	0.29	at/a	0.214	0.209	0.97	0.01	0.0058	at/a	0.19	0.184	0.96	0.009	1.1e-06	at/a	0.747	0.745	0.988	0.021	0.253	at/a	0.757	0.774	0.924	0.065	0.224	at/a	0.938	0.944	1.019	0.33	0.058	at/a	0.968	0.971	0.773	0.564	0.647	at/a	0.759	0.775	0.888	0.062	0.055	at/a	0.779	0.769	0.945	0.036	0.226	12	123669045	i/d	0.216	0.966282	2.181e-06	641891	EUR27
12:123689386	rs2695479	12	EUR27	123689386	MPHOSPH9	intronic	0.221	t/c	0.202	0.205	0.96	0.007	0.95	0.98	2.8e-08	--	8.1	0.3	t/c	0.208	0.203	0.97	0.01	0.0065	t/c	0.203	0.196	0.96	0.009	7.3e-07	t/c	0.899	0.898	1.01	0.03	0.102	t/c	0.921	0.918	1.04	0.096	0.681	t/c	0.964	0.971	1.038	0.356	0.031	NA/NA	NA	NA	NA	NA	NA	t/c	0.772	0.788	0.893	0.06	0.06	t/c	0.804	0.792	0.942	0.037	0.202	12	123689386	t/c	0.2057	0.971708	3.703e-07	824718	EUR27
12:123689521	rs2695478	12	EUR27	123689521	MPHOSPH9	intronic	0.221	c/t	0.202	0.205	0.96	0.007	0.95	0.98	3e-08	--	11	0.29	c/t	0.207	0.203	0.97	0.01	0.007	c/t	0.203	0.196	0.96	0.009	7.2e-07	c/t	0.927	0.925	0.999	0.036	0.073	c/t	0.944	0.942	0.994	0.114	0.956	c/t	0.964	0.971	1.036	0.356	0.031	NA/NA	NA	NA	NA	NA	NA	c/t	0.772	0.789	0.891	0.06	0.057	c/t	0.808	0.795	0.935	0.037	0.199	12	123689521	c/t	0.2057	0.971708	3.847e-07	824718	EUR27
12:123692416	rs56034849	12	EUR27	123692416	MPHOSPH9	intronic	0.222	ga/g	0.202	0.207	0.96	0.007	0.95	0.98	2.7e-08	--	0	0.32	ga/g	0.209	0.204	0.97	0.01	0.0057	ga/g	0.203	0.197	0.96	0.009	8.6e-07	ga/g	0.778	0.777	0.99	0.022	0.222	ga/g	0.781	0.8	0.918	0.066	0.192	ga/g	0.963	0.97	1.044	0.354	0.032	NA/NA	NA	NA	NA	NA	NA	ga/g	0.772	0.789	0.883	0.06	0.04	ga/g	0.79	0.778	0.938	0.036	0.215	12	123692416	i/d	0.2108	0.968507	4.057e-06	641891	EUR27
12:123692965	rs1270594	12	EUR27	123692965	MPHOSPH9	intronic	0.222	a/t	0.202	0.207	0.96	0.007	0.95	0.98	2.4e-08	--	0	0.32	a/t	0.209	0.204	0.97	0.01	0.0054	a/t	0.203	0.197	0.96	0.009	7.8e-07	a/t	0.768	0.766	0.991	0.021	0.233	a/t	0.774	0.791	0.937	0.065	0.316	a/t	0.964	0.97	1.045	0.354	0.032	NA/NA	NA	NA	NA	NA	NA	a/t	0.77	0.787	0.889	0.06	0.051	a/t	0.789	0.777	0.943	0.036	0.217	12	123692965	a/t	0.2059	0.971611	3.349e-07	824718	EUR27
12:123694206	rs2695476	12	EUR27	123694206	MPHOSPH9	intronic	0.221	t/c	0.202	0.206	0.96	0.007	0.95	0.98	3e-08	--	9.2	0.29	t/c	0.208	0.203	0.97	0.01	0.0068	t/c	0.203	0.196	0.96	0.009	7.4e-07	t/c	0.899	0.898	1.009	0.03	0.102	t/c	0.921	0.918	1.037	0.096	0.706	t/c	0.964	0.971	1.043	0.356	0.032	NA/NA	NA	NA	NA	NA	NA	t/c	0.771	0.787	0.892	0.06	0.058	t/c	0.803	0.792	0.942	0.037	0.202	12	123694206	t/c	0.2056	0.971611	3.372e-07	824718	EUR27
12:123697041	rs2682433	12	EUR27	123697041	MPHOSPH9	intronic	0.221	a/g	0.196	0.202	0.96	0.007	0.95	0.98	2.5e-08	--	5.6	0.3	a/g	0.198	0.193	0.97	0.01	0.0058	a/g	0.203	0.196	0.96	0.009	7.4e-07	a/g	0.904	0.903	1.007	0.03	0.097	a/g	0.921	0.919	1.027	0.097	0.783	a/g	0.98	0.987	1.038	0.355	0.016	a/g	0.999	1	0.035	6.619	0.612	a/g	0.771	0.787	0.892	0.06	0.057	a/g	0.813	0.802	0.943	0.037	0.192	12	123697041	a/g	0.2055	0.971611	3.648e-07	824718	EUR27
12:123698603	rs1727324	12	EUR27	123698603	MPHOSPH9	intronic	0.221	a/t	0.202	0.206	0.96	0.007	0.95	0.98	4.2e-08	--	7.1	0.3	a/t	0.208	0.203	0.97	0.01	0.0075	a/t	0.203	0.196	0.96	0.009	9.7e-07	a/t	0.927	0.925	0.999	0.036	0.074	a/t	0.944	0.943	0.985	0.115	0.892	a/t	0.963	0.97	1.061	0.357	0.033	NA/NA	NA	NA	NA	NA	NA	a/t	0.772	0.788	0.89	0.06	0.054	a/t	0.807	0.794	0.935	0.037	0.199	12	123698603	a/t	0.2073	0.973945	4.777e-06	797131	EUR27
12:123699520	rs1727322	12	EUR27	123699520	MPHOSPH9	intronic	0.221	a/g	0.202	0.206	0.96	0.007	0.95	0.98	3.6e-08	--	10.9	0.29	a/g	0.208	0.203	0.97	0.01	0.0075	a/g	0.203	0.196	0.96	0.009	8.2e-07	a/g	0.927	0.925	0.999	0.036	0.074	a/g	0.946	0.945	0.973	0.117	0.815	a/g	0.963	0.97	1.061	0.357	0.033	NA/NA	NA	NA	NA	NA	NA	a/g	0.772	0.788	0.891	0.06	0.056	a/g	0.807	0.794	0.935	0.037	0.199	12	123699520	a/g	0.2056	0.971708	3.636e-07	824718	EUR27
12:123703422	rs10654220	12	EUR27	123703422	MPHOSPH9	intronic	0.221	a/agtt	0.203	0.21	0.96	0.007	0.95	0.98	2.7e-08	--	6.8	0.3	a/agtt	0.212	0.207	0.97	0.01	0.0064	a/agtt	0.204	0.198	0.96	0.009	7.4e-07	a/agtt	0.896	0.895	1.005	0.03	0.104	a/agtt	0.92	0.918	1.019	0.097	0.843	a/agtt	0.961	0.968	1.026	0.355	0.035	a/agtt	0.996	0.998	0.122	2.172	0.333	a/agtt	0.772	0.789	0.89	0.06	0.053	a/agtt	0.801	0.79	0.943	0.037	0.204	12	123703422	d/i	0.2091	0.964351	7.506e-08	669478	EUR27
12:123704569	rs2695480	12	EUR27	123704569	MPHOSPH9	intronic	0.221	c/t	0.202	0.206	0.96	0.007	0.95	0.98	3.4e-08	--	8.5	0.3	c/t	0.209	0.204	0.97	0.01	0.0071	c/t	0.203	0.196	0.96	0.009	8.1e-07	c/t	0.883	0.881	0.997	0.029	0.117	c/t	0.902	0.9	1.033	0.088	0.713	c/t	0.962	0.969	1.064	0.358	0.034	NA/NA	NA	NA	NA	NA	NA	c/t	0.772	0.788	0.891	0.06	0.056	c/t	0.802	0.79	0.938	0.037	0.204	12	123704569	c/t	0.2056	0.971611	3.551e-07	824718	EUR27
12:123712416	rs2851435	12	EUR27	123712416	MPHOSPH9,C12orf65	intergenic	0.221	g/a	0.202	0.208	0.96	0.007	0.95	0.98	2.9e-08	--	0	0.34	g/a	0.211	0.206	0.97	0.01	0.0056	g/a	0.203	0.197	0.96	0.009	9.7e-07	g/a	0.753	0.75	0.985	0.021	0.248	g/a	0.756	0.774	0.939	0.062	0.314	g/a	0.96	0.967	1.061	0.357	0.035	NA/NA	NA	NA	NA	NA	NA	g/a	0.771	0.788	0.888	0.06	0.05	g/a	0.787	0.775	0.935	0.036	0.219	12	123712416	g/a	0.2059	0.971708	3.673e-07	824718	EUR27
12:123716930	rs1716169	12	EUR27	123716930	C12orf65	upstream	0.226	a/t	0.202	0.208	0.96	0.007	0.95	0.98	3e-08	--	29.5	0.23	a/t	0.21	0.205	0.97	0.01	0.0095	a/t	0.203	0.197	0.96	0.009	4.6e-07	a/t	0.835	0.835	1.007	0.025	0.165	a/t	0.843	0.849	0.98	0.074	0.79	a/t	0.959	0.967	1.096	0.356	0.036	a/t	0.997	1	0.01	7.062	0.51	a/t	0.771	0.788	0.888	0.061	0.051	a/t	0.797	0.784	0.935	0.037	0.209	12	123716930	a/t	0.2062	0.970931	1.862e-07	824718	EUR27
