## Supplementary Tables for "Novel Genetic Loci Associated with Osteoarthritis in Multi-Ancestry Analyses in 484,374 Participants from MVP and the UK Biobank": MVP_Resub3_SupTablesVFinal.xlsx (part 3 of 3)

### Sheet: ST10 (continued)
Supplementary Table 10: Genetic variants significantly associated with osteoarthritis in Meta-analysis Million Veteran Program (MVP) and UK Biobank (UKB) participants of European descent (EUR). SNP: hg19 chromsome and physical position in base pairs, Locus: Independent loci classified based on LD and block sizeusing FUnctional Mapping and Annotation (FUMA) software; EUR MAF: 1000Genomes EUR superpopulation minor allele frequency, Alleles: minor/major, MinFreq: minimum frequency for minor allele, MaxFreq: maximum frequency of minor allele, OR: odds ratio, SE: standard error, p value: the p value for the corresponding analysis, Direction: direction of effect in each study, HetISq: study effect heterogenetity I^2, HetPVal: study effect heterogeneity p-value, MAF Ctrls: minor allele frequency in controls, MAF Cases: minor allele frequency in cases.
12:123724880	rs58809476	12	EUR27	123724880	C12orf65	intronic	0.223	t/c	0.197	0.201	0.96	0.007	0.95	0.98	3.1e-08	--	15.6	0.28	t/c	0.2	0.195	0.97	0.01	0.0071	t/c	0.203	0.196	0.96	0.009	7e-07	t/c	0.762	0.76	0.986	0.021	0.239	t/c	0.752	0.77	0.941	0.062	0.329	t/c	0.977	0.985	1.066	0.353	0.018	t/c	0.998	1	0.01	10.566	0.659	t/c	0.769	0.787	0.887	0.06	0.046	t/c	0.796	0.784	0.931	0.035	0.209	12	123724880	t/c	0.2058	0.971902	4.356e-07	824718	EUR27
12:123725395	rs12829456	12	EUR27	123725395	C12orf65	intronic	0.222	t/c	0.196	0.201	0.96	0.007	0.95	0.98	4.3e-08	--	26.4	0.24	t/c	0.198	0.193	0.97	0.01	0.0097	t/c	0.202	0.196	0.96	0.009	6.7e-07	t/c	0.918	0.915	0.984	0.032	0.083	t/c	0.928	0.927	0.965	0.102	0.727	t/c	0.978	0.985	1.065	0.356	0.017	t/c	0.998	1	0.01	10.196	0.654	t/c	0.771	0.788	0.888	0.06	0.049	t/c	0.815	0.8	0.923	0.037	0.192	12	123725395	t/c	0.2054	0.971805	4.352e-07	824718	EUR27
12:123727782	rs35389455	12	EUR27	123727782	C12orf65	intronic	0.223	att/a	0.196	0.201	0.96	0.007	0.95	0.98	3.4e-08	--	23.3	0.25	att/a	0.198	0.193	0.97	0.01	0.0085	att/a	0.202	0.196	0.96	0.009	6.1e-07	NA/NA						att/a	0.827	0.83	1.006	0.072	0.933	att/a	0.978	0.986	1.089	0.355	0.017	att/a	0.999	1	0.013	10.865	0.69	att/a	0.772	0.789	0.885	0.061	0.043	att/a	0.816	0.802	0.923	0.037	0.191	12	123727782	i/d	0.2092	0.969476	8.74e-06	641891	EUR27
12:123728702	rs12817892	12	EUR27	123728702	C12orf65	intronic	0.222	a/g	0.195	0.201	0.96	0.007	0.95	0.98	4e-08	--	28.7	0.24	a/g	0.197	0.193	0.97	0.01	0.0099	a/g	0.202	0.195	0.96	0.009	6.1e-07	a/g	0.919	0.915	0.983	0.032	0.083	a/g	0.928	0.927	0.966	0.102	0.734	a/g	0.979	0.986	1.068	0.355	0.016	a/g	0.998	1	0.012	9.883	0.652	a/g	0.771	0.788	0.888	0.06	0.049	a/g	0.818	0.803	0.924	0.037	0.189	12	123728702	a/g	0.2054	0.971805	4.117e-07	824718	EUR27
12:123728739	rs12818067	12	EUR27	123728739	C12orf65	intronic	0.223	a/g	0.197	0.201	0.96	0.007	0.95	0.98	3.6e-08	--	19.9	0.26	a/g	0.2	0.195	0.97	0.01	0.0079	a/g	0.202	0.196	0.96	0.009	7.2e-07	a/g	0.759	0.756	0.983	0.021	0.242	a/g	0.752	0.77	0.941	0.062	0.324	a/g	0.978	0.985	1.048	0.35	0.017	a/g	0.998	1	0.011	10.236	0.658	a/g	0.77	0.788	0.886	0.06	0.046	a/g	0.799	0.786	0.927	0.035	0.207	12	123728739	a/g	0.2057	0.971902	4.596e-07	824718	EUR27
12:123729621	rs34341465	12	EUR27	123729621	C12orf65	intronic	0.223	a/g	0.197	0.201	0.96	0.007	0.95	0.98	3.7e-08	--	18.9	0.27	a/g	0.2	0.195	0.97	0.01	0.0079	a/g	0.202	0.196	0.96	0.009	7.6e-07	a/g	0.759	0.756	0.983	0.021	0.242	a/g	0.752	0.77	0.941	0.062	0.324	a/g	0.978	0.985	1.048	0.35	0.017	a/g	0.998	1	0.01	10.397	0.661	a/g	0.77	0.788	0.886	0.06	0.045	a/g	0.799	0.786	0.927	0.035	0.207	12	123729621	a/g	0.2056	0.971902	4.456e-07	824718	EUR27
12:123732769	rs139351315	12	EUR27	123732769	C12orf65	intronic	0.223	a/atact	0.196	0.201	0.96	0.007	0.95	0.98	3.9e-08	--	32.8	0.22	a/atact	0.198	0.193	0.97	0.01	0.01	a/atact	0.202	0.195	0.96	0.009	5.3e-07	a/atact	0.918	0.915	0.983	0.032	0.083	a/atact	0.929	0.928	0.975	0.103	0.805	a/atact	0.979	0.986	1.051	0.353	0.016	a/atact	0.999	1	0.003	22.007	0.792	a/atact	0.772	0.79	0.883	0.061	0.04	a/atact	0.818	0.803	0.917	0.037	0.189	12	123732769	d/i	0.2056	0.967539	2.098e-07	714540	EUR27
12:123739111	rs1879380	12	EUR27	123739111	C12orf65	intronic	0.222	a/g	0.195	0.201	0.96	0.007	0.95	0.98	4.8e-08	--	26.8	0.24	a/g	0.197	0.192	0.97	0.01	0.01	a/g	0.202	0.196	0.96	0.009	7.2e-07	a/g	0.944	0.942	0.992	0.039	0.057	a/g	0.958	0.959	0.934	0.138	0.617	a/g	0.979	0.986	1.057	0.355	0.016	NA/NA	NA	NA	NA	NA	NA	a/g	0.771	0.788	0.886	0.06	0.045	a/g	0.819	0.804	0.922	0.037	0.188	12	123739111	a/g	0.2056	0.972194	6.067e-07	824718	EUR27
12:123745809	rs6633	12	EUR27	123745809	CDK2AP1	UTR3	0.223	t/g	0.195	0.201	0.96	0.007	0.95	0.98	4.5e-08	--	24.4	0.25	t/g	0.198	0.193	0.97	0.01	0.0095	t/g	0.202	0.196	0.96	0.009	7.3e-07	t/g	0.918	0.915	0.981	0.032	0.083	t/g	0.929	0.927	0.978	0.102	0.829	t/g	0.979	0.986	1.024	0.36	0.016	NA/NA	NA	NA	NA	NA	NA	t/g	0.772	0.79	0.883	0.061	0.04	t/g	0.817	0.802	0.921	0.037	0.19	12	123745809	t/g	0.2058	0.971805	4.064e-07	824718	EUR27
12:123750228	rs12824957	12	EUR27	123750228	CDK2AP1	intronic	0.223	c/t	0.192	0.201	0.96	0.007	0.95	0.98	4.6e-08	--	34.2	0.22	c/t	0.194	0.189	0.97	0.01	0.012	c/t	0.202	0.196	0.96	0.009	5.3e-07	c/t	0.921	0.917	0.982	0.033	0.081	c/t	0.928	0.927	0.983	0.102	0.867	c/t	0.979	0.986	1.097	0.362	0.017	NA/NA	NA	NA	NA	NA	NA	c/t	0.772	0.791	0.881	0.061	0.036	c/t	0.82	0.805	0.92	0.037	0.188	12	123750228	c/t	0.2058	0.971805	4.166e-07	824718	EUR27
12:123758235	rs7953929	12	EUR27	123758235	CDK2AP1,SBNO1	intergenic	0.224	g/c	0.195	0.202	0.96	0.007	0.95	0.98	2.1e-08	--	20.2	0.26	g/c	0.198	0.193	0.97	0.01	0.0071	g/c	0.203	0.196	0.96	0.009	4.7e-07	g/c	0.759	0.755	0.975	0.021	0.242	g/c	0.747	0.763	0.959	0.061	0.492	g/c	0.977	0.983	1.002	0.355	0.019	NA/NA	NA	NA	NA	NA	NA	g/c	0.773	0.794	0.871	0.061	0.023	g/c	0.8	0.788	0.93	0.036	0.206	12	123758235	g/c	0.2069	0.971902	4.047e-07	824718	EUR27
12:123760109	rs35067339	12	EUR27	123760109	CDK2AP1,SBNO1	intergenic	0.224	a/t	0.194	0.202	0.96	0.007	0.95	0.98	3.9e-08	--	23.8	0.25	a/t	0.197	0.192	0.97	0.01	0.0093	a/t	0.203	0.196	0.96	0.009	6.5e-07	a/t	0.92	0.917	0.981	0.032	0.081	a/t	0.929	0.927	1.003	0.102	0.977	a/t	0.978	0.985	1.056	0.358	0.017	NA/NA	NA	NA	NA	NA	NA	a/t	0.772	0.792	0.874	0.061	0.026	a/t	0.818	0.804	0.921	0.037	0.189	12	123760109	a/t	0.2088	0.970834	5.422e-06	686953	EUR27
12:123767929	rs7306755	12	EUR27	123767929	CDK2AP1,SBNO1	intergenic	0.223	a/g	0.196	0.204	0.96	0.007	0.95	0.98	4.7e-08	--	3.1	0.31	a/g	0.198	0.193	0.97	0.01	0.0073	a/g	0.205	0.199	0.96	0.009	1.1e-06	a/g	0.924	0.92	0.978	0.033	0.077	a/g	0.934	0.93	1.036	0.105	0.737	a/g	0.978	0.985	1.07	0.358	0.017	NA/NA	NA	NA	NA	NA	NA	a/g	0.771	0.79	0.88	0.06	0.035	a/g	0.818	0.803	0.921	0.037	0.189	12	123767929	a/g	0.209	0.972097	4.95e-07	824718	EUR27
12:123768916	rs12809602	12	EUR27	123768916	CDK2AP1,SBNO1	intergenic	0.223	g/t	0.197	0.204	0.96	0.007	0.95	0.98	2.4e-08	--	6	0.3	g/t	0.199	0.194	0.97	0.01	0.0059	g/t	0.205	0.198	0.96	0.009	6.9e-07	g/t	0.817	0.814	0.982	0.023	0.184	g/t	0.815	0.82	0.979	0.068	0.751	g/t	0.978	0.985	1.03	0.357	0.018	NA/NA	NA	NA	NA	NA	NA	g/t	0.772	0.791	0.878	0.06	0.031	g/t	0.806	0.793	0.927	0.036	0.2	12	123768916	g/t	0.2107	0.970348	3.438e-06	686953	EUR27
12:123783994	rs12821431	12	EUR27	123783994	SBNO1	intronic	0.222	t/c	0.197	0.204	0.96	0.007	0.95	0.98	4.1e-08	--	0	0.34	t/c	0.199	0.194	0.97	0.01	0.006	t/c	0.205	0.199	0.96	0.009	1.3e-06	t/c	0.924	0.921	0.979	0.033	0.077	t/c	0.934	0.93	1.04	0.105	0.708	t/c	0.979	0.986	1.05	0.356	0.016	NA/NA	NA	NA	NA	NA	NA	t/c	0.771	0.79	0.883	0.06	0.039	t/c	0.817	0.802	0.924	0.037	0.19	12	123783994	t/c	0.2089	0.971902	3.75e-07	824718	EUR27
12:123786492	rs10846507	12	EUR27	123786492	SBNO1	intronic	0.228	g/t	0.21	0.219	0.96	0.007	0.95	0.98	1.7e-08	--	0	0.4	g/t	0.221	0.216	0.97	0.01	0.0034	g/t	0.211	0.204	0.96	0.009	1e-06	g/t	0.534	0.536	1.008	0.018	0.465	g/t	0.547	0.552	0.975	0.054	0.633	g/t	0.949	0.954	0.939	0.34	0.048	g/t	0.999	1	0	72.9	0.794	g/t	0.769	0.788	0.881	0.06	0.037	g/t	0.751	0.742	0.935	0.034	0.253	12	123786492	g/t	0.2301	0.969669	1.578e-06	686953	EUR27
12:123794871	rs4759420	12	EUR27	123794871	SBNO1	intronic	0.225	g/c	0.206	0.217	0.96	0.007	0.95	0.98	4.3e-08	--	0	0.35	g/c	0.219	0.214	0.97	0.01	0.0059	g/c	0.207	0.2	0.96	0.009	1.4e-06	g/c	0.541	0.543	1.006	0.018	0.458	g/c	0.556	0.562	0.97	0.054	0.57	g/c	0.951	0.956	0.932	0.344	0.045	NA/NA	NA	NA	NA	NA	NA	g/c	0.77	0.789	0.882	0.06	0.037	g/c	0.758	0.75	0.948	0.035	0.246	12	123794871	g/c	0.2097	0.971805	3.224e-07	824718	EUR27
12:123800820	rs10773008	12	EUR27	123800820	SBNO1	intronic	0.224	a/g	0.206	0.217	0.96	0.007	0.95	0.98	4.6e-08	--	0	0.34	a/g	0.219	0.214	0.97	0.01	0.0063	a/g	0.207	0.2	0.96	0.009	1.4e-06	a/g	0.542	0.543	1.005	0.018	0.458	a/g	0.556	0.562	0.971	0.053	0.577	a/g	0.952	0.958	0.955	0.347	0.044	NA/NA	NA	NA	NA	NA	NA	a/g	0.771	0.791	0.879	0.06	0.033	a/g	0.758	0.75	0.947	0.035	0.246	12	123800820	a/g	0.2096	0.971902	3.664e-07	824718	EUR27
12:123801672	rs10846515	12	EUR27	123801672	SBNO1	intronic	0.224	t/g	0.206	0.217	0.96	0.007	0.95	0.98	4.5e-08	--	0	0.34	t/g	0.219	0.214	0.97	0.01	0.0063	t/g	0.207	0.2	0.96	0.009	1.3e-06	t/g	0.542	0.543	1.005	0.018	0.458	t/g	0.556	0.562	0.971	0.053	0.577	t/g	0.952	0.958	0.955	0.347	0.044	NA/NA	NA	NA	NA	NA	NA	t/g	0.771	0.791	0.877	0.06	0.03	t/g	0.758	0.75	0.947	0.035	0.246	12	123801672	t/g	0.2096	0.971902	3.797e-07	824718	EUR27
12:123806219	rs1060105	12	EUR27	123806219	SBNO1	exonic	0.223	t/c	0.199	0.204	0.96	0.007	0.95	0.98	3.4e-08	--	4.2	0.31	t/c	0.202	0.197	0.97	0.01	0.006	t/c	0.205	0.199	0.96	0.009	9.9e-07	t/c	0.924	0.921	0.979	0.032	0.077	t/c	0.935	0.93	1.046	0.104	0.665	t/c	0.979	0.987	1.054	0.348	0.016	NA/NA	NA	NA	NA	NA	NA	t/c	0.773	0.793	0.877	0.061	0.03	t/c	0.814	0.799	0.926	0.036	0.193	12	123806219	t/c	0.2089	0.971805	3.542e-07	824718	EUR27
12:123808073	rs11057270	12	EUR27	123808073	SBNO1	intronic	0.225	c/t	0.2	0.206	0.96	0.007	0.95	0.98	3.9e-08	--	0	0.35	c/t	0.203	0.197	0.97	0.01	0.0055	c/t	0.207	0.2	0.96	0.009	1.3e-06	c/t	0.559	0.56	1.004	0.018	0.44	c/t	0.557	0.563	0.975	0.053	0.642	c/t	0.978	0.984	1.015	0.346	0.018	NA/NA	NA	NA	NA	NA	NA	c/t	0.77	0.791	0.876	0.06	0.028	c/t	0.776	0.768	0.945	0.034	0.228	12	123808073	c/t	0.2097	0.971999	4.162e-07	824718	EUR27
12:123810425	rs12304248	12	EUR27	123810425	SBNO1	intronic	0.225	t/c	0.2	0.206	0.96	0.007	0.95	0.98	3.2e-08	--	0	0.35	t/c	0.203	0.197	0.97	0.01	0.0052	t/c	0.207	0.2	0.96	0.009	1.2e-06	t/c	0.556	0.557	1.004	0.018	0.444	t/c	0.555	0.561	0.973	0.053	0.613	t/c	0.978	0.985	1.014	0.346	0.018	NA/NA	NA	NA	NA	NA	NA	t/c	0.77	0.79	0.877	0.06	0.03	t/c	0.775	0.768	0.949	0.034	0.228	12	123810425	t/c	0.2097	0.971902	3.821e-07	824718	EUR27
12:123811225	rs7955457	12	EUR27	123811225	SBNO1	intronic	0.224	a/c	0.2	0.206	0.96	0.007	0.95	0.98	3.7e-08	--	0	0.35	a/c	0.203	0.197	0.97	0.01	0.0053	a/c	0.207	0.2	0.96	0.009	1.3e-06	a/c	0.556	0.557	1.004	0.018	0.444	a/c	0.555	0.561	0.973	0.053	0.613	a/c	0.978	0.985	1.014	0.346	0.018	NA/NA	NA	NA	NA	NA	NA	a/c	0.77	0.79	0.877	0.06	0.03	a/c	0.775	0.768	0.948	0.034	0.228	12	123811225	a/c	0.2097	0.971999	3.946e-07	824718	EUR27
12:123817796	rs12316131	12	EUR27	123817796	SBNO1	intronic	0.225	c/t	0.2	0.206	0.96	0.007	0.95	0.98	4.3e-08	--	0	0.34	c/t	0.203	0.197	0.97	0.01	0.006	c/t	0.207	0.2	0.96	0.009	1.4e-06	c/t	0.557	0.558	1.003	0.018	0.442	c/t	0.556	0.561	0.974	0.053	0.616	c/t	0.978	0.985	0.969	0.342	0.017	NA/NA	NA	NA	NA	NA	NA	c/t	0.77	0.79	0.877	0.06	0.03	c/t	0.776	0.768	0.947	0.034	0.228	12	123817796	c/t	0.2098	0.971805	3.329e-07	824718	EUR27
12:123819323	rs63191563	12	EUR27	123819323	SBNO1	intronic	0.225	ta/t	0.2	0.206	0.96	0.007	0.95	0.98	4.6e-08	--	0	0.34	ta/t	0.203	0.197	0.97	0.01	0.006	ta/t	0.207	0.2	0.96	0.009	1.5e-06	ta/t	0.557	0.558	1.003	0.018	0.442	ta/t	0.557	0.563	0.972	0.053	0.591	ta/t	0.978	0.985	0.969	0.342	0.017	NA/NA	NA	NA	NA	NA	NA	ta/t	0.77	0.79	0.877	0.06	0.029	ta/t	0.776	0.768	0.947	0.034	0.228	12	123819323	i/d	0.2138	0.96996	1.009e-05	641891	EUR27
12:123822711	rs7980687	12	EUR27	123822711	SBNO1	intronic	0.224	a/g	0.199	0.205	0.96	0.007	0.95	0.98	2.9e-08	--	0	0.36	a/g	0.201	0.196	0.97	0.01	0.0048	a/g	0.206	0.2	0.96	0.009	1.2e-06	a/g	0.749	0.749	1.005	0.021	0.251	a/g	0.744	0.747	0.97	0.06	0.616	a/g	0.979	0.986	1.015	0.35	0.016	NA/NA	NA	NA	NA	NA	NA	a/g	0.77	0.79	0.875	0.06	0.027	a/g	0.797	0.785	0.932	0.036	0.209	12	123822711	a/g	0.2096	0.971611	3.05e-07	820290	EUR27
12:123823546	rs11830103	12	EUR27	123823546	SBNO1	intronic	0.225	g/a	0.202	0.206	0.96	0.007	0.95	0.98	4.6e-08	--	0	0.32	g/a	0.205	0.2	0.97	0.01	0.0061	g/a	0.207	0.2	0.96	0.009	1.4e-06	g/a	0.551	0.552	1.005	0.017	0.449	g/a	0.556	0.561	0.976	0.053	0.648	g/a	0.978	0.985	0.963	0.336	0.017	NA/NA	NA	NA	NA	NA	NA	g/a	0.77	0.79	0.877	0.06	0.029	g/a	0.773	0.765	0.947	0.034	0.231	12	123823546	g/a	0.21	0.971805	3.314e-07	824718	EUR27
12:123824635	rs67624109	12	EUR27	123824635	SBNO1	intronic	0.224	t/c	0.198	0.205	0.96	0.007	0.95	0.98	3.7e-08	--	0	0.35	t/c	0.201	0.195	0.97	0.01	0.0053	t/c	0.206	0.2	0.96	0.009	1.3e-06	t/c	0.82	0.817	0.98	0.024	0.182	t/c	0.815	0.822	0.965	0.068	0.598	t/c	0.979	0.986	1.003	0.352	0.016	NA/NA	NA	NA	NA	NA	NA	t/c	0.77	0.79	0.874	0.06	0.025	t/c	0.804	0.791	0.93	0.036	0.202	12	123824635	t/c	0.2095	0.971611	2.85e-07	824718	EUR27
12:123825559	rs12322888	12	EUR27	123825559	SBNO1	exonic	0.225	t/c	0.2	0.206	0.96	0.007	0.95	0.98	4.6e-08	--	0	0.34	t/c	0.203	0.197	0.97	0.01	0.006	t/c	0.207	0.201	0.96	0.009	1.4e-06	t/c	0.555	0.556	1.004	0.018	0.444	t/c	0.556	0.562	0.974	0.053	0.622	t/c	0.978	0.985	0.973	0.342	0.017	NA/NA	NA	NA	NA	NA	NA	t/c	0.77	0.79	0.877	0.06	0.029	t/c	0.775	0.768	0.947	0.034	0.228	12	123825559	t/c	0.21	0.971708	3.185e-07	824718	EUR27
12:123829028	rs12298826	12	EUR27	123829028	SBNO1	intronic	0.225	g/a	0.2	0.206	0.96	0.007	0.95	0.98	4.7e-08	--	0	0.34	g/a	0.203	0.197	0.97	0.01	0.006	g/a	0.207	0.201	0.96	0.009	1.5e-06	g/a	0.555	0.556	1.004	0.018	0.444	g/a	0.556	0.561	0.975	0.053	0.627	g/a	0.978	0.985	0.973	0.342	0.017	NA/NA	NA	NA	NA	NA	NA	g/a	0.77	0.79	0.877	0.06	0.029	g/a	0.776	0.768	0.947	0.034	0.228	12	123829028	g/a	0.21	0.971805	3.383e-07	824718	EUR27
12:123829116	rs34997336	12	EUR27	123829116	SBNO1	intronic	0.225	a/g	0.2	0.206	0.96	0.007	0.95	0.98	4.7e-08	--	0	0.34	a/g	0.203	0.197	0.97	0.01	0.006	a/g	0.207	0.201	0.96	0.009	1.5e-06	a/g	0.555	0.556	1.004	0.018	0.444	a/g	0.556	0.561	0.975	0.053	0.627	a/g	0.978	0.985	0.973	0.342	0.017	NA/NA	NA	NA	NA	NA	NA	a/g	0.77	0.79	0.877	0.06	0.029	a/g	0.776	0.768	0.947	0.034	0.228	12	123829116	a/g	0.21	0.971805	3.515e-07	824718	EUR27
12:123845351	rs28683528	12	EUR27	123845351	SBNO1,SETD8	intergenic	0.224	t/c	0.2	0.206	0.96	0.007	0.95	0.98	4.1e-08	--	0	0.33	t/c	0.202	0.197	0.97	0.01	0.0062	t/c	0.207	0.2	0.96	0.009	1.2e-06	t/c	0.557	0.558	1.003	0.018	0.443	t/c	0.556	0.562	0.972	0.053	0.599	t/c	0.978	0.985	0.984	0.345	0.017	NA/NA	NA	NA	NA	NA	NA	t/c	0.772	0.791	0.876	0.06	0.028	t/c	0.776	0.768	0.945	0.035	0.228	12	123845351	t/c	0.2098	0.971708	3.333e-07	824718	EUR27
12:123853449	rs28675824	12	EUR27	123853449	SBNO1,SETD8	intergenic	0.225	c/g	0.2	0.206	0.96	0.007	0.95	0.98	4.3e-08	--	0	0.32	c/g	0.202	0.197	0.97	0.01	0.0064	c/g	0.207	0.2	0.96	0.009	1.2e-06	c/g	0.555	0.557	1.004	0.018	0.444	c/g	0.556	0.561	0.973	0.053	0.604	c/g	0.978	0.986	1.025	0.346	0.017	NA/NA	NA	NA	NA	NA	NA	c/g	0.772	0.791	0.877	0.061	0.03	c/g	0.775	0.767	0.949	0.035	0.229	12	123853449	c/g	0.2112	0.97414	5.091e-06	797131	EUR27
12:123856998	rs28582096	12	EUR27	123856998	SBNO1,SETD8	intergenic	0.225	a/g	0.2	0.206	0.96	0.007	0.95	0.98	4.5e-08	--	0	0.32	a/g	0.202	0.197	0.97	0.01	0.0065	a/g	0.207	0.2	0.96	0.009	1.3e-06	a/g	0.555	0.556	1.005	0.018	0.445	a/g	0.555	0.561	0.972	0.054	0.594	a/g	0.978	0.986	1.027	0.346	0.017	NA/NA	NA	NA	NA	NA	NA	a/g	0.772	0.791	0.877	0.061	0.03	a/g	0.775	0.767	0.949	0.035	0.229	12	123856998	a/g	0.2099	0.971708	3.378e-07	824718	EUR27
12:123863620	rs28583837	12	EUR27	123863620	SBNO1,SETD8	intergenic	0.224	a/g	0.198	0.204	0.96	0.007	0.95	0.98	4.8e-08	--	0	0.32	a/g	0.2	0.195	0.97	0.01	0.0066	a/g	0.206	0.199	0.96	0.009	1.3e-06	a/g	0.815	0.812	0.984	0.024	0.186	a/g	0.811	0.819	0.956	0.069	0.509	a/g	0.979	0.987	1.073	0.352	0.016	NA/NA	NA	NA	NA	NA	NA	a/g	0.771	0.79	0.877	0.06	0.031	a/g	0.803	0.791	0.934	0.036	0.203	12	123863620	a/g	0.2094	0.971708	3.484e-07	824718	EUR27
12:123890033	rs34477554	12	EUR27	123890033	SETD8	intronic	0.246	t/tc	0.229	0.236	0.96	0.006	0.95	0.98	1.8e-08	--	10	0.29	t/tc	0.232	0.226	0.97	0.01	0.006	t/tc	0.238	0.23	0.96	0.008	5e-07	t/tc	0.48	0.482	1.002	0.018	0.481	t/tc	0.478	0.471	1.02	0.054	0.72	t/tc	0.974	0.976	0.715	0.326	0.024	t/tc	0.998	1	0	25.493	0.665	t/tc	0.749	0.76	0.932	0.058	0.224	t/tc	0.756	0.751	0.961	0.034	0.246	12	123890033	d/i	0.2451	0.970348	2.269e-06	669478	EUR27
12:133688707	rs11147235	12	EUR28	133688707	ZNF140,ZNF891	intergenic	0.173	c/t	0.182	0.186	0.96	0.007	0.95	0.97	1.3e-08	--	0	0.83	c/t	0.184	0.179	0.96	0.01	0.001	c/t	0.187	0.181	0.96	0.009	3.4e-06	c/t	0.949	0.949	1.015	0.045	0.051	c/t	0.956	0.962	0.811	0.136	0.124	c/t	0.866	0.864	0.997	0.146	0.135	c/t	0.873	0.88	0.968	0.207	0.874	c/t	0.799	0.797	1.018	0.061	0.775	c/t	0.791	0.786	0.992	0.039	0.211	12	133688707	c/t	0.1891	0.987973	0.0405	830743	EUR28
12:133766122	rs12828318	12	EUR28	133766122	ZNF268	intronic	0.163	g/a	0.176	0.181	0.96	0.007	0.95	0.97	6.8e-09	--	0	0.88	g/a	0.179	0.174	0.96	0.01	0.00043	g/a	0.182	0.176	0.96	0.009	4.1e-06	g/a	0.953	0.953	1.017	0.043	0.047	g/a	0.958	0.963	0.822	0.142	0.167	g/a	0.871	0.873	1.036	0.134	0.128	g/a	0.867	0.883	0.896	0.211	0.603	g/a	0.801	0.797	1.022	0.062	0.72	g/a	0.798	0.795	1.002	0.037	0.204	12	133766122	g/a	0.1763	0.980983	0.002969	505319	EUR28
12:133780309	rs36127550	12	EUR28	133780309	ZNF268	exonic	0.158	t/g	0.177	0.18	0.96	0.007	0.95	0.97	3.9e-09	--	0	0.79	t/g	0.179	0.174	0.96	0.01	0.00036	t/g	0.181	0.175	0.96	0.009	2.7e-06	t/g	0.953	0.954	1.02	0.042	0.046	t/g	0.959	0.963	0.83	0.139	0.18	t/g	0.872	0.875	1.036	0.128	0.126	t/g	0.869	0.884	0.906	0.209	0.639	t/g	0.804	0.801	1.016	0.062	0.8	t/g	0.798	0.795	1.003	0.036	0.204	12	133780309	t/g	0.1832	0.9859	0.02026	807574	EUR28
12:133781163	rs36174733	12	EUR28	133781163	ZNF268	UTR3	0.162	g/a	0.178	0.18	0.96	0.007	0.95	0.97	4.4e-09	--	0	0.85	g/a	0.18	0.175	0.96	0.01	0.00034	g/a	0.181	0.176	0.96	0.009	3.2e-06	g/a	0.951	0.951	1.015	0.042	0.049	g/a	0.957	0.962	0.819	0.138	0.15	g/a	0.87	0.874	1.047	0.13	0.127	g/a	0.869	0.88	0.907	0.21	0.642	g/a	0.802	0.801	1.007	0.062	0.905	g/a	0.797	0.794	1.003	0.036	0.204	12	133781163	g/a	0.1833	0.986196	0.02333	807574	EUR28
15:50760125	rs142225760	15	EUR29	50760125	USP8	intronic	0.05	a/t	0.035	0.045	1.09	0.016	1.06	1.12	2.8e-08	++	74	0.05	a/t	0.033	0.036	1.15	0.03	8e-06	a/t	0.044	0.047	1.07	0.018	0.00012	a/t	0.993	0.992	0.834	0.151	0.007	a/t	0.993	0.993	1.007	0.341	0.984	a/t	0.995	0.995	0.763	0.981	0.005	a/t	1	1	0.289	8.926	0.889	a/t	0.963	0.964	0.85	0.149	0.273	a/t	0.965	0.966	1.063	0.12	0.035	15	50760125	a/t	0.0423	1.04697	0.0002994	797131	EUR29
15:50765087	rs11638198	15	EUR29	50765087	USP8	intronic	0.183	a/g	0.159	0.17	1.04	0.007	1.03	1.06	2e-08	++	65.3	0.09	a/g	0.155	0.162	1.06	0.01	1.8e-06	a/g	0.17	0.173	1.03	0.009	0.00068	a/g	0.947	0.943	0.953	0.04	0.055	a/g	0.94	0.951	0.82	0.121	0.101	a/g	0.972	0.979	1.028	0.294	0.024	a/g	0.997	0.992	1.297	1.084	0.81	a/g	0.785	0.792	0.928	0.061	0.224	a/g	0.765	0.758	1.009	0.035	0.238	15	50765087	a/g	0.1638	1.03149	5.456e-07	824718	EUR29
15:50767699	rs62019087	15	EUR29	50767699	USP8	intronic	0.183	t/c	0.159	0.17	1.04	0.007	1.03	1.06	2.1e-08	++	65.5	0.09	t/c	0.155	0.162	1.06	0.01	1.8e-06	t/c	0.17	0.173	1.03	0.009	0.0007	t/c	0.947	0.943	0.953	0.04	0.055	t/c	0.94	0.951	0.819	0.121	0.099	t/c	0.972	0.979	1.028	0.294	0.024	t/c	0.997	0.992	1.267	1.092	0.828	t/c	0.785	0.792	0.928	0.061	0.224	t/c	0.765	0.758	1.009	0.035	0.238	15	50767699	t/c	0.1638	1.03159	5.17e-07	824718	EUR29
15:50768308	rs12439248	15	EUR29	50768308	USP8	intronic	0.183	a/g	0.159	0.17	1.04	0.007	1.03	1.06	2.2e-08	++	66.4	0.08	a/g	0.155	0.162	1.06	0.01	1.7e-06	a/g	0.17	0.173	1.03	0.009	0.00075	a/g	0.955	0.952	0.958	0.043	0.046	a/g	0.951	0.958	0.885	0.131	0.348	a/g	0.972	0.979	1.025	0.294	0.024	a/g	0.997	0.992	1.372	1.102	0.774	a/g	0.785	0.792	0.928	0.061	0.227	a/g	0.766	0.758	1.005	0.035	0.238	15	50768308	a/g	0.1638	1.03149	5.247e-07	824718	EUR29
15:50768720	rs11633624	15	EUR29	50768720	USP8	intronic	0.184	g/a	0.159	0.17	1.04	0.007	1.03	1.06	2.2e-08	++	66.3	0.09	g/a	0.155	0.162	1.06	0.01	1.7e-06	g/a	0.17	0.173	1.03	0.009	0.00074	g/a	0.955	0.952	0.958	0.043	0.046	g/a	0.951	0.958	0.884	0.131	0.348	g/a	0.972	0.979	1.025	0.294	0.024	g/a	0.997	0.992	1.372	1.102	0.774	g/a	0.785	0.792	0.928	0.061	0.227	g/a	0.766	0.758	1.005	0.035	0.238	15	50768720	g/a	0.1638	1.03149	5.371e-07	824718	EUR29
15:50770332	rs11070785	15	EUR29	50770332	USP8	intronic	0.183	g/t	0.159	0.171	1.04	0.007	1.03	1.06	2.3e-08	++	62.9	0.1	g/t	0.156	0.163	1.06	0.01	2.3e-06	g/t	0.17	0.173	1.03	0.009	0.00066	g/t	0.925	0.923	0.986	0.034	0.076	g/t	0.916	0.923	0.967	0.099	0.734	g/t	0.971	0.979	1.03	0.293	0.024	g/t	0.996	0.989	2.171	0.83	0.35	g/t	0.784	0.79	0.933	0.061	0.258	g/t	0.763	0.757	1.012	0.035	0.24	15	50770332	g/t	0.1638	1.03138	6.055e-07	824718	EUR29
15:50771579	rs11630309	15	EUR29	50771579	USP8	intronic	0.183	t/c	0.159	0.17	1.04	0.007	1.03	1.06	2.1e-08	++	65.6	0.09	t/c	0.156	0.163	1.06	0.01	1.7e-06	t/c	0.17	0.173	1.03	0.009	0.00072	t/c	0.955	0.952	0.958	0.043	0.046	t/c	0.95	0.957	0.902	0.129	0.423	t/c	0.971	0.979	1.027	0.293	0.024	t/c	0.997	0.992	1.372	1.102	0.774	t/c	0.785	0.792	0.929	0.061	0.227	t/c	0.766	0.758	1.004	0.035	0.238	15	50771579	t/c	0.1638	1.03118	6.807e-07	821785	EUR29
15:50772117	rs11070786	15	EUR29	50772117	USP8	intronic	0.183	g/a	0.159	0.17	1.04	0.007	1.03	1.06	2.3e-08	++	62.9	0.1	g/a	0.156	0.163	1.06	0.01	2.3e-06	g/a	0.17	0.173	1.03	0.009	0.00066	g/a	0.925	0.923	0.986	0.034	0.076	g/a	0.916	0.923	0.967	0.099	0.735	g/a	0.971	0.979	1.03	0.293	0.024	g/a	0.996	0.989	2.171	0.83	0.35	g/a	0.784	0.79	0.933	0.061	0.259	g/a	0.763	0.757	1.012	0.035	0.24	15	50772117	g/a	0.1638	1.03138	5.753e-07	824718	EUR29
15:50772164	rs11070787	15	EUR29	50772164	USP8	intronic	0.183	t/c	0.163	0.171	1.04	0.007	1.03	1.06	2.2e-08	++	65	0.09	t/c	0.159	0.166	1.06	0.01	1.9e-06	t/c	0.17	0.173	1.03	0.009	0.00071	t/c	0.943	0.94	0.952	0.04	0.058	t/c	0.94	0.951	0.829	0.121	0.12	t/c	0.968	0.976	1.063	0.292	0.027	t/c	0.997	0.992	1.268	1.092	0.828	t/c	0.785	0.792	0.928	0.061	0.226	t/c	0.761	0.754	1.008	0.035	0.242	15	50772164	t/c	0.1638	1.03138	5.723e-07	824718	EUR29
15:50772177	rs11070788	15	EUR29	50772177	USP8	intronic	0.183	t/c	0.163	0.17	1.04	0.007	1.03	1.06	2.2e-08	++	65.7	0.09	t/c	0.16	0.167	1.06	0.01	1.7e-06	t/c	0.17	0.173	1.03	0.009	0.00076	t/c	0.952	0.949	0.956	0.043	0.05	t/c	0.951	0.958	0.897	0.13	0.404	t/c	0.968	0.976	1.067	0.291	0.027	t/c	0.997	0.992	1.372	1.102	0.774	t/c	0.785	0.792	0.929	0.061	0.228	t/c	0.762	0.754	1.004	0.035	0.242	15	50772177	t/c	0.1638	1.03138	5.75e-07	824718	EUR29
15:50772699	rs8030373	15	EUR29	50772699	USP8	intronic	0.183	t/a	0.159	0.17	1.04	0.007	1.03	1.06	2.2e-08	++	65.7	0.09	t/a	0.156	0.163	1.06	0.01	1.7e-06	t/a	0.17	0.173	1.03	0.009	0.00076	t/a	0.955	0.952	0.959	0.043	0.046	t/a	0.951	0.958	0.897	0.13	0.404	t/a	0.971	0.979	1.029	0.292	0.024	t/a	0.997	0.992	1.372	1.102	0.774	t/a	0.785	0.792	0.929	0.061	0.228	t/a	0.765	0.758	1.004	0.035	0.238	15	50772699	t/a	0.1638	1.03149	5.278e-07	824718	EUR29
15:50773289	rs17597915	15	EUR29	50773289	USP8	intronic	0.183	c/t	0.159	0.17	1.04	0.007	1.03	1.06	2.1e-08	++	65.8	0.09	c/t	0.156	0.163	1.06	0.01	1.6e-06	c/t	0.17	0.173	1.03	0.009	0.00076	c/t	0.956	0.953	0.958	0.043	0.046	c/t	0.951	0.958	0.897	0.13	0.404	c/t	0.971	0.979	1.032	0.291	0.024	c/t	0.997	0.992	1.372	1.102	0.774	c/t	0.785	0.792	0.929	0.061	0.228	c/t	0.765	0.758	1.004	0.035	0.238	15	50773289	c/t	0.1638	1.03149	5.369e-07	824718	EUR29
15:50774431	rs11633608	15	EUR29	50774431	USP8	intronic	0.183	a/g	0.159	0.17	1.04	0.007	1.03	1.06	2.2e-08	++	62.5	0.1	a/g	0.156	0.163	1.06	0.01	2.3e-06	a/g	0.17	0.173	1.03	0.009	0.00066	a/g	0.925	0.923	0.986	0.034	0.076	a/g	0.916	0.923	0.963	0.099	0.701	a/g	0.971	0.979	1.034	0.291	0.024	a/g	0.996	0.989	2.188	0.825	0.343	a/g	0.784	0.79	0.933	0.061	0.259	a/g	0.763	0.757	1.012	0.035	0.24	15	50774431	a/g	0.1637	1.03128	6.606e-07	824718	EUR29
15:50776640	rs4775889	15	EUR29	50776640	USP8	intronic	0.183	g/a	0.159	0.17	1.04	0.007	1.03	1.06	2e-08	++	64.5	0.09	g/a	0.156	0.163	1.06	0.01	1.8e-06	g/a	0.17	0.173	1.03	0.009	0.00069	g/a	0.947	0.944	0.954	0.04	0.055	g/a	0.94	0.951	0.82	0.121	0.101	g/a	0.971	0.979	1.033	0.291	0.024	g/a	0.997	0.992	1.3	1.083	0.809	g/a	0.785	0.791	0.928	0.061	0.226	g/a	0.764	0.757	1.008	0.035	0.239	15	50776640	g/a	0.1638	1.03149	5.533e-07	824718	EUR29
15:50778448	rs7494907	15	EUR29	50778448	USP8	intronic	0.183	a/g	0.159	0.17	1.04	0.007	1.03	1.06	1.9e-08	++	64.1	0.1	a/g	0.156	0.163	1.06	0.01	1.8e-06	a/g	0.17	0.173	1.03	0.009	0.00066	a/g	0.947	0.944	0.954	0.04	0.055	a/g	0.94	0.951	0.82	0.121	0.1	a/g	0.971	0.979	1.033	0.291	0.024	a/g	0.997	0.992	1.269	1.093	0.827	a/g	0.785	0.791	0.928	0.061	0.226	a/g	0.764	0.757	1.008	0.035	0.239	15	50778448	a/g	0.1637	1.03149	5.177e-07	824718	EUR29
15:50778875	rs62019112	15	EUR29	50778875	USP8	intronic	0.184	a/g	0.159	0.17	1.04	0.007	1.03	1.06	1.9e-08	++	65.1	0.09	a/g	0.156	0.163	1.06	0.01	1.7e-06	a/g	0.17	0.173	1.03	0.009	0.0007	a/g	0.955	0.952	0.959	0.043	0.046	a/g	0.951	0.958	0.889	0.13	0.368	a/g	0.971	0.979	1.032	0.291	0.024	a/g	0.997	0.992	1.373	1.102	0.774	a/g	0.785	0.791	0.929	0.061	0.228	a/g	0.765	0.758	1.004	0.035	0.238	15	50778875	a/g	0.1637	1.03149	5.236e-07	824718	EUR29
15:50779559	rs112249459	15	EUR29	50779559	USP8	intronic	0.223	a/aag	0.209	0.209	1.04	0.007	1.03	1.06	1.4e-10	++	67.5	0.08	a/aag	0.205	0.214	1.06	0.01	6.2e-08	a/aag	0.208	0.212	1.03	0.009	0.00011	a/aag	0.667	0.667	0.993	0.019	0.333	a/aag	0.649	0.677	0.894	0.057	0.047	a/aag	0.934	0.933	0.733	0.212	0.066	a/aag	0.958	0.951	0.972	0.392	0.943	a/aag	0.734	0.74	0.939	0.058	0.28	a/aag	0.687	0.68	0.994	0.032	0.317	15	50779559	d/i	0.2047	1.02953	4.171e-05	646486	EUR29
15:50782703	rs11638390	15	EUR29	50782703	USP8	exonic	0.179	g/a	0.17	0.172	1.04	0.007	1.03	1.06	1.1e-08	++	64.7	0.09	g/a	0.169	0.176	1.06	0.01	7.2e-07	g/a	0.169	0.173	1.03	0.009	0.00091	g/a	0.953	0.95	0.979	0.041	0.048	g/a	0.953	0.959	0.913	0.132	0.492	g/a	0.97	0.977	1.015	0.278	0.025	g/a	0.997	0.992	1.374	1.102	0.773	g/a	0.786	0.793	0.925	0.062	0.206	g/a	0.744	0.735	0.999	0.033	0.26	15	50782703	g/a	0.1636	1.03107	7.822e-07	824718	EUR29
15:50783936	rs145163812	15	EUR29	50783936	USP8	intronic	0.183	ta/t	0.17	0.171	1.04	0.007	1.03	1.06	7.1e-09	++	61.4	0.11	ta/t	0.167	0.174	1.06	0.01	8.7e-07	ta/t	0.17	0.174	1.03	0.009	0.00056	ta/t	0.953	0.951	0.981	0.041	0.048	ta/t	0.953	0.959	0.915	0.132	0.499	ta/t	0.97	0.977	1.014	0.281	0.025	ta/t	0.997	0.992	1.324	1.114	0.801	ta/t	0.785	0.791	0.928	0.061	0.223	ta/t	0.747	0.738	0.999	0.033	0.258	15	50783936	i/d	0.162	1.02942	3.252e-05	714540	EUR29
15:50787868	rs17598061	15	EUR29	50787868	USP8	intronic	0.184	g/t	0.171	0.171	1.04	0.007	1.03	1.06	9.1e-09	++	65.7	0.09	g/t	0.167	0.175	1.06	0.01	7.1e-07	g/t	0.17	0.174	1.03	0.009	0.00076	g/t	0.953	0.95	0.981	0.041	0.048	g/t	0.951	0.958	0.899	0.13	0.414	g/t	0.97	0.977	1.004	0.283	0.026	g/t	0.997	0.992	1.366	1.102	0.777	g/t	0.785	0.791	0.928	0.062	0.224	g/t	0.747	0.738	0.998	0.033	0.257	15	50787868	g/t	0.164	1.03149	5.333e-07	824718	EUR29
15:50788428	rs62019113	15	EUR29	50788428	USP8	intronic	0.183	t/c	0.17	0.17	1.04	0.007	1.03	1.06	9e-09	++	60.7	0.11	t/c	0.167	0.174	1.06	0.01	1.1e-06	t/c	0.17	0.173	1.03	0.009	0.00058	t/c	0.952	0.95	0.98	0.041	0.049	t/c	0.951	0.958	0.9	0.13	0.417	t/c	0.97	0.977	1.004	0.283	0.025	t/c	0.997	0.992	1.36	1.103	0.78	t/c	0.785	0.791	0.929	0.062	0.229	t/c	0.747	0.738	0.999	0.033	0.257	15	50788428	t/c	0.1636	1.03169	4.682e-07	824718	EUR29
15:50789125	rs11637031	15	EUR29	50789125	USP8	intronic	0.184	g/a	0.171	0.172	1.04	0.007	1.03	1.06	8.6e-09	++	61.3	0.11	g/a	0.169	0.176	1.06	0.01	1e-06	g/a	0.17	0.174	1.03	0.009	0.00058	g/a	0.901	0.899	0.988	0.03	0.1	g/a	0.896	0.913	0.835	0.093	0.053	g/a	0.967	0.973	0.915	0.276	0.029	g/a	0.996	0.992	1.217	1.108	0.859	g/a	0.784	0.789	0.934	0.061	0.27	g/a	0.742	0.732	0.992	0.033	0.263	15	50789125	g/a	0.1639	1.03169	4.579e-07	824718	EUR29
15:50789163	rs10519278	15	EUR29	50789163	USP8	intronic	0.183	t/a	0.17	0.171	1.04	0.007	1.03	1.06	8.3e-09	++	61	0.11	t/a	0.168	0.175	1.06	0.01	1e-06	t/a	0.17	0.173	1.03	0.009	0.00057	t/a	0.912	0.911	0.992	0.031	0.088	t/a	0.909	0.921	0.887	0.098	0.22	t/a	0.97	0.975	0.893	0.278	0.027	t/a	0.997	0.992	1.408	1.089	0.753	t/a	0.784	0.789	0.935	0.061	0.271	t/a	0.744	0.733	0.988	0.033	0.261	15	50789163	t/a	0.1636	1.03149	5.688e-07	824718	EUR29
15:50789527	rs113527256	15	EUR29	50789527	USP8	intronic	0.182	ta/t	0.17	0.171	1.04	0.007	1.03	1.06	8.8e-09	++	60.8	0.11	ta/t	0.167	0.175	1.06	0.01	1.1e-06	ta/t	0.169	0.173	1.03	0.009	0.00059	ta/t	0.912	0.911	0.992	0.031	0.088	ta/t	0.907	0.918	0.89	0.097	0.23	ta/t	0.97	0.975	0.902	0.277	0.027	ta/t	0.996	0.991	1.434	1.028	0.726	ta/t	0.782	0.788	0.933	0.061	0.259	ta/t	0.744	0.733	0.987	0.033	0.261	15	50789527	i/d	0.1616	1.02912	4.348e-05	714540	EUR29
15:50790233	rs8037553	15	EUR29	50790233	USP8	intronic	0.182	g/a	0.17	0.171	1.04	0.007	1.03	1.06	9.4e-09	++	59.9	0.11	g/a	0.167	0.175	1.06	0.01	1.2e-06	g/a	0.17	0.173	1.03	0.009	0.00057	g/a	0.901	0.9	0.988	0.03	0.099	g/a	0.896	0.913	0.836	0.093	0.055	g/a	0.97	0.975	0.901	0.277	0.027	g/a	0.997	0.992	1.315	1.09	0.802	g/a	0.784	0.789	0.935	0.061	0.272	g/a	0.743	0.733	0.991	0.033	0.262	15	50790233	g/a	0.1636	1.03138	6.063e-07	824718	EUR29
15:50790556	rs62019115	15	EUR29	50790556	USP8	intronic	0.182	g/a	0.17	0.171	1.04	0.007	1.03	1.06	9.1e-09	++	59.7	0.12	g/a	0.167	0.175	1.06	0.01	1.2e-06	g/a	0.17	0.173	1.03	0.009	0.00056	g/a	0.901	0.9	0.988	0.03	0.099	g/a	0.896	0.913	0.836	0.093	0.055	g/a	0.97	0.975	0.901	0.277	0.027	g/a	0.997	0.992	1.319	1.09	0.8	g/a	0.784	0.789	0.934	0.061	0.27	g/a	0.743	0.733	0.991	0.033	0.262	15	50790556	g/a	0.1636	1.03138	5.865e-07	824718	EUR29
15:50793595	rs62019116	15	EUR29	50793595	USP50	intronic	0.182	c/t	0.17	0.171	1.04	0.007	1.03	1.06	9.6e-09	++	58.4	0.12	c/t	0.168	0.175	1.06	0.01	1.4e-06	c/t	0.17	0.173	1.03	0.009	0.00053	c/t	0.893	0.894	1.012	0.029	0.107	c/t	0.891	0.898	0.975	0.087	0.775	c/t	0.97	0.975	0.909	0.278	0.027	c/t	0.996	0.988	2.303	0.824	0.311	c/t	0.782	0.787	0.94	0.061	0.311	c/t	0.743	0.733	0.992	0.033	0.262	15	50793595	c/t	0.1636	1.03149	5.659e-07	824718	EUR29
15:50794895	rs62019117	15	EUR29	50794895	USP50	intronic	0.181	g/a	0.17	0.17	1.04	0.007	1.03	1.06	8.6e-09	++	61.4	0.11	g/a	0.167	0.174	1.06	0.01	1e-06	g/a	0.169	0.173	1.03	0.009	0.00058	g/a	0.953	0.95	0.981	0.042	0.048	g/a	0.953	0.959	0.913	0.133	0.492	g/a	0.97	0.977	1.019	0.283	0.025	g/a	0.997	0.992	1.341	1.1	0.79	g/a	0.784	0.791	0.928	0.062	0.225	g/a	0.748	0.738	0.996	0.033	0.257	15	50794895	g/a	0.1634	1.03179	4.598e-07	824718	EUR29
15:50795984	rs7181536	15	EUR29	50795984	USP50	intronic	0.181	g/c	0.17	0.17	1.04	0.007	1.03	1.06	8.6e-09	++	61.2	0.11	g/c	0.167	0.174	1.06	0.01	1e-06	g/c	0.17	0.173	1.03	0.009	0.00057	g/c	0.953	0.95	0.981	0.042	0.048	g/c	0.953	0.959	0.918	0.133	0.518	g/c	0.97	0.977	1.019	0.283	0.025	g/c	0.997	0.992	1.298	1.11	0.814	g/c	0.784	0.791	0.928	0.062	0.226	g/c	0.748	0.738	0.996	0.033	0.257	15	50795984	g/c	0.1634	1.03179	4.46e-07	824718	EUR29
16:89715282	rs8055162	16	EUR30	89715282	CHMP1A	intronic	0.495	g/a	0.439	0.476	1.03	0.006	1.02	1.04	3.5e-08	++	0	0.5	g/a	0.474	0.479	1.03	0.01	0.0032	g/a	0.438	0.443	1.03	0.007	2.5e-06	g/a	0.694	0.692	0.997	0.021	0.307	g/a	0.726	0.741	0.912	0.061	0.133	g/a	0.885	0.889	0.796	0.193	0.112	g/a	0.969	0.986	0.401	0.657	0.165	g/a	0.699	0.698	0.978	0.055	0.692	g/a	0.595	0.61	1.02	0.031	0.398	16	89715282	g/a	0.4349	1.03056	2.126e-08	691548	EUR30
16:89790167	rs4785590	16	EUR30	89790167	ZNF276	intronic	0.399	c/g	0.391	0.396	1.03	0.006	1.02	1.04	2.1e-08	++	0	0.75	c/g	0.393	0.399	1.03	0.01	0.001	c/g	0.39	0.396	1.03	0.007	5.2e-06	c/g	0.923	0.924	1.064	0.035	0.077	c/g	0.94	0.945	0.885	0.125	0.329	c/g	0.947	0.954	0.803	0.229	0.048	c/g	0.984	0.988	1.027	0.629	0.966	c/g	0.789	0.793	0.969	0.062	0.61	c/g	0.719	0.726	1.002	0.033	0.277	16	89790167	c/g	0.3903	1.02041	1.57e-05	830743	EUR30
16:89793042	rs8048331	16	EUR30	89793042	ZNF276	intronic	0.399	t/g	0.389	0.397	1.03	0.006	1.02	1.04	4.6e-08	++	0	0.91	t/g	0.394	0.401	1.03	0.01	0.00078	t/g	0.388	0.393	1.03	0.007	1.6e-05	t/g	0.846	0.843	1	0.025	0.155	t/g	0.865	0.87	0.928	0.08	0.347	t/g	0.945	0.952	0.827	0.224	0.05	t/g	0.984	0.988	1.096	0.626	0.884	t/g	0.797	0.8	0.983	0.063	0.781	t/g	0.713	0.72	1	0.033	0.284	16	89793042	t/g	0.3878	1.02071	1.174e-05	830743	EUR30
16:89793115	rs9934785	16	EUR30	89793115	ZNF276	intronic	0.397	a/g	0.387	0.395	1.03	0.006	1.02	1.04	3.8e-08	++	0	0.82	a/g	0.392	0.398	1.03	0.01	0.001	a/g	0.386	0.392	1.03	0.007	1e-05	a/g	0.923	0.924	1.065	0.035	0.077	a/g	0.94	0.945	0.887	0.125	0.338	a/g	0.947	0.953	0.81	0.23	0.049	a/g	0.982	0.985	1.113	0.573	0.852	a/g	0.797	0.801	0.986	0.063	0.825	a/g	0.72	0.727	1.002	0.033	0.276	16	89793115	a/g	0.3872	1.02102	9.431e-06	830743	EUR30
17:1983106	rs9908259	17	EUR31	1983106	SMG6	intronic	0.378	c/t	0.401	0.406	0.97	0.006	0.96	0.98	4.5e-08	--	0	0.93	c/t	0.409	0.402	0.97	0.01	0.00042	c/t	0.402	0.395	0.97	0.007	2.8e-05	c/t	0.613	0.604	0.966	0.018	0.391	c/t	0.621	0.619	1.018	0.054	0.745	c/t	0.381	0.376	1.047	0.09	0.378	c/t	0.326	0.372	0.834	0.137	0.185	c/t	0.568	0.599	0.889	0.051	0.02	c/t	0.672	0.673	0.987	0.032	0.328	17	1983106	c/t	0.4063	0.97736	6.565e-07	830743	EUR31
17:1994966	rs4790873	17	EUR31	1994966	SMG6	intronic	0.386	g/t	0.411	0.414	0.97	0.006	0.96	0.98	2.2e-08	--	0	0.76	g/t	0.417	0.411	0.97	0.01	0.001	g/t	0.412	0.406	0.97	0.007	5.6e-06	g/t	0.742	0.736	0.977	0.021	0.261	g/t	0.761	0.763	1.005	0.062	0.939	g/t	0.391	0.383	1.029	0.091	0.386	g/t	0.33	0.373	0.832	0.138	0.182	g/t	0.565	0.591	0.907	0.051	0.058	g/t	0.683	0.68	0.985	0.032	0.318	17	1994966	g/t	0.4208	0.976969	1.224e-05	691548	EUR31
17:2008278	rs9900967	17	EUR31	2008278	SMG6	intronic	0.372	t/a	0.396	0.407	0.97	0.006	0.96	0.98	1.5e-08	--	0	0.9	t/a	0.41	0.403	0.97	0.01	0.00025	t/a	0.397	0.391	0.97	0.007	1.5e-05	t/a	0.836	0.831	0.971	0.026	0.166	t/a	0.856	0.858	0.989	0.079	0.887	t/a	0.393	0.387	1.032	0.09	0.389	t/a	0.34	0.393	0.797	0.135	0.093	t/a	0.574	0.605	0.891	0.051	0.025	t/a	0.695	0.69	0.981	0.033	0.307	17	2008278	t/a	0.403	0.977947	2.482e-06	803156	EUR31
19:41712989	rs80142449	19	EUR32	41712989	CYP2S1	UTR3	0.018	a/g	0.012	0.017	1.15	0.025	1.1	1.2	1.5e-08	++	14.8	0.28	a/g	0.012	0.013	1.08	0.07	0.23	a/g	0.017	0.019	1.17	0.027	1.7e-08	a/g	0.984	0.985	1.088	0.078	0.016	a/g	0.985	0.985	1.022	0.222	0.923	a/g	0.991	0.991	0.989	1.9	0.009	a/g	0.998	0.999	0.158	6.629	0.781	a/g	0.994	0.993	1.098	0.365	0.798	a/g	0.984	0.987	1.445	0.179	0.015	19	41712989	a/g	0.016	1.10583	4.798e-06	481124	EUR32
19:41833784	rs75621460	19	EUR32	41833784	CCDC97,TGFB1	intergenic	0.028	a/g	0.017	0.027	1.13	0.021	1.09	1.17	2.3e-09	++	71.7	0.06	a/g	0.017	0.017	1.04	0.05	0.38	a/g	0.027	0.03	1.15	0.023	5.6e-10	a/g	0.996	0.996	1.024	0.251	0.004	a/g	0.995	0.996	0.797	0.571	0.692	a/g	0.992	0.991	0.781	1.041	0.009	a/g	0.991	0.99	2.246	1.244	0.516	a/g	0.989	0.99	1.004	0.359	0.992	a/g	0.988	0.989	1.132	0.231	0.011	19	41833784	a/g	0.0256	1.10109	1.064e-09	824718	EUR32

### Sheet: ST11
Supplementary Table 11: MVP and UKB European descent participants transcriptome-wide imputation of fixed effect osteoarthritis meta-analyses results . Metal results were input to Metaxcan to impute transcriptome using GTEx version 7 for 4 tissues, adipose, brain amygdala, brain frontal cortex, and skeletal muscle. N SNPS Used: number of snps from GWAS that got used in Metaxcan analysis, N SNPS in Covariance: number of snps in the covariance matrix, N SNPS in Model: number of snps in the model.
gene	gene_name	zscore	effect_size	pvalue	var_g	n_snps_used	n_snps_in_cov	n_snps_in_model	best_gwas_p	largest_weight	tissue
ENSG00000143374.16	TARS2	-5.86711	-0.132925	4.43447e-09	0.0282052	2	2	2	1.6e-09	0.23286	Adipose
ENSG00000143374.16	TARS2	-5.86575	-0.115771	4.47103e-09	0.0353214	3	3	3	1.7e-09	0.183284	Brain_Amygdala
ENSG00000117360.12	PRPF3	-5.85746	-3.11775	4.7e-09	5.29029e-05	1	1	1	4.7e-09	0.0104242	Adipose
ENSG00000117360.12	PRPF3	-5.85746	-7.7154	4.7e-09	8.01395e-06	1	1	1	4.7e-09	0.00421235	Brain_Amygdala
ENSG00000117360.12	PRPF3	-5.85746	-4.83872	4.7e-09	2.39788e-05	1	1	1	4.7e-09	0.00671666	Brain_Frontal_Cortex
ENSG00000117360.12	PRPF3	-5.85746	-4.83872	4.7e-09	2.39788e-05	1	1	1	4.7e-09	0.00671666	Muscle_Skeletal
ENSG00000259618.1	RP11-562A8.5	-5.8066	-1.48093	6.37561e-09	0.000213204	2	2	2	8.3e-09	0.0281806	Brain_Amygdala
ENSG00000144724.19	PTPRG	-5.612	-15.1009	2e-08	2.14882e-06	1	1	1	2e-08	0.00327796	Brain_Frontal_Cortex
ENSG00000144724.19	PTPRG	-5.612	-15.1009	2e-08	2.14882e-06	1	1	1	2e-08	0.00327796	Muscle_Skeletal
ENSG00000112893.9	MAN2A1	5.60355	0.551196	2.1e-08	0.00167566	1	1	1	2.1e-08	0.0589627	Brain_Amygdala
ENSG00000271849.1	CTC-332L22.1	-5.57327	-0.182776	2.5e-08	0.0146309	1	1	1	2.5e-08	0.176172	Adipose
ENSG00000271849.1	CTC-332L22.1	-5.57327	-0.304244	2.5e-08	0.00539884	1	1	1	2.5e-08	0.105836	Brain_Amygdala
ENSG00000139697.13	SBNO1	-5.51172	-0.566149	3.5534e-08	0.0013592	2	2	2	5.4e-08	0.0656914	Brain_Frontal_Cortex
ENSG00000139697.13	SBNO1	-5.51172	-0.566149	3.5534e-08	0.0013592	2	2	2	5.4e-08	0.0656914	Muscle_Skeletal
ENSG00000051825.14	MPHOSPH9	5.49085	0.256055	4e-08	0.00667134	1	2	2	4e-08	0.145281	Adipose
ENSG00000156931.15	VPS8	-5.37275	-0.0717068	7.75442e-08	0.0838216	2	3	3	6.5e-08	0.800994	Adipose
ENSG00000156931.15	VPS8	-5.32672	-0.0800109	9.99999e-08	0.0985053	1	2	2	9.99999e-08	0.744899	Brain_Frontal_Cortex
ENSG00000156931.15	VPS8	-5.32672	-0.0800109	9.99999e-08	0.0985053	1	2	2	9.99999e-08	0.744899	Muscle_Skeletal
ENSG00000156931.15	VPS8	-5.30938	-0.0588963	1.1e-07	0.10589	1	2	2	1.1e-07	0.976293	Brain_Amygdala
ENSG00000167523.13	SPATA33	-5.2935	-0.16662	1.2e-07	0.0145719	1	2	2	1.2e-07	0.174649	Adipose
ENSG00000264522.5	OTUD7B	5.27641	1.07198	1.31737e-07	0.000334707	2	2	2	8.69999e-08	0.0369063	Adipose
ENSG00000266472.5	MRPS21	5.25624	0.135544	1.4703e-07	0.0242493	2	2	2	7.99999e-08	0.510318	Brain_Frontal_Cortex
ENSG00000266472.5	MRPS21	5.25624	0.135544	1.4703e-07	0.0242493	2	2	2	7.99999e-08	0.510318	Muscle_Skeletal
ENSG00000051825.14	MPHOSPH9	5.21434	0.277301	1.84471e-07	0.0048748	2	2	2	4e-08	0.0738949	Brain_Frontal_Cortex
ENSG00000051825.14	MPHOSPH9	5.21434	0.277301	1.84471e-07	0.0048748	2	2	2	4e-08	0.0738949	Muscle_Skeletal
ENSG00000111325.16	OGFOD2	5.20886	0.193689	1.9e-07	0.0102506	1	1	1	1.9e-07	0.184316	Brain_Frontal_Cortex
ENSG00000111325.16	OGFOD2	5.20886	0.193689	1.9e-07	0.0102506	1	1	1	1.9e-07	0.184316	Muscle_Skeletal
ENSG00000266490.1	CTD-2349P21.9	5.1878	0.0417107	2.12791e-07	0.257839	2	2	2	4.3e-07	0.539976	Brain_Amygdala
ENSG00000266472.5	MRPS21	5.11438	0.087446	3.14773e-07	0.0460327	2	2	2	7.99999e-08	0.18006	Brain_Amygdala
ENSG00000266490.1	CTD-2349P21.9	5.10451	0.0476246	3.31651e-07	0.182993	2	2	2	4.3e-07	0.649428	Brain_Frontal_Cortex
ENSG00000266490.1	CTD-2349P21.9	5.10451	0.0476246	3.31651e-07	0.182993	2	2	2	4.3e-07	0.649428	Muscle_Skeletal
ENSG00000270195.1	RP11-572O17.1	5.09432	0.251751	3.5e-07	0.00567151	1	1	1	3.5e-07	0.138629	Brain_Amygdala
ENSG00000187741.14	FANCA	5.07871	0.193114	3.8e-07	0.00995827	1	3	3	3.8e-07	0.146546	Adipose
ENSG00000143067.4	ZNF697	-5.07378	-0.132974	3.9e-07	0.0253203	1	1	1	3.9e-07	0.322619	Brain_Amygdala
ENSG00000068078.17	FGFR3	5.04966	0.0279989	4.42598e-07	0.517391	3	3	3	1e-06	0.558693	Adipose
ENSG00000158792.15	SPATA2L	5.02136	0.220487	5.13077e-07	0.00789509	2	2	2	6e-07	0.120525	Brain_Amygdala
ENSG00000163125.15	RPRD2	-5.00496	-0.173348	5.58742e-07	0.0116202	2	2	2	1.9e-09	0.162948	Adipose
ENSG00000090975.12	PITPNM2	-5.00452	-0.665737	5.6e-07	0.000760042	1	1	1	5.6e-07	0.0495691	Brain_Frontal_Cortex
ENSG00000090975.12	PITPNM2	-5.00452	-0.665737	5.6e-07	0.000760042	1	1	1	5.6e-07	0.0495691	Muscle_Skeletal
ENSG00000114739.13	ACVR2B	4.98802	0.419803	6.10001e-07	0.00217925	1	1	1	6.10001e-07	0.0643159	Adipose
ENSG00000154319.14	FAM167A	4.96791	0.0951966	6.76773e-07	0.0371324	2	2	2	8.80001e-06	0.220909	Brain_Amygdala
ENSG00000153814.11	JAZF1	4.96136	0.145636	6.99999e-07	0.01626	1	1	1	6.99999e-07	0.182647	Adipose
ENSG00000260259.1	LINC02166	-4.91452	-0.0771425	8.89999e-07	0.0545768	1	1	1	8.89999e-07	0.350002	Brain_Amygdala
ENSG00000111328.6	CDK2AP1	-4.9085	-0.0595982	9.17752e-07	0.0992578	2	2	2	3.9e-08	0.478088	Adipose
ENSG00000196588.14	MKL1	-4.89763	-0.411725	9.70001e-07	0.00195433	1	2	2	9.70001e-07	0.0820936	Brain_Amygdala
ENSG00000130921.7	C12orf65	-4.88008	-0.1271	1.06042e-06	0.0219598	2	2	2	7.49999e-07	0.255998	Adipose
ENSG00000120333.4	MRPS14	4.80721	0.29069	1.53053e-06	0.00408578	2	2	2	1.2e-06	0.106043	Adipose
ENSG00000260910.1	LINC00565	4.79832	0.0903934	1.6e-06	0.03694	1	1	1	1.6e-06	0.411534	Adipose
ENSG00000183087.14	GAS6	4.79832	0.159346	1.6e-06	0.0118874	1	2	2	1.6e-06	0.233454	Adipose
ENSG00000120333.4	MRPS14	4.79666	0.274526	1.6133e-06	0.00439403	2	2	2	1.2e-06	0.111541	Brain_Frontal_Cortex
ENSG00000120333.4	MRPS14	4.79666	0.274526	1.6133e-06	0.00439403	2	2	2	1.2e-06	0.111541	Muscle_Skeletal
ENSG00000164076.16	CAMKV	-4.78101	-0.653816	1.7442e-06	0.000739647	2	2	2	1.8e-06	0.0369294	Brain_Frontal_Cortex
ENSG00000164076.16	CAMKV	-4.78101	-0.653816	1.7442e-06	0.000739647	2	2	2	1.8e-06	0.0369294	Muscle_Skeletal
ENSG00000138073.13	PREB	-4.7768	-0.195155	1.78105e-06	0.00864168	3	3	3	3.6e-06	0.155083	Adipose
ENSG00000164076.16	CAMKV	4.77467	8.60054	1.8e-06	3.68641e-06	1	1	1	1.8e-06	0.00301144	Brain_Amygdala
ENSG00000204248.10	COL11A2	-4.73832	-0.141469	2.15493e-06	0.0156509	2	2	2	2.6e-06	0.233428	Adipose
ENSG00000145864.12	GABRB2	-4.73413	-2.37579	2.2e-06	5.66093e-05	1	1	1	2.2e-06	0.0116172	Brain_Amygdala
ENSG00000118407.14	FILIP1	4.73301	0.116507	2.21213e-06	0.0237398	2	2	2	3.3e-05	0.197129	Adipose
ENSG00000150967.17	ABCB9	4.70813	0.231776	2.5e-06	0.00573134	1	1	1	2.5e-06	0.121238	Brain_Frontal_Cortex
ENSG00000150967.17	ABCB9	4.70813	0.231776	2.5e-06	0.00573134	1	1	1	2.5e-06	0.121238	Muscle_Skeletal
ENSG00000150967.17	ABCB9	4.70813	0.232417	2.5e-06	0.00541941	1	1	1	2.5e-06	0.120903	Brain_Amygdala
ENSG00000157036.12	EXOG	-4.70813	-0.0757394	2.5e-06	0.0717684	1	1	1	2.5e-06	0.344603	Brain_Frontal_Cortex
ENSG00000157036.12	EXOG	-4.70813	-0.0757394	2.5e-06	0.0717684	1	1	1	2.5e-06	0.344603	Muscle_Skeletal
ENSG00000157036.12	EXOG	-4.70813	-0.138858	2.5e-06	0.0186817	1	1	1	2.5e-06	0.187961	Adipose
ENSG00000157036.12	EXOG	-4.70813	-0.0597471	2.5e-06	0.10592	1	1	1	2.5e-06	0.436841	Brain_Amygdala
ENSG00000182196.13	ARL6IP4	-4.67778	-0.394022	2.9e-06	0.00195095	1	1	1	2.9e-06	0.0703006	Adipose
ENSG00000182196.13	ARL6IP4	4.67778	1.28316	2.9e-06	0.000181708	1	1	1	2.9e-06	0.0215873	Brain_Frontal_Cortex
ENSG00000182196.13	ARL6IP4	4.67778	1.28316	2.9e-06	0.000181708	1	1	1	2.9e-06	0.0215873	Muscle_Skeletal
ENSG00000117461.14	PIK3R3	4.67147	0.366214	2.9905e-06	0.00232372	2	2	2	1.2e-05	0.060416	Adipose
ENSG00000223865.10	HLA-DPB1	4.65121	0.0990041	3.3e-06	0.0343293	1	2	2	3.3e-06	0.34847	Brain_Frontal_Cortex
ENSG00000223865.10	HLA-DPB1	4.65121	0.0990041	3.3e-06	0.0343293	1	2	2	3.3e-06	0.34847	Muscle_Skeletal
ENSG00000143401.14	ANP32E	-4.63906	-460.804	3.5e-06	1.19656e-09	1	1	1	3.5e-06	5.5555e-05	Brain_Amygdala
ENSG00000143401.14	ANP32E	-4.63906	-1.28792	3.5e-06	0.000183674	1	1	1	3.5e-06	0.019877	Brain_Frontal_Cortex
ENSG00000143401.14	ANP32E	-4.63906	-1.28792	3.5e-06	0.000183674	1	1	1	3.5e-06	0.019877	Muscle_Skeletal
ENSG00000159596.6	TMEM69	4.62621	0.133469	3.72423e-06	0.0153646	2	2	2	1.7e-05	0.157211	Brain_Amygdala
ENSG00000159596.6	TMEM69	4.60145	0.13656	4.19554e-06	0.0149358	2	2	2	1.7e-05	0.157875	Brain_Frontal_Cortex
ENSG00000159596.6	TMEM69	4.60145	0.13656	4.19554e-06	0.0149358	2	2	2	1.7e-05	0.157875	Muscle_Skeletal
ENSG00000143994.13	ABHD1	4.60123	0.217908	4.2e-06	0.00655657	1	1	1	4.2e-06	0.115645	Adipose
ENSG00000115380.19	EFEMP1	4.57775	0.172464	4.7e-06	0.0109046	1	1	1	4.7e-06	0.157714	Brain_Amygdala
ENSG00000185920.15	PTCH1	4.56373	1.08798	5.02537e-06	0.000254421	2	2	2	6.00001e-06	0.0403114	Brain_Frontal_Cortex
ENSG00000185920.15	PTCH1	4.56373	1.08798	5.02537e-06	0.000254421	2	2	2	6.00001e-06	0.0403114	Muscle_Skeletal
ENSG00000143067.4	ZNF697	-4.53117	-0.117939	5.86572e-06	0.0227888	3	3	3	3.9e-07	0.258234	Adipose
ENSG00000185920.15	PTCH1	4.52639	0.261753	6.00001e-06	0.00417583	1	1	1	6.00001e-06	0.166569	Adipose
ENSG00000168356.11	SCN11A	-4.52055	-0.123675	6.16783e-06	0.0136219	2	2	2	4.4e-06	0.407751	Brain_Frontal_Cortex
ENSG00000168356.11	SCN11A	-4.52055	-0.123675	6.16783e-06	0.0136219	2	2	2	4.4e-06	0.407751	Muscle_Skeletal
ENSG00000163235.15	TGFA	4.50632	0.162009	6.59624e-06	0.0120198	2	2	2	8.39999e-06	0.15858	Brain_Frontal_Cortex
ENSG00000163235.15	TGFA	4.50632	0.162009	6.59624e-06	0.0120198	2	2	2	8.39999e-06	0.15858	Muscle_Skeletal
ENSG00000283199.1	ABC13-47488600E17.1	-4.49985	-0.237192	6.8e-06	0.00564743	1	1	1	6.8e-06	0.130274	Brain_Frontal_Cortex
ENSG00000283199.1	ABC13-47488600E17.1	-4.49985	-0.237192	6.8e-06	0.00564743	1	1	1	6.8e-06	0.130274	Muscle_Skeletal
ENSG00000004534.14	RBM6	4.48185	0.0416229	7.4e-06	0.170405	1	1	1	7.4e-06	0.583813	Adipose
ENSG00000283199.1	ABC13-47488600E17.1	-4.48185	-0.418275	7.4e-06	0.00166606	1	1	1	7.4e-06	0.0731575	Brain_Amygdala
ENSG00000152061.23	RABGAP1L	4.47898	0.122745	7.5e-06	0.0195679	1	4	4	7.5e-06	0.199601	Adipose
ENSG00000227373.5	RP11-160H22.5	4.47898	0.084048	7.5e-06	0.0446302	1	2	2	7.5e-06	0.2915	Brain_Frontal_Cortex
ENSG00000227373.5	RP11-160H22.5	4.47898	0.084048	7.5e-06	0.0446302	1	2	2	7.5e-06	0.2915	Muscle_Skeletal
ENSG00000086015.20	MAST2	4.46518	3.58987	8.00001e-06	1.96976e-05	1	1	1	8.00001e-06	0.00749331	Brain_Amygdala
ENSG00000086015.20	MAST2	-4.46518	-0.366593	8.00001e-06	0.0018946	1	1	1	8.00001e-06	0.0733784	Brain_Frontal_Cortex
ENSG00000086015.20	MAST2	-4.46518	-0.366593	8.00001e-06	0.0018946	1	1	1	8.00001e-06	0.0733784	Muscle_Skeletal
ENSG00000143369.14	ECM1	-4.4573	-0.510046	8.3e-06	0.00143689	1	1	1	8.3e-06	0.0539167	Brain_Frontal_Cortex
ENSG00000143369.14	ECM1	-4.4573	-0.510046	8.3e-06	0.00143689	1	1	1	8.3e-06	0.0539167	Muscle_Skeletal
ENSG00000158406.4	HIST1H4H	4.45473	0.339267	8.39999e-06	0.00202421	1	1	1	8.39999e-06	0.0704461	Brain_Frontal_Cortex
ENSG00000158406.4	HIST1H4H	4.45473	0.339267	8.39999e-06	0.00202421	1	1	1	8.39999e-06	0.0704461	Muscle_Skeletal
ENSG00000075399.13	VPS9D1	4.43128	0.0806284	9.36774e-06	0.0439839	3	3	3	1.9e-05	0.243653	Brain_Frontal_Cortex
ENSG00000075399.13	VPS9D1	4.43128	0.0806284	9.36774e-06	0.0439839	3	3	3	1.9e-05	0.243653	Muscle_Skeletal
ENSG00000070366.13	SMG6	-4.43053	-0.332916	9.40001e-06	0.00249188	1	2	2	9.40001e-06	0.0799	Brain_Frontal_Cortex
ENSG00000070366.13	SMG6	-4.43053	-0.332916	9.40001e-06	0.00249188	1	2	2	9.40001e-06	0.0799	Muscle_Skeletal
ENSG00000004534.14	RBM6	4.42599	0.0581117	9.60001e-06	0.0794755	1	2	2	9.60001e-06	0.412998	Brain_Frontal_Cortex
ENSG00000004534.14	RBM6	4.42599	0.0581117	9.60001e-06	0.0794755	1	2	2	9.60001e-06	0.412998	Muscle_Skeletal
ENSG00000125965.8	GDF5	4.41935	0.0818865	9.90001e-06	0.0445785	1	1	1	9.90001e-06	0.300416	Brain_Amygdala
ENSG00000101019.21	UQCC1	-4.41717	-0.181889	1e-05	0.00973398	1	1	1	1e-05	0.134698	Brain_Frontal_Cortex
ENSG00000101019.21	UQCC1	-4.41717	-0.181889	1e-05	0.00973398	1	1	1	1e-05	0.134698	Muscle_Skeletal
ENSG00000241370.5	RPP21	4.40581	0.47458	1.05388e-05	0.00127082	2	2	2	3.3e-06	0.05391	Brain_Frontal_Cortex
ENSG00000241370.5	RPP21	4.40581	0.47458	1.05388e-05	0.00127082	2	2	2	3.3e-06	0.05391	Muscle_Skeletal
ENSG00000260259.1	LINC02166	-4.38636	-0.0238171	1.15263e-05	0.450604	2	3	3	8.89999e-07	0.614507	Brain_Frontal_Cortex
ENSG00000260259.1	LINC02166	-4.38636	-0.0238171	1.15263e-05	0.450604	2	3	3	8.89999e-07	0.614507	Muscle_Skeletal
ENSG00000130731.15	METTL26	4.38456	0.0405372	1.16219e-05	0.186762	3	3	3	1.5e-05	0.925531	Adipose
ENSG00000141452.9	C18orf8	4.38304	0.0799226	1.17033e-05	0.0445001	2	3	3	5.2e-06	0.280635	Adipose
ENSG00000103269.13	RHBDL1	4.37759	0.0643808	1.2e-05	0.0650333	1	2	2	1.2e-05	0.385208	Adipose
ENSG00000051825.14	MPHOSPH9	4.36011	0.299117	1.3e-05	0.00277273	1	1	1	1.3e-05	0.091603	Brain_Amygdala
ENSG00000143374.16	TARS2	-4.36011	-0.219084	1.3e-05	0.00602467	1	2	2	1.3e-05	0.110003	Brain_Frontal_Cortex
ENSG00000143374.16	TARS2	-4.36011	-0.219084	1.3e-05	0.00602467	1	2	2	1.3e-05	0.110003	Muscle_Skeletal
ENSG00000146830.9	GIGYF1	4.32869	0.107407	1.5e-05	0.0255269	1	1	1	1.5e-05	0.346345	Brain_Frontal_Cortex
ENSG00000146830.9	GIGYF1	4.32869	0.107407	1.5e-05	0.0255269	1	1	1	1.5e-05	0.346345	Muscle_Skeletal
ENSG00000130731.15	METTL26	4.32657	0.158254	1.5145e-05	0.0137477	2	2	2	1.5e-05	0.236654	Brain_Amygdala
ENSG00000197429.10	IPP	-4.31445	-0.354925	1.6e-05	0.00192759	1	2	2	1.6e-05	0.0718461	Brain_Frontal_Cortex
ENSG00000197429.10	IPP	-4.31445	-0.354925	1.6e-05	0.00192759	1	2	2	1.6e-05	0.0718461	Muscle_Skeletal
ENSG00000197429.10	IPP	-4.31445	-0.383802	1.6e-05	0.001849	1	1	1	1.6e-05	0.066701	Adipose
ENSG00000197429.10	IPP	-4.31445	-0.371074	1.6e-05	0.00172052	1	1	1	1.6e-05	0.0687194	Brain_Amygdala
ENSG00000003756.16	RBM5	4.28836	0.47684	1.8e-05	0.00115285	1	1	1	1.8e-05	0.0486536	Brain_Frontal_Cortex
ENSG00000003756.16	RBM5	4.28836	0.47684	1.8e-05	0.00115285	1	1	1	1.8e-05	0.0486536	Muscle_Skeletal
ENSG00000175467.14	SART1	-4.2683	-0.490328	1.96966e-05	0.000982298	2	2	2	2.3e-05	0.0466849	Adipose
ENSG00000121005.8	CRISPLD1	4.26489	0.155969	2e-05	0.0110186	1	1	1	2e-05	0.171188	Adipose
ENSG00000203999.8	LINC01270	4.26489	0.245396	2e-05	0.00407605	1	3	3	2e-05	0.110026	Brain_Amygdala
ENSG00000127578.6	WFIKKN1	4.26459	0.0273472	2.00274e-05	0.385687	2	2	2	1.8e-05	1.02181	Brain_Amygdala
ENSG00000159592.10	GPBP1L1	-4.2513	-0.566663	2.12538e-05	0.000820746	2	2	2	1.7e-05	0.0442664	Adipose
ENSG00000159592.10	GPBP1L1	-4.23571	-0.568458	2.27829e-05	0.000713504	2	2	2	1.7e-05	0.0440973	Brain_Amygdala
ENSG00000159592.10	GPBP1L1	-4.22695	-0.397517	2.3688e-05	0.00148617	2	2	2	1.7e-05	0.0627395	Brain_Frontal_Cortex
ENSG00000159592.10	GPBP1L1	-4.22695	-0.397517	2.3688e-05	0.00148617	2	2	2	1.7e-05	0.0627395	Muscle_Skeletal
ENSG00000204644.9	ZFP57	-4.2239	-0.01135	2.40111e-05	2.07643	2	2	2	2.1e-05	1.24084	Adipose
ENSG00000121068.13	TBX2	-4.2148	-0.14209	2.5e-05	0.0126506	1	1	1	2.5e-05	0.196355	Adipose
ENSG00000121068.13	TBX2	-4.2148	-0.148483	2.5e-05	0.0120337	1	1	1	2.5e-05	0.187901	Brain_Amygdala
ENSG00000196284.15	SUPT3H	-4.2131	-0.0504441	2.51889e-05	0.0952541	2	2	2	0.00014	0.505779	Brain_Amygdala
ENSG00000173039.18	RELA	-4.20594	-4.25765	2.6e-05	1.44154e-05	1	1	1	2.6e-05	0.00558994	Brain_Amygdala
ENSG00000148655.14	C10orf11	4.19977	0.0552554	2.67183e-05	0.0825798	2	2	2	1.4e-05	0.417071	Brain_Frontal_Cortex
ENSG00000148655.14	C10orf11	4.19977	0.0552554	2.67183e-05	0.0825798	2	2	2	1.4e-05	0.417071	Muscle_Skeletal
ENSG00000213445.9	SIPA1	-4.19863	-0.0921146	2.68533e-05	0.0321625	4	4	4	4.1e-05	0.374935	Adipose
ENSG00000125965.8	GDF5	4.1974	0.0775672	2.7e-05	0.0471581	1	1	1	2.7e-05	0.305542	Brain_Frontal_Cortex
ENSG00000125965.8	GDF5	4.1974	0.0775672	2.7e-05	0.0471581	1	1	1	2.7e-05	0.305542	Muscle_Skeletal
ENSG00000014914.20	MTMR11	-4.18118	-0.125591	2.9e-05	0.0149828	1	1	1	2.9e-05	0.203039	Adipose
ENSG00000171992.12	SYNPO	-4.17347	-10.5536	3e-05	2.45861e-06	1	1	1	3e-05	0.00218883	Brain_Amygdala
ENSG00000144724.19	PTPRG	-4.16599	-0.388839	3.1e-05	0.00169493	1	1	1	3.1e-05	0.184909	Adipose
ENSG00000175376.8	EIF1AD	4.16563	0.132521	3.10488e-05	0.0143093	3	3	3	2.4e-05	0.141756	Brain_Frontal_Cortex
ENSG00000175376.8	EIF1AD	4.16563	0.132521	3.10488e-05	0.0143093	3	3	3	2.4e-05	0.141756	Muscle_Skeletal
ENSG00000135272.10	MDFIC	4.15875	0.353808	3.2e-05	0.00193214	1	1	1	3.2e-05	0.0952494	Brain_Frontal_Cortex
ENSG00000135272.10	MDFIC	4.15875	0.353808	3.2e-05	0.00193214	1	1	1	3.2e-05	0.0952494	Muscle_Skeletal
ENSG00000115677.16	HDLBP	4.15145	0.0789797	3.3037e-05	0.0430846	2	2	2	3.8e-05	0.285601	Brain_Frontal_Cortex
ENSG00000115677.16	HDLBP	4.15145	0.0789797	3.3037e-05	0.0430846	2	2	2	3.8e-05	0.285601	Muscle_Skeletal
ENSG00000115677.16	HDLBP	4.15017	0.0874762	3.32231e-05	0.033207	2	2	2	3.8e-05	0.32885	Brain_Amygdala
ENSG00000103653.16	CSK	4.14487	0.167345	3.4e-05	0.00936375	1	1	1	3.4e-05	0.151782	Adipose
ENSG00000022567.9	SLC45A4	4.13557	0.104519	3.54077e-05	0.0208893	3	3	3	9.2e-06	0.204702	Adipose
ENSG00000175376.8	EIF1AD	4.13247	0.107016	3.58892e-05	0.0199358	2	2	2	2.3e-05	0.165441	Adipose
ENSG00000132780.16	NASP	-4.12394	-0.443656	3.72441e-05	0.00122842	2	2	2	3.8e-05	0.0547564	Adipose
ENSG00000112308.12	C6orf62	-4.12304	-0.0731442	3.73908e-05	0.0511061	2	2	2	0.00011	0.277604	Brain_Amygdala
ENSG00000257923.9	CUX1	-4.11932	-0.485988	3.8e-05	0.0010918	1	1	1	3.8e-05	0.0458859	Adipose
ENSG00000132780.16	NASP	-4.11932	-0.989354	3.8e-05	0.000212074	1	1	1	3.8e-05	0.0246625	Brain_Amygdala
ENSG00000132780.16	NASP	-4.11819	-0.798429	3.81866e-05	0.000337529	2	2	2	3.8e-05	0.0305961	Brain_Frontal_Cortex
ENSG00000132780.16	NASP	-4.11819	-0.798429	3.81866e-05	0.000337529	2	2	2	3.8e-05	0.0305961	Muscle_Skeletal
ENSG00000168385.17	2020-09-02	4.11333	1.97291	3.9e-05	6.36022e-05	1	2	2	3.9e-05	0.014395	Brain_Amygdala
ENSG00000156639.11	ZFAND3	-4.11333	-0.492349	3.9e-05	0.000898247	1	1	1	3.9e-05	0.0816494	Brain_Frontal_Cortex
ENSG00000156639.11	ZFAND3	-4.11333	-0.492349	3.9e-05	0.000898247	1	1	1	3.9e-05	0.0816494	Muscle_Skeletal
ENSG00000139734.17	DIAPH3	4.11333	33.0373	3.9e-05	2.48239e-07	1	3	3	3.9e-05	0.00155885	Brain_Frontal_Cortex
ENSG00000139734.17	DIAPH3	4.11333	33.0373	3.9e-05	2.48239e-07	1	3	3	3.9e-05	0.00155885	Muscle_Skeletal
ENSG00000001617.11	SEMA3F	4.10177	0.141067	4.1e-05	0.0122111	1	1	1	4.1e-05	0.158081	Brain_Frontal_Cortex
ENSG00000001617.11	SEMA3F	4.10177	0.141067	4.1e-05	0.0122111	1	1	1	4.1e-05	0.158081	Muscle_Skeletal
ENSG00000172239.13	PAIP1	-4.09074	-0.309977	4.3e-05	0.00258227	1	1	1	4.3e-05	0.0716183	Adipose
ENSG00000136630.12	HLX	-4.09074	-0.184618	4.3e-05	0.00726971	1	1	1	4.3e-05	0.138664	Brain_Frontal_Cortex
ENSG00000136630.12	HLX	-4.09074	-0.184618	4.3e-05	0.00726971	1	1	1	4.3e-05	0.138664	Muscle_Skeletal
ENSG00000131196.17	NFATC1	-4.0854	-0.207016	4.4e-05	0.00606544	1	1	1	4.4e-05	0.108687	Brain_Amygdala
ENSG00000186834.3	HEXIM1	4.08018	0.125034	4.5e-05	0.0151308	1	1	1	4.5e-05	0.188749	Brain_Frontal_Cortex
ENSG00000186834.3	HEXIM1	4.08018	0.125034	4.5e-05	0.0151308	1	1	1	4.5e-05	0.188749	Muscle_Skeletal
ENSG00000174306.21	ZHX3	-4.07507	-0.539634	4.6e-05	0.000841022	1	1	1	4.6e-05	0.0761627	Adipose
ENSG00000174306.21	ZHX3	-4.07507	-0.547768	4.6e-05	0.000947947	1	1	1	4.6e-05	0.0750317	Brain_Frontal_Cortex
ENSG00000174306.21	ZHX3	-4.07507	-0.547768	4.6e-05	0.000947947	1	1	1	4.6e-05	0.0750317	Muscle_Skeletal
ENSG00000172244.8	C5orf34	4.07007	0.0977065	4.7e-05	0.0242435	1	1	1	4.7e-05	0.226188	Brain_Frontal_Cortex
ENSG00000172244.8	C5orf34	4.07007	0.0977065	4.7e-05	0.0242435	1	1	1	4.7e-05	0.226188	Muscle_Skeletal
ENSG00000159588.14	CCDC17	-4.06516	-0.107284	4.8e-05	0.0204466	1	1	1	4.8e-05	0.224638	Adipose
ENSG00000006607.13	FARP2	-4.06516	-0.19308	4.8e-05	0.00659399	1	1	1	4.8e-05	0.146572	Brain_Amygdala
ENSG00000159588.14	CCDC17	-4.06516	-0.769185	4.8e-05	0.000342283	1	1	1	4.8e-05	0.0313319	Brain_Amygdala
ENSG00000163939.18	PBRM1	-4.0633	-0.252893	4.83846e-05	0.00331906	2	2	2	3.4e-05	0.0568801	Brain_Frontal_Cortex
ENSG00000163939.18	PBRM1	-4.0633	-0.252893	4.83846e-05	0.00331906	2	2	2	3.4e-05	0.0568801	Muscle_Skeletal
ENSG00000108578.14	BLMH	-4.06311	-0.155467	4.84231e-05	0.0104521	2	3	3	9.8e-05	0.144706	Brain_Frontal_Cortex
ENSG00000108578.14	BLMH	-4.06311	-0.155467	4.84231e-05	0.0104521	2	3	3	9.8e-05	0.144706	Muscle_Skeletal
ENSG00000109572.13	CLCN3	4.06275	0.983255	4.84985e-05	0.00021952	2	2	2	0.00031	0.0266002	Brain_Amygdala
ENSG00000127578.6	WFIKKN1	4.06266	0.0300843	4.85172e-05	0.277728	2	2	2	3.8e-05	0.844315	Adipose
ENSG00000272892.1	RP11-57G10.8	-4.06035	-0.178465	4.9e-05	0.00747886	1	1	1	4.9e-05	0.129997	Adipose
ENSG00000271849.1	CTC-332L22.1	-4.06035	-0.222653	4.9e-05	0.00369622	1	1	1	4.9e-05	0.13923	Brain_Frontal_Cortex
ENSG00000271849.1	CTC-332L22.1	-4.06035	-0.222653	4.9e-05	0.00369622	1	1	1	4.9e-05	0.13923	Muscle_Skeletal
ENSG00000178802.17	MPI	-4.05958	-0.0927078	4.91612e-05	0.0303731	2	2	2	0.00052	0.380651	Adipose
ENSG00000187068.2	C3orf70	-4.0584	-0.076296	4.94109e-05	0.0418458	2	2	2	0.00033	0.332865	Adipose
ENSG00000108587.15	GOSR1	4.05778	0.0621989	4.95422e-05	0.0702167	2	2	2	0.00025	0.36598	Brain_Amygdala
ENSG00000121005.8	CRISPLD1	4.05728	0.0691953	4.96483e-05	0.0467519	2	2	2	2.2e-05	0.190153	Brain_Amygdala
ENSG00000164078.12	MST1R	-4.05695	-0.0779088	4.97179e-05	0.0390821	2	2	2	4.9e-05	0.280892	Adipose
ENSG00000266472.5	MRPS21	4.05432	0.054361	5.02813e-05	0.0819351	3	3	3	2e-05	0.264748	Adipose
ENSG00000164078.12	MST1R	-4.05325	-0.0853017	5.05116e-05	0.0293681	2	2	2	4.9e-05	0.256194	Brain_Amygdala
ENSG00000111328.6	CDK2AP1	-4.04199	-0.22926	5.3e-05	0.0040539	1	2	2	5.3e-05	0.10294	Brain_Amygdala
ENSG00000112308.12	C6orf62	-4.02792	-0.089325	5.62732e-05	0.0285623	2	2	2	0.00011	0.309454	Brain_Frontal_Cortex
ENSG00000112308.12	C6orf62	-4.02792	-0.089325	5.62732e-05	0.0285623	2	2	2	0.00011	0.309454	Muscle_Skeletal
ENSG00000257108.1	NHLRC4	4.0249	0.404799	5.7e-05	0.00162839	1	1	1	5.7e-05	0.0679349	Adipose
ENSG00000257108.1	NHLRC4	4.0249	0.343789	5.7e-05	0.00235308	1	1	1	5.7e-05	0.0799908	Brain_Amygdala
ENSG00000253641.5	LINCR-0001	-4.02254	-0.0800684	5.75735e-05	0.038044	2	2	2	0.00028	0.197381	Brain_Amygdala
ENSG00000172830.12	SSH3	4.0208	0.109196	5.8e-05	0.0201289	1	1	1	5.8e-05	0.554051	Brain_Frontal_Cortex
ENSG00000172830.12	SSH3	4.0208	0.109196	5.8e-05	0.0201289	1	1	1	5.8e-05	0.554051	Muscle_Skeletal
ENSG00000114349.9	GNAT1	4.0208	4.80859	5.8e-05	1.01356e-05	1	1	1	5.8e-05	0.00455435	Brain_Frontal_Cortex
ENSG00000114349.9	GNAT1	4.0208	4.80859	5.8e-05	1.01356e-05	1	1	1	5.8e-05	0.00455435	Muscle_Skeletal
ENSG00000138073.13	PREB	-4.01281	-3.06094	6e-05	3.49613e-05	1	1	1	6e-05	0.00999692	Brain_Frontal_Cortex
ENSG00000138073.13	PREB	-4.01281	-3.06094	6e-05	3.49613e-05	1	1	1	6e-05	0.00999692	Muscle_Skeletal
ENSG00000172830.12	SSH3	4.01144	0.146488	6.03484e-05	0.00944903	2	2	2	5.8e-05	0.411599	Brain_Amygdala
ENSG00000143067.4	ZNF697	-4.01102	-0.0792488	6.04561e-05	0.0384417	2	2	2	0.00023	0.299037	Brain_Frontal_Cortex
ENSG00000143067.4	ZNF697	-4.01102	-0.0792488	6.04561e-05	0.0384417	2	2	2	0.00023	0.299037	Muscle_Skeletal
ENSG00000178802.17	MPI	-4.00891	-0.0685093	6.1e-05	0.0529629	1	1	1	6.1e-05	0.319665	Brain_Amygdala
ENSG00000137720.7	C11orf1	-4.0037	-0.0722934	6.23597e-05	0.0427188	2	2	2	0.00021	0.256172	Brain_Frontal_Cortex
ENSG00000137720.7	C11orf1	-4.0037	-0.0722934	6.23597e-05	0.0427188	2	2	2	0.00021	0.256172	Muscle_Skeletal
ENSG00000100014.19	SPECC1L	3.99849	0.106464	6.37479e-05	0.0241271	3	3	3	0.00025	0.449362	Adipose
ENSG00000141458.12	NPC1	3.99334	0.0390108	6.515e-05	0.157025	2	2	2	7.2e-05	0.511996	Adipose
ENSG00000127481.14	UBR4	3.99026	0.24518	6.6e-05	0.00445464	1	1	1	6.6e-05	0.122359	Brain_Amygdala
ENSG00000127481.14	UBR4	3.99026	0.0988465	6.6e-05	0.0268885	1	1	1	6.6e-05	0.303501	Adipose
ENSG00000121068.13	TBX2	-3.9875	-0.0908066	6.67727e-05	0.0269313	2	2	2	2.5e-05	0.273304	Brain_Frontal_Cortex
ENSG00000121068.13	TBX2	-3.9875	-0.0908066	6.67727e-05	0.0269313	2	2	2	2.5e-05	0.273304	Muscle_Skeletal
ENSG00000197562.9	RAB40C	3.98318	0.183423	6.8e-05	0.00757827	1	1	1	6.8e-05	0.143385	Brain_Amygdala
ENSG00000178761.14	FAM219B	-3.98318	-0.207192	6.8e-05	0.00537263	1	1	1	6.8e-05	0.104734	Adipose
ENSG00000178761.14	FAM219B	-3.98318	-0.436206	6.8e-05	0.00128268	1	1	1	6.8e-05	0.0497471	Brain_Amygdala
ENSG00000178761.14	FAM219B	-3.98318	-0.582841	6.8e-05	0.000749687	1	1	1	6.8e-05	0.0372314	Brain_Frontal_Cortex
ENSG00000178761.14	FAM219B	-3.98318	-0.582841	6.8e-05	0.000749687	1	1	1	6.8e-05	0.0372314	Muscle_Skeletal
ENSG00000111325.16	OGFOD2	3.98275	0.167552	6.81215e-05	0.00793538	2	2	2	2.6e-06	0.111929	Adipose
ENSG00000144214.9	LYG1	-3.97922	-0.0288115	6.91429e-05	0.26088	4	4	4	0.00014	0.419708	Adipose
ENSG00000178802.17	MPI	-3.97853	-0.0355584	6.9342e-05	0.201264	2	2	2	6.3e-05	0.341838	Brain_Frontal_Cortex
ENSG00000178802.17	MPI	-3.97853	-0.0355584	6.9342e-05	0.201264	2	2	2	6.3e-05	0.341838	Muscle_Skeletal
ENSG00000150977.10	RILPL2	3.97289	0.241882	7.10044e-05	0.00398726	2	2	2	7.3e-05	0.0945252	Brain_Frontal_Cortex
ENSG00000150977.10	RILPL2	3.97289	0.241882	7.10044e-05	0.00398726	2	2	2	7.3e-05	0.0945252	Muscle_Skeletal
ENSG00000150977.10	RILPL2	3.96905	0.210683	7.21595e-05	0.00471915	2	2	2	7.3e-05	0.10835	Brain_Amygdala
ENSG00000150977.10	RILPL2	-3.96629	-0.151187	7.3e-05	0.00998437	1	3	3	7.3e-05	0.150807	Adipose
ENSG00000174586.10	ZNF497	-3.96629	-0.127302	7.3e-05	0.0176509	1	2	2	7.3e-05	0.173602	Brain_Amygdala
ENSG00000155827.11	RNF20	3.96629	0.83695	7.3e-05	0.000468256	1	1	1	7.3e-05	0.0329769	Brain_Frontal_Cortex
ENSG00000155827.11	RNF20	3.96629	0.83695	7.3e-05	0.000468256	1	1	1	7.3e-05	0.0329769	Muscle_Skeletal
ENSG00000251417.2	RP11-1348G14.4	-3.96304	-0.0354248	7.4e-05	0.18027	1	2	2	7.4e-05	0.621034	Adipose
ENSG00000251417.2	RP11-1348G14.4	-3.96304	-0.0499571	7.4e-05	0.100902	1	1	1	7.4e-05	0.440378	Brain_Amygdala
ENSG00000251417.2	RP11-1348G14.4	-3.96304	-0.0400227	7.4e-05	0.145699	1	2	2	7.4e-05	0.549688	Brain_Frontal_Cortex
ENSG00000127481.14	UBR4	3.96304	0.179351	7.4e-05	0.00899509	1	1	1	7.4e-05	0.166155	Brain_Frontal_Cortex
ENSG00000251417.2	RP11-1348G14.4	-3.96304	-0.0400227	7.4e-05	0.145699	1	2	2	7.4e-05	0.549688	Muscle_Skeletal
ENSG00000127481.14	UBR4	3.96304	0.179351	7.4e-05	0.00899509	1	1	1	7.4e-05	0.166155	Muscle_Skeletal
ENSG00000127578.6	WFIKKN1	3.95897	0.0209217	7.52722e-05	0.574506	3	3	3	1.8e-05	0.827213	Brain_Frontal_Cortex
ENSG00000127578.6	WFIKKN1	3.95897	0.0209217	7.52722e-05	0.574506	3	3	3	1.8e-05	0.827213	Muscle_Skeletal
ENSG00000179151.11	EDC3	3.95668	0.240438	7.6e-05	0.00408954	1	1	1	7.6e-05	0.090252	Adipose
ENSG00000104643.9	MTMR9	-3.95454	-0.15244	7.66835e-05	0.00941656	2	2	2	7.2e-05	0.140907	Adipose
ENSG00000197562.9	RAB40C	3.94741	0.0788046	7.9e-05	0.0392689	1	1	1	7.9e-05	0.331199	Adipose
ENSG00000263603.1	CTD-2349P21.5	-3.94741	-0.113833	7.9e-05	0.015796	1	1	1	7.9e-05	0.293413	Adipose
ENSG00000149806.10	FAU	-3.94682	-0.396982	7.91976e-05	0.00115286	2	2	2	0.00086	0.112063	Adipose
ENSG00000198756.10	COLGALT2	-3.93872	-0.068603	8.19168e-05	0.0529936	2	2	2	0.00083	0.312354	Brain_Frontal_Cortex
ENSG00000198756.10	COLGALT2	-3.93872	-0.068603	8.19168e-05	0.0529936	2	2	2	0.00083	0.312354	Muscle_Skeletal
ENSG00000078369.17	GNB1	-3.92985	-9.78962	8.5e-05	4.27913e-06	1	1	1	8.5e-05	0.00441284	Brain_Frontal_Cortex
ENSG00000078369.17	GNB1	-3.92985	-9.78962	8.5e-05	4.27913e-06	1	1	1	8.5e-05	0.00441284	Muscle_Skeletal
ENSG00000078369.17	GNB1	-3.92985	-5.65496	8.5e-05	1.47622e-05	1	1	1	8.5e-05	0.00763931	Brain_Amygdala
ENSG00000141452.9	C18orf8	3.92775	0.0650841	8.57451e-05	0.055081	2	3	3	6.8e-05	0.316848	Brain_Frontal_Cortex
ENSG00000141452.9	C18orf8	3.92775	0.0650841	8.57451e-05	0.055081	2	3	3	6.8e-05	0.316848	Muscle_Skeletal
ENSG00000175376.8	EIF1AD	3.91973	0.0856523	8.8648e-05	0.0284431	2	2	2	2.4e-05	0.169732	Brain_Amygdala
ENSG00000124181.14	PLCG1	3.91785	0.439165	8.93419e-05	0.00110974	2	2	2	2.1e-05	0.127261	Adipose
ENSG00000143603.18	KCNN3	-3.91608	-0.0995658	9e-05	0.0210262	1	1	1	9e-05	0.216942	Brain_Frontal_Cortex
ENSG00000143603.18	KCNN3	-3.91608	-0.0995658	9e-05	0.0210262	1	1	1	9e-05	0.216942	Muscle_Skeletal
ENSG00000165389.6	SPTSSA	-3.91608	-1.31775	9e-05	0.000218522	1	1	1	9e-05	0.0733829	Brain_Amygdala
ENSG00000143603.18	KCNN3	-3.91608	-0.0948966	9e-05	0.0224622	1	1	1	9e-05	0.227616	Brain_Amygdala
ENSG00000163975.11	MELTF	-3.91412	-0.13759	9.0735e-05	0.0129796	2	2	2	0.00052	0.280283	Adipose
ENSG00000143401.14	ANP32E	-3.91284	-0.346203	9.12165e-05	0.00177691	2	2	2	3.5e-06	0.053863	Adipose
ENSG00000137713.15	PPP2R1B	-3.91078	-9.42632	9.2e-05	2.2915e-06	1	2	2	9.2e-05	0.00246119	Brain_Amygdala
ENSG00000165152.8	TMEM246	-3.90816	-39.933	9.3e-05	1.38075e-07	1	1	1	9.3e-05	0.000904013	Brain_Frontal_Cortex
ENSG00000165152.8	TMEM246	-3.90816	-39.933	9.3e-05	1.38075e-07	1	1	1	9.3e-05	0.000904013	Muscle_Skeletal
ENSG00000111325.16	OGFOD2	3.90558	0.415473	9.4e-05	0.00151086	1	1	1	9.4e-05	0.0837599	Brain_Amygdala
ENSG00000240065.7	PSMB9	-3.90236	-0.0459047	9.52578e-05	0.0997589	2	2	2	0.00014	0.263441	Adipose
ENSG00000146830.9	GIGYF1	3.90179	0.0726575	9.54849e-05	0.0397219	2	2	2	1.5e-05	0.346169	Brain_Amygdala
ENSG00000197713.14	RPE	-3.89455	-0.246501	9.83823e-05	0.00360008	2	2	2	0.00012	0.0799898	Brain_Amygdala
ENSG00000263603.1	CTD-2349P21.5	-3.89303	-0.0801026	9.9e-05	0.0409306	1	1	1	9.9e-05	0.41322	Brain_Amygdala
ENSG00000263603.1	CTD-2349P21.5	-3.89303	-0.0510079	9.9e-05	0.0811521	1	1	1	9.9e-05	0.64892	Brain_Frontal_Cortex
ENSG00000263603.1	CTD-2349P21.5	-3.89303	-0.0510079	9.9e-05	0.0811521	1	1	1	9.9e-05	0.64892	Muscle_Skeletal
ENSG00000164849.9	GPR146	3.89175	0.102992	9.95242e-05	0.0247069	2	2	2	0.00018	0.224981	Brain_Amygdala
ENSG00000178718.6	RPP25	3.89059	0.0458819	0.0001	0.10324	1	1	1	0.0001	0.464235	Adipose
ENSG00000165899.10	OTOGL	3.89059	0.256047	0.0001	0.00344552	1	2	2	0.0001	0.107402	Adipose
ENSG00000115694.14	STK25	3.89059	0.299034	0.0001	0.0028796	1	1	1	0.0001	0.0792551	Brain_Frontal_Cortex
ENSG00000115694.14	STK25	3.89059	0.299034	0.0001	0.0028796	1	1	1	0.0001	0.0792551	Muscle_Skeletal
ENSG00000256223.5	ZNF10	3.88385	0.0812201	0.000102816	0.0310533	2	2	2	0.00013	0.263553	Adipose
ENSG00000119682.16	AREL1	-3.87856	-0.168641	0.000105076	0.0071823	2	2	2	0.00032	0.102228	Adipose
ENSG00000197713.14	RPE	-3.8708	-0.177205	0.000108479	0.00683139	2	2	2	0.00012	0.113637	Brain_Frontal_Cortex
ENSG00000197713.14	RPE	-3.8708	-0.177205	0.000108479	0.00683139	2	2	2	0.00012	0.113637	Muscle_Skeletal
ENSG00000140497.16	SCAMP2	-3.8674	-0.432537	0.00011	0.00128428	1	2	2	0.00011	0.0487819	Brain_Frontal_Cortex
ENSG00000140497.16	SCAMP2	-3.8674	-0.432537	0.00011	0.00128428	1	2	2	0.00011	0.0487819	Muscle_Skeletal
ENSG00000112308.12	C6orf62	-3.8674	-0.0754781	0.00011	0.0381417	1	1	1	0.00011	0.35242	Adipose
ENSG00000136950.13	ARPC5L	3.8674	0.295109	0.00011	0.00263755	1	1	1	0.00011	0.0711602	Brain_Amygdala
ENSG00000136950.13	ARPC5L	3.8674	0.46019	0.00011	0.00114697	1	1	1	0.00011	0.0456333	Brain_Frontal_Cortex
ENSG00000170837.2	GPR27	-3.8674	-0.063864	0.00011	0.0520814	1	1	1	0.00011	0.519855	Brain_Frontal_Cortex
ENSG00000136950.13	ARPC5L	3.8674	0.46019	0.00011	0.00114697	1	1	1	0.00011	0.0456333	Muscle_Skeletal
ENSG00000170837.2	GPR27	-3.8674	-0.063864	0.00011	0.0520814	1	1	1	0.00011	0.519855	Muscle_Skeletal
ENSG00000115677.16	HDLBP	3.86695	0.0433653	0.000110205	0.113819	2	2	2	3.8e-05	0.391154	Adipose
ENSG00000236609.3	ZNF853	3.86023	0.152779	0.000113278	0.00921601	2	2	2	0.00015	0.127209	Brain_Amygdala
ENSG00000197713.14	RPE	-3.85342	-0.186494	0.00011648	0.00700451	2	2	2	0.00012	0.10258	Adipose
ENSG00000272644.1	RP11-33O4.1	-3.85181	-0.112292	0.000117246	0.0174298	2	2	2	0.0018	0.197413	Adipose
ENSG00000066923.17	STAG3	3.84613	0.0619919	0.00012	0.0640762	1	1	1	0.00012	0.382308	Brain_Amygdala
ENSG00000196296.13	ATP2A1	3.84613	0.105496	0.00012	0.0174951	1	1	1	0.00012	0.201904	Brain_Frontal_Cortex
ENSG00000196296.13	ATP2A1	3.84613	0.105496	0.00012	0.0174951	1	1	1	0.00012	0.201904	Muscle_Skeletal
ENSG00000140474.12	ULK3	-3.84613	-0.236392	0.00012	0.00422243	1	1	1	0.00012	0.097719	Brain_Frontal_Cortex
ENSG00000140474.12	ULK3	-3.84613	-0.236392	0.00012	0.00422243	1	1	1	0.00012	0.097719	Muscle_Skeletal
ENSG00000196296.13	ATP2A1	3.84613	0.13828	0.00012	0.0106938	1	1	1	0.00012	0.154036	Brain_Amygdala
ENSG00000140474.12	ULK3	-3.84613	-0.292095	0.00012	0.00278997	1	1	1	0.00012	0.0790839	Brain_Amygdala
ENSG00000066923.17	STAG3	3.84613	0.056763	0.00012	0.0726152	1	1	1	0.00012	0.417526	Brain_Frontal_Cortex
ENSG00000108439.9	PNPO	3.84613	0.0906705	0.00012	0.0252256	1	1	1	0.00012	0.230505	Brain_Frontal_Cortex
ENSG00000066923.17	STAG3	3.84613	0.056763	0.00012	0.0726152	1	1	1	0.00012	0.417526	Muscle_Skeletal
ENSG00000108439.9	PNPO	3.84613	0.0906705	0.00012	0.0252256	1	1	1	0.00012	0.230505	Muscle_Skeletal
ENSG00000186834.3	HEXIM1	3.83346	0.147154	0.000126353	0.00943168	2	2	2	0.00074	0.151143	Adipose
ENSG00000175334.7	BANF1	-3.83243	-0.0601997	0.000126883	0.0543162	3	3	3	2.4e-05	0.199677	Adipose
ENSG00000180855.15	ZNF443	-3.83044	-0.0599082	0.000127915	0.0608023	3	3	3	0.0014	0.333734	Adipose
ENSG00000146830.9	GIGYF1	3.82862	0.0736275	0.000128866	0.0405298	2	2	2	1.5e-05	0.320086	Adipose
ENSG00000119414.11	PPP6C	-3.82646	-0.219643	0.00013	0.00471677	1	1	1	0.00013	0.101984	Adipose
ENSG00000214694.10	ARHGEF33	3.82646	0.29065	0.00013	0.00303287	1	1	1	0.00013	0.0722519	Brain_Amygdala
ENSG00000170837.2	GPR27	-3.82646	-0.0668143	0.00013	0.059145	1	1	1	0.00013	0.495403	Brain_Amygdala
ENSG00000158792.15	SPATA2L	3.82523	0.0541314	0.00013065	0.0758452	2	2	2	6.10001e-07	0.249988	Adipose
ENSG00000188338.14	SLC38A3	3.81951	0.115755	0.000133716	0.0144056	2	2	2	1.8e-05	0.106387	Brain_Amygdala
ENSG00000188338.14	SLC38A3	3.81198	0.150051	0.000137856	0.00917823	2	2	2	1.8e-05	0.0929655	Brain_Frontal_Cortex
ENSG00000188338.14	SLC38A3	3.81198	0.150051	0.000137856	0.00917823	2	2	2	1.8e-05	0.0929655	Muscle_Skeletal
ENSG00000076201.14	PTPN23	3.80817	0.355881	0.00014	0.00155376	1	1	1	0.00014	0.0587276	Brain_Amygdala
ENSG00000196284.15	SUPT3H	-3.80817	-0.0320725	0.00014	0.17737	1	3	3	0.00014	0.707771	Brain_Frontal_Cortex
ENSG00000076201.14	PTPN23	3.80817	0.478279	0.00014	0.000874934	1	1	1	0.00014	0.0436983	Brain_Frontal_Cortex
ENSG00000196284.15	SUPT3H	-3.80817	-0.0320725	0.00014	0.17737	1	3	3	0.00014	0.707771	Muscle_Skeletal
ENSG00000076201.14	PTPN23	3.80817	0.478279	0.00014	0.000874934	1	1	1	0.00014	0.0436983	Muscle_Skeletal
ENSG00000076201.14	PTPN23	3.80817	0.211379	0.00014	0.00462185	1	1	1	0.00014	0.0988743	Adipose
ENSG00000178188.14	SH2B1	-3.80817	-0.119524	0.00014	0.0146523	1	1	1	0.00014	0.176534	Adipose
ENSG00000183638.5	RP1L1	-3.80817	-0.0611487	0.00014	0.0564437	1	2	2	0.00014	0.346696	Adipose
ENSG00000001617.11	SEMA3F	3.79107	0.140875	0.00015	0.0107162	1	1	1	0.00015	0.145519	Adipose
ENSG00000221838.9	AP4M1	3.78254	0.0674847	0.000155237	0.0488102	2	2	2	0.00036	0.229477	Brain_Amygdala
ENSG00000205882.8	DEFB134	-3.77501	-0.105302	0.000159999	0.0192305	2	2	2	0.00016	0.195635	Brain_Amygdala
ENSG00000186479.4	RGS7BP	-3.77501	-0.533661	0.00016	0.000796933	1	1	1	0.00016	0.0429111	Brain_Frontal_Cortex
ENSG00000186479.4	RGS7BP	-3.77501	-0.533661	0.00016	0.000796933	1	1	1	0.00016	0.0429111	Muscle_Skeletal
ENSG00000130731.15	METTL26	3.7644	0.121114	0.000166947	0.0194347	3	3	3	1.5e-05	0.251854	Brain_Frontal_Cortex
ENSG00000130731.15	METTL26	3.7644	0.121114	0.000166947	0.0194347	3	3	3	1.5e-05	0.251854	Muscle_Skeletal
ENSG00000164171.10	ITGA2	3.76039	0.0454381	0.000169648	0.0985932	3	3	3	0.00042	0.38671	Adipose
ENSG00000108106.13	UBE2S	-3.75987	-2.22285	0.00017	4.95012e-05	1	1	1	0.00017	0.0264975	Brain_Amygdala
ENSG00000108106.13	UBE2S	-3.75987	-2.10013	0.00017	5.15774e-05	1	1	1	0.00017	0.0280459	Brain_Frontal_Cortex
ENSG00000214694.10	ARHGEF33	3.75987	0.278071	0.00017	0.00330021	1	1	1	0.00017	0.0740817	Brain_Frontal_Cortex
ENSG00000108106.13	UBE2S	-3.75987	-2.10013	0.00017	5.15774e-05	1	1	1	0.00017	0.0280459	Muscle_Skeletal
ENSG00000214694.10	ARHGEF33	3.75987	0.278071	0.00017	0.00330021	1	1	1	0.00017	0.0740817	Muscle_Skeletal
ENSG00000158373.8	HIST1H2BD	-3.75987	-0.227236	0.00017	0.00390713	1	1	1	0.00017	0.105617	Adipose
ENSG00000213445.9	SIPA1	-3.75057	-0.189482	0.000176433	0.0053957	2	2	2	4.1e-05	0.100272	Brain_Frontal_Cortex
ENSG00000213445.9	SIPA1	-3.75057	-0.189482	0.000176433	0.0053957	2	2	2	4.1e-05	0.100272	Muscle_Skeletal
ENSG00000053900.10	ANAPC4	-3.74932	-0.0495434	0.000177314	0.0714018	2	2	2	0.00018	0.405356	Brain_Amygdala
ENSG00000196126.11	HLA-DRB1	3.74555	0.0411015	0.00018	0.101635	1	3	3	0.00018	0.617982	Brain_Frontal_Cortex
ENSG00000196126.11	HLA-DRB1	3.74555	0.0411015	0.00018	0.101635	1	3	3	0.00018	0.617982	Muscle_Skeletal
ENSG00000274290.2	HIST1H2BE	-3.74555	-0.505252	0.00018	0.000798064	1	1	1	0.00018	0.0478969	Adipose
ENSG00000178952.10	TUFM	3.74555	0.0858722	0.00018	0.0319713	1	1	1	0.00018	0.241056	Brain_Amygdala
ENSG00000178952.10	TUFM	3.74555	0.0953158	0.00018	0.0244178	1	1	1	0.00018	0.217173	Brain_Frontal_Cortex
ENSG00000178952.10	TUFM	3.74555	0.0953158	0.00018	0.0244178	1	1	1	0.00018	0.217173	Muscle_Skeletal
ENSG00000140465.13	CYP1A1	3.74551	0.0616088	0.000180029	0.0539856	2	2	2	0.00018	0.347368	Adipose
ENSG00000125378.15	BMP4	3.73195	0.100019	0.00019	0.0216321	1	1	1	0.00019	0.20496	Brain_Frontal_Cortex
ENSG00000125378.15	BMP4	3.73195	0.100019	0.00019	0.0216321	1	1	1	0.00019	0.20496	Muscle_Skeletal
ENSG00000138738.10	PRDM5	3.72303	0.100435	0.000196849	0.0168718	2	2	2	0.00048	0.211955	Brain_Frontal_Cortex
ENSG00000138738.10	PRDM5	3.72303	0.100435	0.000196849	0.0168718	2	2	2	0.00048	0.211955	Muscle_Skeletal
ENSG00000136950.13	ARPC5L	3.72229	0.223691	0.000197428	0.0043861	2	2	2	0.00011	0.150583	Adipose
ENSG00000129450.8	SIGLEC9	3.71902	0.283333	0.0002	0.00254519	1	1	1	0.0002	0.128471	Adipose
ENSG00000174137.12	FAM53A	3.71321	0.0486772	0.000204648	0.0935649	4	4	4	2.4e-08	0.415424	Adipose
ENSG00000213533.11	TMEM110	-3.71291	-0.0688965	0.000204888	0.0385416	2	2	2	0.00021	0.207701	Brain_Frontal_Cortex
ENSG00000213533.11	TMEM110	-3.71291	-0.0688965	0.000204888	0.0385416	2	2	2	0.00021	0.207701	Muscle_Skeletal
ENSG00000255284.1	AP006621.5	-3.71193	-0.0227161	0.000205686	0.390828	3	4	4	0.0011	0.631767	Adipose
ENSG00000185674.9	LYG2	3.71135	0.162618	0.000206159	0.00690524	2	2	2	0.00017	0.122174	Brain_Frontal_Cortex
ENSG00000185674.9	LYG2	3.71135	0.162618	0.000206159	0.00690524	2	2	2	0.00017	0.122174	Muscle_Skeletal
ENSG00000058404.19	CAMK2B	-3.70667	-0.124207	0.00021	0.0132599	1	1	1	0.00021	0.161827	Brain_Amygdala
ENSG00000185989.10	RASA3	3.69916	0.0579255	0.000216316	0.0606856	2	2	2	0.00093	0.322195	Adipose
ENSG00000141458.12	NPC1	3.69855	0.0997681	0.000216838	0.0199476	2	2	2	0.00023	0.197594	Brain_Frontal_Cortex
ENSG00000141458.12	NPC1	3.69855	0.0997681	0.000216838	0.0199476	2	2	2	0.00023	0.197594	Muscle_Skeletal
ENSG00000175416.12	CLTB	-3.69815	-0.131664	0.000217176	0.0111826	2	2	2	0.00037	0.153025	Adipose
ENSG00000255561.6	FDXACB1	-3.69487	-0.103677	0.00022	0.017373	1	1	1	0.00022	0.210268	Brain_Frontal_Cortex
ENSG00000255561.6	FDXACB1	-3.69487	-0.103677	0.00022	0.017373	1	1	1	0.00022	0.210268	Muscle_Skeletal
ENSG00000255561.6	FDXACB1	-3.69487	-0.147414	0.00022	0.00936971	1	1	1	0.00022	0.147883	Adipose
ENSG00000124181.14	PLCG1	3.69101	0.578967	0.000223366	0.00051114	2	2	2	2.1e-05	0.193072	Brain_Frontal_Cortex
ENSG00000124181.14	PLCG1	3.69101	0.578967	0.000223366	0.00051114	2	2	2	2.1e-05	0.193072	Muscle_Skeletal
ENSG00000106327.12	TFR2	-3.68669	-0.730039	0.000227189	0.000292104	2	2	2	0.0019	0.0759695	Brain_Amygdala
ENSG00000169599.12	NFU1	-3.68182	-0.0972317	0.000231579	0.0218575	3	3	3	0.00078	0.364547	Adipose
ENSG00000163832.15	ELP6	3.6727	0.455965	0.00024	0.000919543	1	1	1	0.00024	0.0451789	Brain_Amygdala
ENSG00000163832.15	ELP6	3.6727	0.739325	0.00024	0.000355721	1	1	1	0.00024	0.0278632	Brain_Frontal_Cortex
ENSG00000163832.15	ELP6	3.6727	0.739325	0.00024	0.000355721	1	1	1	0.00024	0.0278632	Muscle_Skeletal
ENSG00000204644.9	ZFP57	3.67015	0.217457	0.000242412	0.00423934	2	2	2	0.00035	0.110604	Brain_Amygdala
ENSG00000188511.12	C22orf34	3.66646	0.0154897	0.000245934	0.839194	2	2	2	0.00016	0.710361	Adipose
ENSG00000100014.19	SPECC1L	3.66226	0.189445	0.00025	0.00445815	1	2	2	0.00025	0.265513	Brain_Amygdala
ENSG00000100014.19	SPECC1L	3.66226	0.343389	0.00025	0.00175389	1	2	2	0.00025	0.146481	Brain_Frontal_Cortex
ENSG00000100014.19	SPECC1L	3.66226	0.343389	0.00025	0.00175389	1	2	2	0.00025	0.146481	Muscle_Skeletal
ENSG00000185674.9	LYG2	3.66144	0.193216	0.000250804	0.00472889	2	2	2	0.00017	0.100079	Brain_Amygdala
ENSG00000121005.8	CRISPLD1	3.65971	0.038806	0.000252505	0.132896	3	3	3	2.2e-05	0.258793	Brain_Frontal_Cortex
ENSG00000121005.8	CRISPLD1	3.65971	0.038806	0.000252505	0.132896	3	3	3	2.2e-05	0.258793	Muscle_Skeletal
ENSG00000176208.8	ATAD5	3.65865	0.128481	0.000253545	0.0136913	2	2	2	0.00027	0.238301	Brain_Amygdala
ENSG00000165916.8	PSMC3	3.6522	0.150127	0.00026	0.00842	1	2	2	0.00026	0.145211	Adipose
ENSG00000165916.8	PSMC3	3.6522	0.154575	0.00026	0.00737412	1	2	2	0.00026	0.141032	Brain_Amygdala
ENSG00000165916.8	PSMC3	3.6522	0.163348	0.00026	0.0065216	1	2	2	0.00026	0.133457	Brain_Frontal_Cortex
ENSG00000165916.8	PSMC3	3.6522	0.163348	0.00026	0.0065216	1	2	2	0.00026	0.133457	Muscle_Skeletal
ENSG00000103266.10	STUB1	3.6425	0.279371	0.00027	0.00258288	1	1	1	0.00027	0.0855495	Adipose
ENSG00000184110.14	EIF3C	3.6425	0.0700032	0.00027	0.0416052	1	1	1	0.00027	0.297129	Brain_Frontal_Cortex
ENSG00000138669.9	PRKG2	3.6425	0.227637	0.00027	0.00413327	1	1	1	0.00027	0.0957665	Brain_Frontal_Cortex
ENSG00000184110.14	EIF3C	3.6425	0.0700032	0.00027	0.0416052	1	1	1	0.00027	0.297129	Muscle_Skeletal
ENSG00000138669.9	PRKG2	3.6425	0.227637	0.00027	0.00413327	1	1	1	0.00027	0.0957665	Muscle_Skeletal
ENSG00000197622.12	CDC42SE1	3.6425	54.4025	0.00027	5.19646e-08	1	1	1	0.00027	0.000665411	Brain_Amygdala
ENSG00000108582.11	CPD	-3.6425	-0.329138	0.00027	0.0021015	1	1	1	0.00027	0.0607648	Brain_Amygdala
ENSG00000108582.11	CPD	-3.6425	-0.705948	0.00027	0.000390212	1	1	1	0.00027	0.0283307	Adipose
ENSG00000143458.11	GABPB2	-3.6425	-0.290327	0.00027	0.00182461	1	1	1	0.00027	0.124687	Brain_Amygdala
ENSG00000182183.14	FAM159A	3.63866	0.369515	0.000274062	0.000907454	2	2	2	0.00029	0.120374	Brain_Amygdala
ENSG00000127616.17	SMARCA4	3.6366	0.107782	0.000276262	0.0174606	2	3	3	0.00019	0.129553	Adipose
ENSG00000176720.4	BOK	3.63489	0.0625526	0.000278101	0.0511377	4	4	4	8.9e-05	0.180501	Adipose
ENSG00000101276.14	SLC52A3	-3.63313	-0.0867841	0.00028	0.0246172	1	2	2	0.00028	0.271939	Adipose
ENSG00000160229.11	ZNF66	3.63313	0.0923524	0.00028	0.021844	1	3	3	0.00028	0.506755	Adipose
ENSG00000044459.14	CNTLN	-3.63313	-0.163443	0.00028	0.0075195	1	1	1	0.00028	0.249017	Brain_Frontal_Cortex
ENSG00000044459.14	CNTLN	-3.63313	-0.163443	0.00028	0.0075195	1	1	1	0.00028	0.249017	Muscle_Skeletal
ENSG00000134222.16	PSRC1	-3.62827	-0.0656003	0.000285327	0.0456041	2	2	2	0.00081	0.288908	Brain_Frontal_Cortex
ENSG00000134222.16	PSRC1	-3.62827	-0.0656003	0.000285327	0.0456041	2	2	2	0.00081	0.288908	Muscle_Skeletal
ENSG00000272573.5	MUSTN1	-3.6153	-2.67457	0.0003	2.33394e-05	1	1	1	0.0003	0.00744044	Brain_Amygdala
ENSG00000272573.5	MUSTN1	-3.6153	-4.55018	0.0003	8.12815e-06	1	1	1	0.0003	0.00437345	Brain_Frontal_Cortex
ENSG00000272573.5	MUSTN1	-3.6153	-4.55018	0.0003	8.12815e-06	1	1	1	0.0003	0.00437345	Muscle_Skeletal
ENSG00000272573.5	MUSTN1	3.6153	5.9098	0.0003	4.88613e-06	1	1	1	0.0003	0.00336729	Adipose
ENSG00000127415.12	IDUA	-3.6068	-0.156741	0.00031	0.00686845	1	1	1	0.00031	0.126323	Brain_Amygdala
ENSG00000114648.11	KLHL18	-3.6068	-0.390169	0.00031	0.00122678	1	1	1	0.00031	0.0507472	Adipose
ENSG00000168488.18	ATXN2L	-3.60355	-0.235734	0.000313901	0.00310718	2	3	3	0.00018	0.0808571	Adipose
ENSG00000096717.11	SIRT1	-3.59936	-0.407398	0.000319002	0.000991761	2	2	2	7.9e-05	0.0443321	Brain_Amygdala
ENSG00000119682.16	AREL1	-3.59855	-0.128431	0.00032	0.0117164	1	1	1	0.00032	0.182199	Brain_Amygdala
ENSG00000119616.11	FCF1	3.59855	0.357318	0.00032	0.00145897	1	1	1	0.00032	0.0654878	Brain_Frontal_Cortex
ENSG00000119616.11	FCF1	3.59855	0.357318	0.00032	0.00145897	1	1	1	0.00032	0.0654878	Muscle_Skeletal
ENSG00000221838.9	AP4M1	-3.59145	-0.0357576	0.000328845	0.148719	2	2	2	0.00036	0.425031	Adipose
ENSG00000203697.11	CAPN8	-3.59121	-0.0922608	0.000329148	0.0222458	2	2	2	0.00079	0.262758	Adipose
ENSG00000126653.17	NSRP1	-3.59053	-0.173743	0.00033	0.00684736	1	1	1	0.00033	0.11281	Brain_Frontal_Cortex
ENSG00000126653.17	NSRP1	-3.59053	-0.173743	0.00033	0.00684736	1	1	1	0.00033	0.11281	Muscle_Skeletal
ENSG00000071054.16	MAP4K4	-3.59053	-0.179542	0.00033	0.00556506	1	1	1	0.00033	0.119192	Brain_Frontal_Cortex
ENSG00000071054.16	MAP4K4	-3.59053	-0.179542	0.00033	0.00556506	1	1	1	0.00033	0.119192	Muscle_Skeletal
ENSG00000173611.17	SCAI	-3.58921	-0.179279	0.000331681	0.00627886	2	2	2	8.7e-05	0.0763124	Brain_Frontal_Cortex
ENSG00000173611.17	SCAI	-3.58921	-0.179279	0.000331681	0.00627886	2	2	2	8.7e-05	0.0763124	Muscle_Skeletal
ENSG00000124508.16	BTN2A2	3.5841	0.0454277	0.000338238	0.0968945	2	2	2	0.0014	0.617942	Brain_Amygdala
ENSG00000084764.10	MAPRE3	3.58275	0.122984	0.00034	0.0123329	1	1	1	0.00034	0.160996	Adipose
ENSG00000084764.10	MAPRE3	3.58275	0.340008	0.00034	0.00157902	1	1	1	0.00034	0.058234	Brain_Frontal_Cortex
ENSG00000084764.10	MAPRE3	3.58275	0.340008	0.00034	0.00157902	1	1	1	0.00034	0.058234	Muscle_Skeletal
ENSG00000118473.21	SGIP1	3.58275	0.9119	0.00034	0.000248057	1	1	1	0.00034	0.0286216	Brain_Amygdala
ENSG00000106692.13	FKTN	3.58275	32.2634	0.00034	2.19358e-07	1	2	2	0.00034	0.00101353	Brain_Frontal_Cortex
ENSG00000106692.13	FKTN	3.58275	32.2634	0.00034	2.19358e-07	1	2	2	0.00034	0.00101353	Muscle_Skeletal
ENSG00000125821.11	DTD1	-3.57945	-0.0717963	0.000344318	0.0395181	2	2	2	0.00029	0.241652	Brain_Frontal_Cortex
ENSG00000125821.11	DTD1	-3.57945	-0.0717963	0.000344318	0.0395181	2	2	2	0.00029	0.241652	Muscle_Skeletal
ENSG00000124181.14	PLCG1	3.57796	0.657491	0.000346292	0.000407872	2	2	2	2.1e-05	0.109529	Brain_Amygdala
ENSG00000276966.2	HIST1H4E	-3.57517	-0.273513	0.00035	0.0024045	1	1	1	0.00035	0.0705633	Adipose
ENSG00000132199.18	ENOSF1	-3.57099	-0.0827929	0.000355634	0.0324736	2	2	2	0.0012	0.275867	Brain_Amygdala
ENSG00000138030.12	KHK	3.56779	0.0333796	0.00036	0.162807	1	1	1	0.00036	0.593177	Adipose
ENSG00000122482.20	ZNF644	3.56779	2.32879	0.00036	4.60087e-05	1	1	1	0.00036	0.0389043	Adipose
ENSG00000122482.20	ZNF644	3.56779	17.5421	0.00036	8.73816e-07	1	1	1	0.00036	0.0051647	Brain_Amygdala
ENSG00000138030.12	KHK	3.56779	0.0689577	0.00036	0.0289221	1	1	1	0.00036	0.287133	Brain_Amygdala
ENSG00000122482.20	ZNF644	3.56779	3.28873	0.00036	2.35499e-05	1	1	1	0.00036	0.0275486	Brain_Frontal_Cortex
ENSG00000122482.20	ZNF644	3.56779	3.28873	0.00036	2.35499e-05	1	1	1	0.00036	0.0275486	Muscle_Skeletal
ENSG00000106290.14	TAF6	-3.56657	-0.198212	0.00036169	0.00498854	2	2	2	0.0019	0.0721842	Brain_Frontal_Cortex
ENSG00000106290.14	TAF6	-3.56657	-0.198212	0.00036169	0.00498854	2	2	2	0.0019	0.0721842	Muscle_Skeletal
ENSG00000013810.18	TACC3	3.56523	0.0708029	0.000363538	0.0400563	3	3	3	3.2e-07	0.270273	Adipose
ENSG00000068078.17	FGFR3	-3.56431	-0.42938	0.000364818	0.00118198	2	2	2	0.00039	0.058675	Brain_Amygdala
ENSG00000152475.6	ZNF837	3.56364	0.0567083	0.000365743	0.0546162	3	3	3	0.00021	0.498161	Adipose
ENSG00000255142.1	AP006621.6	-3.56061	-0.0461029	0.00037	0.0848912	1	1	1	0.00037	0.420798	Brain_Amygdala
ENSG00000127580.15	WDR24	3.5536	0.0969512	0.00038	0.0202087	1	1	1	0.00038	0.239296	Adipose
ENSG00000096654.15	ZNF184	3.5536	0.321003	0.00038	0.00179695	1	1	1	0.00038	0.0666661	Adipose
ENSG00000152377.13	SPOCK1	-3.54887	-0.448142	0.000386887	0.00297225	2	2	2	0.00051	0.208802	Brain_Amygdala
ENSG00000064309.14	CDON	3.54371	0.0254324	0.000394542	0.273062	2	2	2	0.00038	0.783044	Brain_Frontal_Cortex
ENSG00000064309.14	CDON	3.54371	0.0254324	0.000394542	0.273062	2	2	2	0.00038	0.783044	Muscle_Skeletal
ENSG00000187068.2	C3orf70	-3.54008	-0.57728	0.0004	0.000484281	1	1	1	0.0004	0.0575111	Brain_Amygdala
ENSG00000096654.15	ZNF184	3.54008	0.260633	0.0004	0.00289056	1	1	1	0.0004	0.0817242	Brain_Frontal_Cortex
ENSG00000096654.15	ZNF184	3.54008	0.260633	0.0004	0.00289056	1	1	1	0.0004	0.0817242	Muscle_Skeletal
ENSG00000114739.13	ACVR2B	3.54008	1.03704	0.0004	0.000151108	1	1	1	0.0004	0.0379926	Brain_Amygdala
ENSG00000138669.9	PRKG2	3.53464	0.1133	0.000408337	0.0158469	2	2	2	0.00027	0.10651	Brain_Amygdala
ENSG00000110237.3	ARHGEF17	3.53396	1.06253	0.000409387	0.000168221	2	2	2	0.00042	0.0219355	Brain_Frontal_Cortex
ENSG00000110237.3	ARHGEF17	3.53396	1.06253	0.000409387	0.000168221	2	2	2	0.00042	0.0219355	Muscle_Skeletal
ENSG00000110237.3	ARHGEF17	3.52719	1.23399	0.00042	0.000135552	1	1	1	0.00042	0.0191249	Brain_Amygdala
ENSG00000110237.3	ARHGEF17	-3.52719	-1.23231	0.00042	0.000130969	1	1	1	0.00042	0.019151	Adipose
ENSG00000143382.14	ADAMTSL4	3.52719	0.421366	0.00042	0.000866117	1	1	1	0.00042	0.0469901	Brain_Amygdala
ENSG00000143458.11	GABPB2	-3.5248	-0.332123	0.000423808	0.00186399	2	2	2	0.00027	0.0974818	Brain_Frontal_Cortex
ENSG00000143458.11	GABPB2	-3.5248	-0.332123	0.000423808	0.00186399	2	2	2	0.00027	0.0974818	Muscle_Skeletal
ENSG00000231533.1	RP1-232L24.3	-3.52246	-0.07752	0.000427562	0.03109	2	2	2	0.0022	0.231402	Brain_Amygdala
ENSG00000119682.16	AREL1	-3.52095	-0.212632	0.00043	0.00384542	1	2	2	0.00043	0.108638	Brain_Frontal_Cortex
ENSG00000119682.16	AREL1	-3.52095	-0.212632	0.00043	0.00384542	1	2	2	0.00043	0.108638	Muscle_Skeletal
ENSG00000103932.11	RPAP1	3.51992	0.0249601	0.000431676	0.309064	2	2	2	3e-05	0.484991	Brain_Frontal_Cortex
ENSG00000103932.11	RPAP1	3.51992	0.0249601	0.000431676	0.309064	2	2	2	3e-05	0.484991	Muscle_Skeletal
ENSG00000172613.7	RAD9A	3.51939	0.0483235	0.000432539	0.0671191	2	2	2	0.00016	0.738895	Brain_Amygdala
ENSG00000112787.12	FBRSL1	-3.51546	-0.724624	0.000438987	0.000583946	2	2	2	0.00024	0.0949692	Brain_Amygdala
ENSG00000118473.21	SGIP1	-3.51485	-0.571334	0.00044	0.000716436	1	1	1	0.00044	0.0444573	Brain_Frontal_Cortex
ENSG00000118473.21	SGIP1	-3.51485	-0.571334	0.00044	0.000716436	1	1	1	0.00044	0.0444573	Muscle_Skeletal
ENSG00000109919.9	MTCH2	3.51485	0.0708351	0.00044	0.033732	1	1	1	0.00044	0.278111	Brain_Amygdala
ENSG00000173273.15	TNKS	3.50888	0.139363	0.00045	0.00857781	1	1	1	0.00045	0.155708	Brain_Amygdala
ENSG00000173273.15	TNKS	3.50888	0.193793	0.00045	0.00443035	1	1	1	0.00045	0.111975	Brain_Frontal_Cortex
ENSG00000173273.15	TNKS	3.50888	0.193793	0.00045	0.00443035	1	1	1	0.00045	0.111975	Muscle_Skeletal
ENSG00000082175.14	PGR	3.50831	0.0821293	0.000450972	0.0279019	3	3	3	0.00086	0.158831	Adipose
ENSG00000180185.11	FAHD1	3.50774	0.0280066	0.000451922	0.235608	2	2	2	0.0013	0.923342	Brain_Frontal_Cortex
ENSG00000180185.11	FAHD1	3.50774	0.0280066	0.000451922	0.235608	2	2	2	0.0013	0.923342	Muscle_Skeletal
ENSG00000180185.11	FAHD1	3.50626	0.0313776	0.000454454	0.199457	2	2	2	0.0017	0.792456	Adipose
ENSG00000136986.9	DERL1	-3.50311	-0.563197	0.000459854	0.000381048	2	2	2	0.0047	0.195258	Brain_Amygdala
ENSG00000058404.19	CAMK2B	-3.50303	-0.110269	0.00046	0.0143895	1	1	1	0.00046	0.175934	Brain_Frontal_Cortex
ENSG00000058404.19	CAMK2B	-3.50303	-0.110269	0.00046	0.0143895	1	1	1	0.00046	0.175934	Muscle_Skeletal
ENSG00000119616.11	FCF1	3.50303	0.22372	0.00046	0.00331663	1	1	1	0.00046	0.102807	Adipose
ENSG00000141570.10	CBX8	-3.4973	-0.0489235	0.00047	0.0805914	1	1	1	0.00047	0.396538	Adipose
ENSG00000247077.6	PGAM5	3.4973	24.1867	0.00047	3.01544e-07	1	1	1	0.00047	0.000785556	Brain_Frontal_Cortex
ENSG00000247077.6	PGAM5	3.4973	24.1867	0.00047	3.01544e-07	1	1	1	0.00047	0.000785556	Muscle_Skeletal
ENSG00000196666.4	FAM180B	3.49168	0.0744012	0.00048	0.0271526	1	1	1	0.00048	0.266125	Brain_Frontal_Cortex
ENSG00000196666.4	FAM180B	3.49168	0.0744012	0.00048	0.0271526	1	1	1	0.00048	0.266125	Muscle_Skeletal
ENSG00000172247.3	C1QTNF4	-3.49168	-0.177851	0.00048	0.00475181	1	2	2	0.00048	0.111329	Brain_Frontal_Cortex
ENSG00000172247.3	C1QTNF4	-3.49168	-0.177851	0.00048	0.00475181	1	2	2	0.00048	0.111329	Muscle_Skeletal
ENSG00000081913.13	PHLPP1	3.49013	0.213964	0.000482781	0.00369163	2	2	2	0.00015	0.200958	Adipose
ENSG00000161249.20	DMKN	3.48762	0.0529309	0.00048734	0.0644294	2	2	2	0.0047	0.337188	Adipose
ENSG00000177710.5	SLC35G5	3.48616	0.0610305	0.00049	0.0497025	1	1	1	0.00049	0.31132	Brain_Frontal_Cortex
ENSG00000177710.5	SLC35G5	3.48616	0.0610305	0.00049	0.0497025	1	1	1	0.00049	0.31132	Muscle_Skeletal
ENSG00000089050.15	RBBP9	-3.48616	-0.108814	0.00049	0.0144587	1	1	1	0.00049	0.176448	Adipose
ENSG00000086232.12	EIF2AK1	3.48254	0.100525	0.000496679	0.0296161	2	2	2	0.00027	0.399403	Brain_Amygdala
ENSG00000173611.17	SCAI	-3.48197	-0.0949213	0.000497746	0.020409	2	2	2	7.6e-05	0.132488	Adipose
ENSG00000109919.9	MTCH2	3.48076	0.0445091	0.0005	0.0751061	1	1	1	0.0005	0.442606	Brain_Frontal_Cortex
ENSG00000109919.9	MTCH2	3.48076	0.0445091	0.0005	0.0751061	1	1	1	0.0005	0.442606	Muscle_Skeletal
ENSG00000254531.1	FLJ20021	3.47545	0.0845153	0.00051	0.0323703	1	1	1	0.00051	0.250842	Brain_Frontal_Cortex
ENSG00000254531.1	FLJ20021	3.47545	0.0845153	0.00051	0.0323703	1	1	1	0.00051	0.250842	Muscle_Skeletal
ENSG00000138814.16	PPP3CA	3.47545	0.198904	0.00051	0.00496636	1	1	1	0.00051	0.106584	Adipose
ENSG00000080802.18	CNOT4	-3.47545	-0.57832	0.00051	0.000517755	1	1	1	0.00051	0.0399433	Adipose
ENSG00000254531.1	FLJ20021	3.47545	0.0536116	0.00051	0.0683608	1	1	1	0.00051	0.395437	Adipose
ENSG00000080802.18	CNOT4	-3.47545	-0.548813	0.00051	0.000485949	1	1	1	0.00051	0.0420908	Brain_Frontal_Cortex
ENSG00000080802.18	CNOT4	-3.47545	-0.548813	0.00051	0.000485949	1	1	1	0.00051	0.0420908	Muscle_Skeletal
ENSG00000118217.5	ATF6	3.47426	0.115121	0.000512273	0.0127437	2	2	2	2.2e-05	0.192229	Brain_Frontal_Cortex
ENSG00000118217.5	ATF6	3.47426	0.115121	0.000512273	0.0127437	2	2	2	2.2e-05	0.192229	Muscle_Skeletal
ENSG00000125746.16	EML2	-3.47024	-0.191276	0.00052	0.00518791	1	1	1	0.00052	0.190301	Adipose
ENSG00000128656.13	CHN1	-3.47022	-0.0798797	0.000520026	0.0280972	3	3	3	0.00015	0.197408	Adipose
ENSG00000181555.20	SETD2	-3.46616	-0.218086	0.000527952	0.00368131	2	2	2	0.00041	0.0863128	Adipose
ENSG00000145863.10	GABRA6	3.46398	0.155598	0.000532254	0.00704442	3	3	3	0.00018	0.294122	Brain_Frontal_Cortex
ENSG00000145863.10	GABRA6	3.46398	0.155598	0.000532254	0.00704442	3	3	3	0.00018	0.294122	Muscle_Skeletal
ENSG00000267289.1	CTD-2623N2.11	-3.46009	-0.071841	0.00054	0.0320008	1	1	1	0.00054	0.275609	Adipose
ENSG00000170145.4	SIK2	3.46009	0.469758	0.00054	0.000891797	1	1	1	0.00054	0.0455553	Adipose
ENSG00000129538.13	RNASE1	3.46009	1.08313	0.00054	0.000220309	1	3	3	0.00054	0.0505939	Adipose
ENSG00000267289.1	CTD-2623N2.11	-3.46009	-0.0425057	0.00054	0.0900897	1	2	2	0.00054	0.46582	Brain_Amygdala
ENSG00000221968.8	FADS3	-3.46009	-2.35369	0.00054	3.39586e-05	1	1	1	0.00054	0.00917708	Brain_Amygdala
ENSG00000267289.1	CTD-2623N2.11	-3.46009	-0.0467334	0.00054	0.0779378	1	1	1	0.00054	0.42368	Brain_Frontal_Cortex
ENSG00000221968.8	FADS3	-3.46009	-10.8673	0.00054	1.39914e-06	1	1	1	0.00054	0.00198762	Brain_Frontal_Cortex
ENSG00000267289.1	CTD-2623N2.11	-3.46009	-0.0467334	0.00054	0.0779378	1	1	1	0.00054	0.42368	Muscle_Skeletal
ENSG00000221968.8	FADS3	-3.46009	-10.8673	0.00054	1.39914e-06	1	1	1	0.00054	0.00198762	Muscle_Skeletal
ENSG00000233232.6	NPIPB7	-3.45514	-0.0686963	0.00055	0.0348282	1	1	1	0.00055	0.278035	Adipose
ENSG00000224397.5	SMIM25	-3.45452	-0.0458694	0.000551266	0.0978436	5	5	5	0.00014	0.454641	Adipose
ENSG00000126005.16	MMP24-AS1	-3.4512	-0.071048	0.000558102	0.0358574	2	2	2	0.001	0.223361	Adipose
ENSG00000184730.10	APOBR	-3.45028	-0.355489	0.00056	0.00127351	1	2	2	0.00056	0.0531661	Adipose
ENSG00000138030.12	KHK	3.45028	0.22044	0.00056	0.00334301	1	1	1	0.00056	0.0870986	Brain_Frontal_Cortex
ENSG00000138030.12	KHK	3.45028	0.22044	0.00056	0.00334301	1	1	1	0.00056	0.0870986	Muscle_Skeletal
ENSG00000272505.1	RP11-981G7.6	-3.45028	-0.0649242	0.00056	0.0449491	1	1	1	0.00056	0.291109	Brain_Amygdala
ENSG00000188603.18	CLN3	-3.45028	-0.333561	0.00056	0.00161102	1	1	1	0.00056	0.0566612	Brain_Frontal_Cortex
ENSG00000188603.18	CLN3	-3.45028	-0.333561	0.00056	0.00161102	1	1	1	0.00056	0.0566612	Muscle_Skeletal
ENSG00000120658.13	ENOX1	3.44777	0.386416	0.000565234	0.00131484	2	2	2	0.00079	0.0661762	Brain_Frontal_Cortex
ENSG00000120658.13	ENOX1	3.44777	0.386416	0.000565234	0.00131484	2	2	2	0.00079	0.0661762	Muscle_Skeletal
ENSG00000159111.12	MRPL10	3.44736	0.153307	0.000566101	0.00767108	2	2	2	0.0023	0.23511	Adipose
ENSG00000008130.15	NADK	3.4455	0.48792	0.00057	0.000916806	1	1	1	0.00057	0.0606657	Brain_Amygdala
ENSG00000107949.16	BCCIP	-3.4455	-0.222764	0.00057	0.00368683	1	1	1	0.00057	0.0843944	Brain_Frontal_Cortex
ENSG00000188690.12	UROS	-3.4455	-0.0287371	0.00057	0.221542	1	1	1	0.00057	0.654206	Brain_Frontal_Cortex
ENSG00000107949.16	BCCIP	-3.4455	-0.222764	0.00057	0.00368683	1	1	1	0.00057	0.0843944	Muscle_Skeletal
ENSG00000188690.12	UROS	-3.4455	-0.0287371	0.00057	0.221542	1	1	1	0.00057	0.654206	Muscle_Skeletal
ENSG00000101489.19	CELF4	-3.44503	-1.56012	0.000571003	6.72466e-05	2	2	2	0.00074	0.013908	Brain_Amygdala
ENSG00000096717.11	SIRT1	-3.44475	-0.542616	0.000571597	0.000581625	2	2	2	6.1e-05	0.03005	Brain_Frontal_Cortex
ENSG00000096717.11	SIRT1	-3.44475	-0.542616	0.000571597	0.000581625	2	2	2	6.1e-05	0.03005	Muscle_Skeletal
ENSG00000204444.10	APOM	3.44379	0.0732234	0.000573616	0.0260986	2	2	2	0.00097	0.214613	Adipose
ENSG00000185920.15	PTCH1	3.4408	3.01196	0.00058	1.78277e-05	1	1	1	0.00058	0.00747021	Brain_Amygdala
ENSG00000130733.10	YIPF2	3.4408	0.248561	0.00058	0.0030218	1	1	1	0.00058	0.0840839	Brain_Frontal_Cortex
ENSG00000130733.10	YIPF2	3.4408	0.248561	0.00058	0.0030218	1	1	1	0.00058	0.0840839	Muscle_Skeletal
ENSG00000273998.1	RP4-777L9.2	3.44016	0.0370356	0.000581366	0.138764	2	2	2	0.00014	0.345393	Brain_Frontal_Cortex
ENSG00000273998.1	RP4-777L9.2	3.44016	0.0370356	0.000581366	0.138764	2	2	2	0.00014	0.345393	Muscle_Skeletal
ENSG00000171443.6	ZNF524	3.43781	0.261356	0.00058645	0.00243003	2	2	2	0.00073	0.070416	Adipose
ENSG00000134824.13	FADS2	3.43617	0.055503	0.00059	0.0525905	1	1	1	0.00059	0.434211	Adipose
ENSG00000134574.11	DDB2	-3.43617	-0.131747	0.00059	0.00657956	1	1	1	0.00059	0.225432	Brain_Amygdala
ENSG00000064999.13	ANKS1A	3.4326	0.148957	0.000597817	0.00661653	2	2	2	0.0028	0.147691	Adipose
ENSG00000144043.11	TEX261	-3.4302	-0.0795121	0.000603143	0.0247479	2	2	2	0.00027	0.348472	Brain_Amygdala
ENSG00000120658.13	ENOX1	3.4299	0.295647	0.000603813	0.00220631	2	2	2	0.00079	0.0855833	Brain_Amygdala
ENSG00000236287.7	ZBED5	-3.42937	-0.154708	0.000604982	0.00858521	2	3	3	0.00069	0.437612	Adipose
ENSG00000149243.15	KLHL35	-3.42862	-0.111123	0.00060666	0.0144351	2	2	2	0.0054	0.160558	Brain_Frontal_Cortex
ENSG00000149243.15	KLHL35	-3.42862	-0.111123	0.00060666	0.0144351	2	2	2	0.0054	0.160558	Muscle_Skeletal
ENSG00000014914.20	MTMR11	-3.42545	-0.103228	0.000613781	0.0173302	2	2	2	2.9e-05	0.180239	Brain_Frontal_Cortex
ENSG00000014914.20	MTMR11	-3.42545	-0.103228	0.000613781	0.0173302	2	2	2	2.9e-05	0.180239	Muscle_Skeletal
ENSG00000119689.14	DLST	3.42015	0.480966	0.000625873	0.000648818	2	2	2	0.0022	0.042831	Brain_Frontal_Cortex
ENSG00000119689.14	DLST	3.42015	0.480966	0.000625873	0.000648818	2	2	2	0.0022	0.042831	Muscle_Skeletal
ENSG00000136448.11	NMT1	-3.4194	-0.0603322	0.000627602	0.0462204	2	2	2	0.00069	0.195326	Adipose
ENSG00000129009.12	ISLR	3.41668	0.909967	0.000633903	0.000213164	2	2	2	0.00093	0.0184771	Brain_Frontal_Cortex
ENSG00000129009.12	ISLR	3.41668	0.909967	0.000633903	0.000213164	2	2	2	0.00093	0.0184771	Muscle_Skeletal
ENSG00000100024.14	UPB1	3.41653	0.0538679	0.000634245	0.0634338	3	3	3	0.00064	0.345577	Adipose
ENSG00000263280.1	LA16c-325D7.2	-3.41647	-0.0287658	0.000634386	0.257769	3	3	3	0.00096	0.651543	Brain_Frontal_Cortex
ENSG00000263280.1	LA16c-325D7.2	-3.41647	-0.0287658	0.000634386	0.257769	3	3	3	0.00096	0.651543	Muscle_Skeletal
ENSG00000127415.12	IDUA	-3.41423	-0.178943	0.000639632	0.00519766	2	2	2	0.00064	0.105057	Brain_Frontal_Cortex
ENSG00000127415.12	IDUA	-3.41423	-0.178943	0.000639632	0.00519766	2	2	2	0.00064	0.105057	Muscle_Skeletal
ENSG00000107949.16	BCCIP	3.41407	2.25497	0.00064	3.51771e-05	1	1	1	0.00064	0.00824846	Adipose
ENSG00000161999.11	JMJD8	-3.41407	-0.10245	0.00064	0.018541	1	1	1	0.00064	0.254757	Adipose
ENSG00000162039.14	MEIOB	-3.411	-0.0363885	0.000647242	0.127722	2	2	2	0.0016	0.624419	Brain_Frontal_Cortex
ENSG00000162039.14	MEIOB	-3.411	-0.0363885	0.000647242	0.127722	2	2	2	0.0016	0.624419	Muscle_Skeletal
ENSG00000213658.11	LAT	3.40984	0.065912	0.00065	0.0376281	1	1	1	0.00065	0.304952	Brain_Frontal_Cortex
ENSG00000213658.11	LAT	3.40984	0.065912	0.00065	0.0376281	1	1	1	0.00065	0.304952	Muscle_Skeletal
ENSG00000106333.12	PCOLCE	-3.40984	-1.25646	0.00065	0.000153773	1	2	2	0.00065	0.0270602	Adipose
ENSG00000271811.1	RP1-79C4.4	3.40924	0.0207366	0.000651452	0.397365	3	3	3	0.00055	0.596869	Adipose
ENSG00000141258.12	SGSM2	-3.40901	-0.0901079	0.000651991	0.0214313	5	5	5	2.9e-05	0.286142	Adipose
ENSG00000244754.8	N4BP2L2	-3.40157	-0.203481	0.00067	0.00392121	1	1	1	0.00067	0.0938662	Brain_Frontal_Cortex
ENSG00000244754.8	N4BP2L2	-3.40157	-0.203481	0.00067	0.00392121	1	1	1	0.00067	0.0938662	Muscle_Skeletal
ENSG00000213658.11	LAT	3.40035	0.0933452	0.000672987	0.0266281	2	2	2	0.00065	0.34985	Brain_Amygdala
ENSG00000124613.8	ZNF391	-3.39752	-0.0534707	0.00068	0.0648104	1	1	1	0.00068	0.400219	Brain_Frontal_Cortex
ENSG00000124613.8	ZNF391	-3.39752	-0.0534707	0.00068	0.0648104	1	1	1	0.00068	0.400219	Muscle_Skeletal
ENSG00000188690.12	UROS	-3.39678	-0.0306913	0.000681833	0.209087	2	2	2	0.00057	0.603043	Brain_Amygdala
ENSG00000178974.9	FBXO34	3.39352	0.621908	0.00069	0.000427401	1	1	1	0.00069	0.0535449	Adipose
ENSG00000178974.9	FBXO34	3.39352	0.494226	0.00069	0.000782213	1	1	1	0.00069	0.067378	Brain_Frontal_Cortex
ENSG00000178974.9	FBXO34	3.39352	0.494226	0.00069	0.000782213	1	1	1	0.00069	0.067378	Muscle_Skeletal
ENSG00000178974.9	FBXO34	3.39352	0.504426	0.00069	0.000712586	1	1	1	0.00069	0.0660157	Brain_Amygdala
ENSG00000124641.15	MED20	3.39352	0.0712362	0.00069	0.0312437	1	1	1	0.00069	0.256892	Brain_Amygdala
ENSG00000136448.11	NMT1	-3.39352	-0.0854034	0.00069	0.0199589	1	1	1	0.00069	0.214277	Brain_Amygdala
ENSG00000136240.9	KDELR2	-3.39047	-0.141742	0.000697734	0.0100368	2	2	2	0.00053	0.14655	Adipose
ENSG00000277423.1	RP11-173P15.9	3.38958	0.300629	0.0007	0.00188974	1	1	1	0.0007	0.0701861	Adipose
ENSG00000159111.12	MRPL10	3.38813	0.0634319	0.0007037	0.0418327	2	2	2	0.0023	0.62636	Brain_Frontal_Cortex
ENSG00000159111.12	MRPL10	3.38813	0.0634319	0.0007037	0.0418327	2	2	2	0.0023	0.62636	Muscle_Skeletal
ENSG00000104147.8	OIP5	-3.38781	-0.0638125	0.000704537	0.0416213	2	2	2	0.00093	0.329142	Brain_Frontal_Cortex
ENSG00000104147.8	OIP5	-3.38781	-0.0638125	0.000704537	0.0416213	2	2	2	0.00093	0.329142	Muscle_Skeletal
ENSG00000244754.8	N4BP2L2	-3.38569	-0.217203	0.00071	0.00365032	1	1	1	0.00071	0.0847132	Adipose
ENSG00000168158.3	OR2C1	-3.38185	-0.792767	0.00072	0.00021204	1	1	1	0.00072	0.0341841	Brain_Amygdala
ENSG00000196388.8	INCA1	-3.37922	-0.0841799	0.000726911	0.0236786	2	2	2	0.0018	0.213009	Adipose
ENSG00000135272.10	MDFIC	3.37873	0.123681	0.000728214	0.0115451	2	2	2	3.1e-06	0.177515	Adipose
ENSG00000172247.3	C1QTNF4	-3.37639	-0.0307602	0.000734446	0.152872	2	3	3	0.00047	0.629979	Adipose
ENSG00000124613.8	ZNF391	-3.37551	-0.0341973	0.000736782	0.141056	2	2	2	0.00068	0.534921	Brain_Amygdala
ENSG00000072134.15	EPN2	-3.37431	-0.0610192	0.00074	0.0590459	1	2	2	0.00074	0.516231	Adipose
ENSG00000177191.2	B3GNT8	-3.37431	-0.975907	0.00074	0.000200575	1	1	1	0.00074	0.0702936	Brain_Amygdala
ENSG00000177191.2	B3GNT8	-3.37431	-1.04207	0.00074	0.000235686	1	1	1	0.00074	0.0658305	Brain_Frontal_Cortex
ENSG00000177191.2	B3GNT8	-3.37431	-1.04207	0.00074	0.000235686	1	1	1	0.00074	0.0658305	Muscle_Skeletal
ENSG00000120658.13	ENOX1	3.37202	0.172891	0.00074618	0.00633774	2	3	3	0.00079	0.138458	Adipose
ENSG00000182541.17	LIMK2	-3.37062	-0.297701	0.00075	0.00204555	1	1	1	0.00075	0.111521	Adipose
ENSG00000161914.9	ZNF653	3.369	5.24803	0.000754411	8.03302e-06	2	2	2	0.0017	0.00818057	Brain_Frontal_Cortex
ENSG00000161914.9	ZNF653	3.369	5.24803	0.000754411	8.03302e-06	2	2	2	0.0017	0.00818057	Muscle_Skeletal
ENSG00000140474.12	ULK3	3.3681	0.0581325	0.00075689	0.0503552	3	3	3	0.00012	0.305189	Adipose
ENSG00000225793.2	RP1-234P15.4	3.36697	0.258414	0.00076	0.00254466	1	1	1	0.00076	0.0727515	Adipose
ENSG00000137331.11	IER3	3.36697	0.190806	0.00076	0.00479839	1	1	1	0.00076	0.109011	Brain_Amygdala
ENSG00000213533.11	TMEM110	-3.36443	-0.118455	0.00076703	0.0100302	2	2	2	0.00021	0.184258	Adipose
ENSG00000135312.6	HTR1B	-3.36384	-0.204598	0.000768661	0.00411432	2	2	2	0.0011	0.0807343	Brain_Frontal_Cortex
ENSG00000135312.6	HTR1B	-3.36384	-0.204598	0.000768661	0.00411432	2	2	2	0.0011	0.0807343	Muscle_Skeletal
ENSG00000155097.11	ATP6V1C1	3.36336	0.786662	0.00077	0.000271223	1	1	1	0.00077	0.0591105	Brain_Amygdala
ENSG00000155097.11	ATP6V1C1	3.36336	0.766984	0.00077	0.000375488	1	1	1	0.00077	0.060627	Brain_Frontal_Cortex
ENSG00000155097.11	ATP6V1C1	3.36336	0.766984	0.00077	0.000375488	1	1	1	0.00077	0.060627	Muscle_Skeletal
ENSG00000130177.14	CDC16	-3.36089	-0.120772	0.000776914	0.0136894	2	2	2	0.0013	0.15151	Brain_Frontal_Cortex
ENSG00000130177.14	CDC16	-3.36089	-0.120772	0.000776914	0.0136894	2	2	2	0.0013	0.15151	Muscle_Skeletal
ENSG00000049192.14	ADAMTS6	-3.3598	-0.223873	0.00078	0.00350275	1	1	1	0.00078	0.0920164	Adipose
ENSG00000204444.10	APOM	3.35749	0.143661	0.000786542	0.00665108	2	2	2	0.00097	0.0927755	Brain_Frontal_Cortex
ENSG00000204444.10	APOM	3.35749	0.143661	0.000786542	0.00665108	2	2	2	0.00097	0.0927755	Muscle_Skeletal
ENSG00000164068.15	RNF123	-3.35279	-0.128489	0.0008	0.011181	1	1	1	0.0008	0.140868	Brain_Frontal_Cortex
ENSG00000164068.15	RNF123	-3.35279	-0.128489	0.0008	0.011181	1	1	1	0.0008	0.140868	Muscle_Skeletal
ENSG00000164068.15	RNF123	-3.35279	-0.0618591	0.0008	0.0430577	1	2	2	0.0008	0.292601	Adipose
ENSG00000164068.15	RNF123	-3.35279	-0.124199	0.0008	0.0104362	1	1	1	0.0008	0.145734	Brain_Amygdala
ENSG00000114902.13	SPCS1	-3.35279	-0.218527	0.0008	0.00320424	1	1	1	0.0008	0.0846579	Brain_Frontal_Cortex
ENSG00000114902.13	SPCS1	-3.35279	-0.218527	0.0008	0.00320424	1	1	1	0.0008	0.0846579	Muscle_Skeletal
ENSG00000161955.16	TNFSF13	-3.34953	-0.165965	0.00080948	0.0053918	2	2	2	0.0013	0.131588	Brain_Frontal_Cortex
ENSG00000161955.16	TNFSF13	-3.34953	-0.165965	0.00080948	0.0053918	2	2	2	0.0013	0.131588	Muscle_Skeletal
ENSG00000198502.5	HLA-DRB5	3.34622	0.0181539	0.000819208	0.496534	2	4	4	0.00026	1.31791	Adipose
ENSG00000076356.6	PLXNA2	-3.34515	-1.90405	0.00082238	3.86187e-05	2	2	2	0.00057	0.0226935	Adipose
ENSG00000197912.14	SPG7	-3.34514	-0.191298	0.000822424	0.00476762	2	2	2	0.0005	0.10071	Brain_Amygdala
ENSG00000161999.11	JMJD8	-3.34259	-0.0681702	0.00083	0.0426173	1	2	2	0.00083	0.376998	Brain_Frontal_Cortex
ENSG00000161999.11	JMJD8	-3.34259	-0.0681702	0.00083	0.0426173	1	2	2	0.00083	0.376998	Muscle_Skeletal
ENSG00000132514.13	CLEC10A	3.34259	1.06428	0.00083	0.000139084	1	1	1	0.00083	0.0426578	Brain_Frontal_Cortex
ENSG00000132514.13	CLEC10A	3.34259	1.06428	0.00083	0.000139084	1	1	1	0.00083	0.0426578	Muscle_Skeletal
ENSG00000173171.14	MTX1	-3.34225	-0.249765	0.000831023	0.00264639	2	2	2	0.0066	0.0687917	Adipose
ENSG00000197535.14	MYO5A	-3.33944	-0.128325	0.000839471	0.00991941	2	3	3	0.0075	0.164195	Adipose
ENSG00000143412.9	ANXA9	3.33598	0.216236	0.00085	0.00673459	1	1	1	0.00085	0.347306	Brain_Amygdala
ENSG00000204444.10	APOM	3.33398	0.191019	0.000856138	0.00369404	2	2	2	0.00097	0.137209	Brain_Amygdala
ENSG00000198734.10	F5	-3.33272	-0.0613921	0.00086	0.0439237	1	1	1	0.00086	0.299713	Brain_Frontal_Cortex
ENSG00000198734.10	F5	-3.33272	-0.0613921	0.00086	0.0439237	1	1	1	0.00086	0.299713	Muscle_Skeletal
ENSG00000115361.7	ACADL	3.33272	1.00684	0.00086	0.000173223	1	1	1	0.00086	0.0180763	Brain_Frontal_Cortex
ENSG00000115361.7	ACADL	3.33272	1.00684	0.00086	0.000173223	1	1	1	0.00086	0.0180763	Muscle_Skeletal
ENSG00000149806.10	FAU	-3.33272	-0.576979	0.00086	0.000101123	1	1	1	0.00086	0.126001	Brain_Frontal_Cortex
ENSG00000149806.10	FAU	-3.33272	-0.576979	0.00086	0.000101123	1	1	1	0.00086	0.126001	Muscle_Skeletal
ENSG00000170364.12	SETMAR	-3.33072	-0.2355	0.000866204	0.00240398	2	2	2	0.00094	0.205534	Adipose
ENSG00000158717.10	RNF166	3.33004	0.0269118	0.000868343	0.230503	5	6	6	0.0057	0.3986	Adipose
ENSG00000062524.15	LTK	-3.32951	-0.0918866	0.00087	0.0195946	1	1	1	0.00087	0.201335	Adipose
ENSG00000108091.10	CCDC6	-3.32798	-0.151964	0.000874786	0.00664874	2	2	2	0.0017	0.128188	Adipose
ENSG00000164989.16	CCDC171	-3.32632	-6.58022	0.00088	6.98307e-06	1	4	4	0.00088	0.0135254	Adipose
ENSG00000163938.16	GNL3	3.32632	0.150231	0.00088	0.00664753	1	1	1	0.00088	0.121147	Adipose
ENSG00000188338.14	SLC38A3	-3.32614	-0.181217	0.00088058	0.00530723	2	2	2	0.0015	0.104882	Adipose
ENSG00000170364.12	SETMAR	-3.32581	-0.121083	0.000881609	0.0133558	2	2	2	0.00094	0.397606	Brain_Amygdala
ENSG00000108107.14	RPL28	-3.32532	-0.074909	0.000883158	0.0292954	3	3	3	0.002	0.260512	Adipose
ENSG00000259820.1	AC083843.1	3.32344	0.0319443	0.000889161	0.160892	3	3	3	0.00064	0.321497	Brain_Amygdala
ENSG00000169599.12	NFU1	-3.3227	-0.10848	0.000891494	0.0136825	2	2	2	0.00058	0.144983	Brain_Amygdala
ENSG00000263280.1	LA16c-325D7.2	-3.31779	-0.0413162	0.000907322	0.0967131	2	2	2	0.00096	0.447339	Adipose
ENSG00000205562.2	RP11-497E19.1	-3.31697	-0.197172	0.00091	0.00471049	1	1	1	0.00091	0.150123	Adipose
ENSG00000079805.16	DNM2	3.31692	0.0864411	0.000910166	0.0204748	3	3	3	0.0027	0.152522	Adipose
ENSG00000171056.7	SOX7	-3.31607	-0.131092	0.000912915	0.00870186	2	2	2	0.00085	0.137751	Adipose
ENSG00000114904.12	NEK4	3.31391	0.111461	0.00092	0.0115549	1	1	1	0.00092	0.162388	Brain_Frontal_Cortex
ENSG00000114904.12	NEK4	3.31391	0.111461	0.00092	0.0115549	1	1	1	0.00092	0.162388	Muscle_Skeletal
ENSG00000137804.12	NUSAP1	-3.31089	-0.103153	0.00093	0.0149963	1	1	1	0.00093	0.199704	Adipose
ENSG00000137804.12	NUSAP1	-3.31089	-0.0252864	0.00093	0.221573	1	2	2	0.00093	0.814666	Brain_Amygdala
ENSG00000137804.12	NUSAP1	-3.31089	-0.0219132	0.00093	0.334125	1	2	2	0.00093	0.940072	Brain_Frontal_Cortex
ENSG00000137804.12	NUSAP1	-3.31089	-0.0219132	0.00093	0.334125	1	2	2	0.00093	0.940072	Muscle_Skeletal
ENSG00000104147.8	OIP5	-3.31089	-0.109644	0.00093	0.0132731	1	1	1	0.00093	0.18788	Adipose
ENSG00000104147.8	OIP5	-3.31089	-0.0689836	0.00093	0.0297715	1	1	1	0.00093	0.298622	Brain_Amygdala
ENSG00000163344.5	PMVK	3.30844	0.148622	0.000938187	0.00698396	2	2	2	0.0017	0.12581	Brain_Amygdala
ENSG00000183765.20	CHEK2	3.3079	0.204222	0.00094	0.00284315	1	1	1	0.00094	0.160609	Adipose
ENSG00000160799.11	CCDC12	3.3079	2.03996	0.00094	3.89203e-05	1	1	1	0.00094	0.00892177	Brain_Amygdala
ENSG00000160799.11	CCDC12	3.3079	1.83428	0.00094	4.77697e-05	1	1	1	0.00094	0.00992218	Brain_Frontal_Cortex
ENSG00000160799.11	CCDC12	3.3079	1.83428	0.00094	4.77697e-05	1	1	1	0.00094	0.00992218	Muscle_Skeletal
ENSG00000006377.10	DLX6	3.3079	1.82916	0.00094	5.00211e-05	1	1	1	0.00094	0.0103873	Brain_Amygdala
ENSG00000170364.12	SETMAR	-3.3079	-0.114469	0.00094	0.0142534	1	1	1	0.00094	0.41758	Brain_Frontal_Cortex
ENSG00000170364.12	SETMAR	-3.3079	-0.114469	0.00094	0.0142534	1	1	1	0.00094	0.41758	Muscle_Skeletal
ENSG00000055955.15	ITIH4	-3.30554	-0.0330249	0.000947943	0.147838	2	2	2	0.00078	0.637409	Brain_Amygdala
ENSG00000168356.11	SCN11A	-3.30523	-0.0410901	0.000948994	0.101708	2	2	2	4.4e-06	0.398756	Brain_Amygdala
ENSG00000204410.14	MSH5	3.30493	0.192033	0.00095	0.00367047	1	1	1	0.00095	0.141122	Brain_Amygdala
ENSG00000173575.20	CHD2	-3.30493	-3.88876	0.00095	5.92303e-06	1	1	1	0.00095	0.0110318	Brain_Frontal_Cortex
ENSG00000173575.20	CHD2	-3.30493	-3.88876	0.00095	5.92303e-06	1	1	1	0.00095	0.0110318	Muscle_Skeletal
ENSG00000213719.8	CLIC1	3.30493	0.210114	0.00095	0.00275986	1	1	1	0.00095	0.128977	Adipose
ENSG00000213719.8	CLIC1	3.30487	0.308664	0.000950221	0.00142694	2	2	2	0.00095	0.0877964	Brain_Frontal_Cortex
ENSG00000213719.8	CLIC1	3.30487	0.308664	0.000950221	0.00142694	2	2	2	0.00095	0.0877964	Muscle_Skeletal
ENSG00000143434.15	SEMA6C	-3.30291	-0.115091	0.000956862	0.0122755	2	2	2	0.00089	0.273406	Brain_Frontal_Cortex
ENSG00000143434.15	SEMA6C	-3.30291	-0.115091	0.000956862	0.0122755	2	2	2	0.00089	0.273406	Muscle_Skeletal
ENSG00000188690.12	UROS	-3.30199	-0.0813862	0.00096	0.0248527	1	1	1	0.00096	0.219939	Adipose
ENSG00000144909.7	OSBPL11	3.30016	0.106673	0.000966307	0.0138554	2	2	2	0.00018	0.20015	Brain_Amygdala
ENSG00000131471.6	AOC3	3.2992	0.219094	0.000969613	0.00368182	2	2	2	0.0053	0.132184	Brain_Amygdala
ENSG00000100749.7	VRK1	-3.29766	-0.0811716	0.000974931	0.0277228	2	2	2	0.001	0.33241	Brain_Frontal_Cortex
ENSG00000100749.7	VRK1	-3.29766	-0.0811716	0.000974931	0.0277228	2	2	2	0.001	0.33241	Muscle_Skeletal
ENSG00000243667.6	WDR92	3.29625	0.0692865	0.000979863	0.0335299	2	2	2	0.0023	0.221417	Adipose
ENSG00000177692.11	DNAJC28	-3.29388	-0.0559047	0.000988137	0.0425583	2	2	2	0.004	0.346464	Brain_Amygdala
ENSG00000232196.3	MTRNR2L4	3.29053	3.72799	0.001	9.60577e-06	1	1	1	0.001	0.00718886	Brain_Amygdala
ENSG00000172239.13	PAIP1	3.29053	1.40049	0.001	7.46567e-05	1	1	1	0.001	0.0127099	Brain_Amygdala
ENSG00000160799.11	CCDC12	-3.29053	-0.18649	0.001	0.00448103	1	1	1	0.001	0.0965201	Adipose
ENSG00000101353.14	MROH8	-3.29053	-0.182024	0.001	0.00325612	1	1	1	0.001	0.124159	Brain_Amygdala
ENSG00000242574.8	HLA-DMB	-3.29053	-0.0673167	0.001	0.0248891	1	1	1	0.001	0.461995	Brain_Frontal_Cortex
ENSG00000232196.3	MTRNR2L4	3.29053	1.59796	0.001	5.64579e-05	1	1	1	0.001	0.0167714	Brain_Frontal_Cortex
ENSG00000242574.8	HLA-DMB	-3.29053	-0.0673167	0.001	0.0248891	1	1	1	0.001	0.461995	Muscle_Skeletal
ENSG00000232196.3	MTRNR2L4	3.29053	1.59796	0.001	5.64579e-05	1	1	1	0.001	0.0167714	Muscle_Skeletal
ENSG00000144214.9	LYG1	-3.28608	-0.0598919	0.0010159	0.0436741	2	2	2	0.0031	0.263424	Brain_Frontal_Cortex
ENSG00000144214.9	LYG1	-3.28608	-0.0598919	0.0010159	0.0436741	2	2	2	0.0031	0.263424	Muscle_Skeletal
ENSG00000169242.11	EFNA1	3.28574	0.294152	0.00101716	0.00154905	2	2	2	0.0064	0.1051	Brain_Amygdala
ENSG00000204396.10	VWA7	3.28446	1.17884	0.00102179	9.12315e-05	2	2	2	0.00077	0.0217712	Adipose
ENSG00000136448.11	NMT1	-3.28366	-0.068221	0.00102468	0.0361057	2	2	2	0.00054	0.138331	Brain_Frontal_Cortex
ENSG00000136448.11	NMT1	-3.28366	-0.068221	0.00102468	0.0361057	2	2	2	0.00054	0.138331	Muscle_Skeletal
ENSG00000244462.7	RBM12	3.28122	0.734045	0.0010336	0.000260231	2	2	2	0.0043	0.0270177	Brain_Amygdala
ENSG00000151135.9	TMEM263	3.27684	0.0462876	0.00104975	0.0732697	3	3	3	0.00059	0.150518	Adipose
ENSG00000163156.11	SCNM1	3.27595	2.10303	0.00105307	3.81397e-05	2	2	2	0.0012	0.016793	Brain_Frontal_Cortex
ENSG00000163156.11	SCNM1	3.27595	2.10303	0.00105307	3.81397e-05	2	2	2	0.0012	0.016793	Muscle_Skeletal
ENSG00000177692.11	DNAJC28	-3.27324	-0.0519455	0.00106324	0.0501877	2	2	2	0.004	0.386138	Brain_Frontal_Cortex
ENSG00000177692.11	DNAJC28	-3.27324	-0.0519455	0.00106324	0.0501877	2	2	2	0.004	0.386138	Muscle_Skeletal
ENSG00000196967.10	ZNF585A	3.27117	0.23843	0.00107102	0.0027674	2	2	2	0.0011	0.0776385	Brain_Amygdala
ENSG00000144362.11	PHOSPHO2	-3.26946	-0.0309565	0.00107751	0.149683	2	2	2	0.0021	0.559676	Brain_Frontal_Cortex
ENSG00000144362.11	PHOSPHO2	-3.26946	-0.0309565	0.00107751	0.149683	2	2	2	0.0021	0.559676	Muscle_Skeletal
ENSG00000228022.5	HCG20	3.26453	0.0226533	0.00109648	0.286959	2	2	2	0.00081	0.759638	Brain_Frontal_Cortex
ENSG00000228022.5	HCG20	3.26453	0.0226533	0.00109648	0.286959	2	2	2	0.00081	0.759638	Muscle_Skeletal
ENSG00000177595.17	PIDD1	-3.26362	-0.141355	0.0011	0.00750495	1	1	1	0.0011	0.125924	Brain_Amygdala
ENSG00000160796.16	NBEAL2	3.26362	0.108871	0.0011	0.0132635	1	1	1	0.0011	0.165333	Brain_Frontal_Cortex
ENSG00000160796.16	NBEAL2	3.26362	0.108871	0.0011	0.0132635	1	1	1	0.0011	0.165333	Muscle_Skeletal
ENSG00000114904.12	NEK4	3.26362	0.0733361	0.0011	0.0275615	1	1	1	0.0011	0.242718	Adipose
ENSG00000175482.8	POLD4	3.26362	0.730377	0.0011	0.000259073	1	1	1	0.0011	0.050385	Adipose
ENSG00000163939.18	PBRM1	3.26362	0.811594	0.0011	0.000225131	1	1	1	0.0011	0.0216857	Adipose
ENSG00000175482.8	POLD4	3.26362	0.886242	0.0011	0.000220776	1	1	1	0.0011	0.0415237	Brain_Amygdala
ENSG00000115808.11	STRN	-3.26362	-0.465061	0.0011	0.000784588	1	1	1	0.0011	0.0440802	Brain_Amygdala
ENSG00000114904.12	NEK4	3.26362	0.217972	0.0011	0.00300427	1	1	1	0.0011	0.0816619	Brain_Amygdala
ENSG00000260100.1	RP11-220I1.5	-3.26362	-0.981952	0.0011	0.000156381	1	1	1	0.0011	0.0187382	Brain_Amygdala
ENSG00000204427.11	ABHD16A	3.26362	2.84975	0.0011	1.63001e-05	1	1	1	0.0011	0.00940432	Brain_Amygdala
ENSG00000175482.8	POLD4	3.26362	0.916815	0.0011	0.000185243	1	1	1	0.0011	0.040139	Brain_Frontal_Cortex
ENSG00000173281.4	PPP1R3B	3.26362	1.60399	0.0011	7.08149e-05	1	2	2	0.0011	0.0208231	Brain_Frontal_Cortex
ENSG00000175482.8	POLD4	3.26362	0.916815	0.0011	0.000185243	1	1	1	0.0011	0.040139	Muscle_Skeletal
ENSG00000173281.4	PPP1R3B	3.26362	1.60399	0.0011	7.08149e-05	1	2	2	0.0011	0.0208231	Muscle_Skeletal
ENSG00000281649.1	EBLN3P	-3.26362	-0.174711	0.0011	0.00500396	1	1	1	0.0011	0.105317	Adipose
ENSG00000260274.1	RP11-817O13.8	-3.26362	-1.82528	0.0011	5.06144e-05	1	2	2	0.0011	0.0111216	Adipose
ENSG00000160796.16	NBEAL2	3.26362	0.14836	0.0011	0.00730874	1	1	1	0.0011	0.121327	Brain_Amygdala
ENSG00000255284.1	AP006621.5	-3.26362	-0.0329525	0.0011	0.13343	1	1	1	0.0011	0.537137	Brain_Amygdala
ENSG00000281649.1	EBLN3P	-3.26362	-0.368107	0.0011	0.00102627	1	1	1	0.0011	0.0499854	Brain_Frontal_Cortex
ENSG00000281649.1	EBLN3P	-3.26362	-0.368107	0.0011	0.00102627	1	1	1	0.0011	0.0499854	Muscle_Skeletal
ENSG00000141252.19	VPS53	-3.26117	-0.0266792	0.00110955	0.226656	3	3	3	0.0012	0.661075	Adipose
ENSG00000114480.12	GBE1	3.26092	0.406529	0.00111051	0.00129479	2	2	2	0.0012	0.227972	Brain_Amygdala
ENSG00000130733.10	YIPF2	3.25926	0.249491	0.00111703	0.00251487	2	2	2	0.0013	0.0775876	Adipose
ENSG00000144057.15	ST6GAL2	-3.25895	-0.134886	0.00111824	0.00781699	2	2	2	0.011	0.117757	Brain_Frontal_Cortex
ENSG00000144057.15	ST6GAL2	-3.25895	-0.134886	0.00111824	0.00781699	2	2	2	0.011	0.117757	Muscle_Skeletal
ENSG00000018236.14	CNTN1	3.25149	0.151817	0.00114803	0.00684269	2	2	2	0.0079	0.11534	Adipose
ENSG00000228439.5	TSTD3	-3.25148	-0.094904	0.00114805	0.0163084	3	3	3	0.0018	0.136917	Adipose
ENSG00000090615.14	GOLGA3	-3.25048	-0.068601	0.00115209	0.0266231	2	2	2	2.8e-05	0.293581	Adipose
ENSG00000130177.14	CDC16	-3.24754	-0.0835331	0.00116406	0.0255104	2	2	2	0.0013	0.214391	Brain_Amygdala
ENSG00000114480.12	GBE1	3.24561	0.413574	0.00117199	0.00156221	2	2	2	0.0012	0.224218	Brain_Frontal_Cortex
ENSG00000114480.12	GBE1	3.24561	0.413574	0.00117199	0.00156221	2	2	2	0.0012	0.224218	Muscle_Skeletal
ENSG00000214279.13	SCART1	3.24254	0.0326011	0.00118471	0.14777	3	5	5	0.00041	0.38897	Adipose
ENSG00000176903.4	PNMA1	3.24183	0.0741933	0.00118766	0.0286728	3	3	3	0.001	0.163052	Adipose
ENSG00000036672.15	USP2	3.24114	0.102882	0.00119053	0.0155122	2	2	2	0.0051	0.255529	Adipose
ENSG00000103932.11	RPAP1	3.23907	0.0326414	0.00119922	0.145727	3	3	3	0.0042	0.317512	Adipose
ENSG00000147955.16	SIGMAR1	3.23893	0.11981	0.00119977	0.00828563	2	2	2	0.0013	0.356346	Adipose
ENSG00000139921.12	TMX1	3.23888	0.0488349	0.0012	0.0653467	1	1	1	0.0012	0.360398	Adipose
ENSG00000161010.14	MRNIP	-3.23888	-0.0427415	0.0012	0.0848105	1	1	1	0.0012	0.409438	Brain_Amygdala
ENSG00000101220.17	C20orf27	3.23888	0.236166	0.0012	0.00317938	1	1	1	0.0012	0.0749474	Brain_Amygdala
ENSG00000108963.17	DPH1	-3.23888	-0.072192	0.0012	0.0310209	1	1	1	0.0012	0.259032	Brain_Amygdala
ENSG00000138442.9	WDR12	-3.23888	-0.166943	0.0012	0.00503289	1	1	1	0.0012	0.158138	Brain_Amygdala
ENSG00000167523.13	SPATA33	3.23888	0.0499592	0.0012	0.0528077	1	1	1	0.0012	0.354289	Brain_Frontal_Cortex
ENSG00000167523.13	SPATA33	3.23888	0.0499592	0.0012	0.0528077	1	1	1	0.0012	0.354289	Muscle_Skeletal
ENSG00000134571.10	MYBPC3	-3.23869	-0.119871	0.00120082	0.00972765	2	2	2	0.0019	0.151194	Adipose
ENSG00000185669.5	SNAI3	3.23559	0.0514617	0.0012139	0.0737881	3	3	3	0.0021	0.253425	Adipose
ENSG00000273356.1	LINC02019	3.2301	0.122415	0.00123748	0.0112992	2	2	2	0.0015	0.204811	Adipose
ENSG00000198380.12	GFPT1	-3.22658	-0.188894	0.0012528	0.00512395	2	2	2	0.0053	0.107314	Brain_Amygdala
ENSG00000153037.13	SRP19	3.22467	0.139645	0.00126118	0.00812787	2	2	2	0.00012	0.117693	Adipose
ENSG00000160229.11	ZNF66	3.22168	0.093194	0.00127442	0.00572367	2	2	2	0.00028	0.39661	Brain_Amygdala
ENSG00000187736.12	NHEJ1	-3.21944	-0.157323	0.00128443	0.00610139	2	2	2	0.0017	0.156923	Brain_Amygdala
ENSG00000096060.14	FKBP5	3.21916	0.909138	0.00128568	0.000187385	2	2	2	0.0014	0.0138188	Brain_Frontal_Cortex
ENSG00000096060.14	FKBP5	3.21916	0.909138	0.00128568	0.000187385	2	2	2	0.0014	0.0138188	Muscle_Skeletal
ENSG00000127328.21	RAB3IP	3.21897	0.0547423	0.00128653	0.0503928	4	4	4	0.00072	0.434054	Adipose
ENSG00000171219.8	CDC42BPG	-3.21649	-0.0933391	0.00129771	0.0151642	2	2	2	0.0037	0.318408	Brain_Frontal_Cortex
ENSG00000171219.8	CDC42BPG	-3.21649	-0.0933391	0.00129771	0.0151642	2	2	2	0.0037	0.318408	Muscle_Skeletal
ENSG00000137720.7	C11orf1	-3.21598	-0.103564	0.0013	0.0142211	1	1	1	0.0013	0.185393	Brain_Amygdala
ENSG00000137720.7	C11orf1	-3.21598	-0.110007	0.0013	0.0131973	1	1	1	0.0013	0.174535	Adipose
ENSG00000109919.9	MTCH2	3.21598	0.271241	0.0013	0.00175108	1	1	1	0.0013	0.0674677	Adipose
ENSG00000168175.14	MAPK1IP1L	3.21598	0.448112	0.0013	0.000891517	1	2	2	0.0013	0.102653	Brain_Amygdala
ENSG00000262772.1	LINC01977	3.21598	0.916372	0.0013	0.000180647	1	1	1	0.0013	0.0197518	Brain_Amygdala
ENSG00000163596.16	ICA1L	-3.21598	-0.149438	0.0013	0.00821049	1	1	1	0.0013	0.175324	Brain_Frontal_Cortex
ENSG00000114737.15	CISH	3.21598	1.00806	0.0013	0.000147459	1	1	1	0.0013	0.0253953	Brain_Frontal_Cortex
ENSG00000163596.16	ICA1L	-3.21598	-0.149438	0.0013	0.00821049	1	1	1	0.0013	0.175324	Muscle_Skeletal
ENSG00000114737.15	CISH	3.21598	1.00806	0.0013	0.000147459	1	1	1	0.0013	0.0253953	Muscle_Skeletal
ENSG00000090612.20	ZNF268	-3.2152	-0.143738	0.00130355	0.0074947	2	2	2	0.0013	0.132003	Adipose
ENSG00000225526.4	MKRN2OS	-3.21175	-0.124699	0.0013193	0.00842324	2	2	2	0.0016	0.246844	Adipose
ENSG00000167118.10	URM1	3.20457	0.189785	0.00135263	0.00467201	2	2	2	0.0014	0.216451	Brain_Frontal_Cortex
ENSG00000167118.10	URM1	3.20457	0.189785	0.00135263	0.00467201	2	2	2	0.0014	0.216451	Muscle_Skeletal
ENSG00000112972.14	HMGCS1	3.20153	0.164076	0.00136699	0.00645209	2	2	2	0.0012	0.137119	Adipose
ENSG00000178295.14	GEN1	3.19901	0.047951	0.00137901	0.0628443	2	2	2	0.0014	0.357722	Brain_Amygdala
ENSG00000132842.13	AP3B1	3.19465	0.141151	0.0014	0.00639921	1	1	1	0.0014	0.129648	Adipose
ENSG00000147475.14	ERLIN2	3.19465	0.178173	0.0014	0.00612133	1	1	1	0.0014	0.480994	Adipose
ENSG00000144426.18	NBEAL1	-3.19465	-0.0805982	0.0014	0.0206634	1	1	1	0.0014	0.321347	Adipose
ENSG00000138442.9	WDR12	-3.19465	-0.700925	0.0014	0.000273218	1	1	1	0.0014	0.0369512	Adipose
ENSG00000054967.12	RELT	-3.19465	-0.134614	0.0014	0.0090011	1	1	1	0.0014	0.208746	Adipose
ENSG00000167434.9	CA4	-3.19465	-0.95665	0.0014	0.000218557	1	1	1	0.0014	0.0944964	Adipose
ENSG00000087087.18	SRRT	3.19465	0.192965	0.0014	0.00383602	1	1	1	0.0014	0.114011	Brain_Amygdala
ENSG00000147475.14	ERLIN2	3.19465	0.337919	0.0014	0.00107182	1	1	1	0.0014	0.253611	Brain_Amygdala
ENSG00000138442.9	WDR12	-3.19465	-0.303456	0.0014	0.00194579	1	1	1	0.0014	0.0853502	Brain_Frontal_Cortex
ENSG00000163462.17	TRIM46	-3.19465	-136.621	0.0014	9.01091e-09	1	1	1	0.0014	0.000382811	Brain_Frontal_Cortex
ENSG00000138442.9	WDR12	-3.19465	-0.303456	0.0014	0.00194579	1	1	1	0.0014	0.0853502	Muscle_Skeletal
ENSG00000163462.17	TRIM46	-3.19465	-136.621	0.0014	9.01091e-09	1	1	1	0.0014	0.000382811	Muscle_Skeletal
ENSG00000223485.2	LINC01615	3.19465	0.0713367	0.0014	0.0269923	1	1	1	0.0014	0.255128	Adipose
ENSG00000147475.14	ERLIN2	3.19465	0.507263	0.0014	0.000713217	1	1	1	0.0014	0.168946	Brain_Frontal_Cortex
ENSG00000253641.5	LINCR-0001	-3.19465	-0.10886	0.0014	0.0133686	1	2	2	0.0014	0.184641	Brain_Frontal_Cortex
ENSG00000147475.14	ERLIN2	3.19465	0.507263	0.0014	0.000713217	1	1	1	0.0014	0.168946	Muscle_Skeletal
ENSG00000253641.5	LINCR-0001	-3.19465	-0.10886	0.0014	0.0133686	1	2	2	0.0014	0.184641	Muscle_Skeletal
ENSG00000231533.1	RP1-232L24.3	-3.19389	-0.095022	0.00140371	0.0159092	3	3	3	0.0022	0.194853	Brain_Frontal_Cortex
ENSG00000231533.1	RP1-232L24.3	-3.19389	-0.095022	0.00140371	0.0159092	3	3	3	0.0022	0.194853	Muscle_Skeletal
ENSG00000229558.2	SACS-AS1	-3.1904	-0.0777773	0.00142077	0.0174575	2	2	2	0.0013	0.501653	Adipose
ENSG00000104774.12	MAN2B1	3.18739	0.084801	0.00143561	0.0211425	2	2	2	0.00073	0.270292	Adipose
ENSG00000165379.13	LRFN5	-3.18707	-0.361612	0.00143724	0.00104668	2	2	2	0.0024	0.14034	Brain_Frontal_Cortex
ENSG00000165379.13	LRFN5	-3.18707	-0.361612	0.00143724	0.00104668	2	2	2	0.0024	0.14034	Muscle_Skeletal
ENSG00000168062.9	BATF2	-3.183	-0.377921	0.00145758	0.00113497	2	2	2	0.0021	0.074713	Brain_Frontal_Cortex
ENSG00000168062.9	BATF2	-3.183	-0.377921	0.00145758	0.00113497	2	2	2	0.0021	0.074713	Muscle_Skeletal
ENSG00000196821.9	C6orf106	-3.1799	-0.0395141	0.00147325	0.11172	2	2	2	0.00067	0.452699	Brain_Frontal_Cortex
ENSG00000196821.9	C6orf106	-3.1799	-0.0395141	0.00147325	0.11172	2	2	2	0.00067	0.452699	Muscle_Skeletal
ENSG00000168394.10	TAP1	-3.17733	-0.075377	0.00148637	0.0260947	2	2	2	0.00014	0.186617	Adipose
ENSG00000123360.11	PDE1B	-3.17468	-1.74012	0.0015	2.11211e-05	1	1	1	0.0015	0.0291933	Brain_Amygdala
ENSG00000100024.14	UPB1	3.17468	0.0496287	0.0015	0.0600076	1	2	2	0.0015	0.346574	Brain_Frontal_Cortex
ENSG00000167721.10	TSR1	-3.17468	-0.299045	0.0015	0.00164766	1	1	1	0.0015	0.10567	Brain_Frontal_Cortex
ENSG00000100024.14	UPB1	3.17468	0.0496287	0.0015	0.0600076	1	2	2	0.0015	0.346574	Muscle_Skeletal
ENSG00000167721.10	TSR1	-3.17468	-0.299045	0.0015	0.00164766	1	1	1	0.0015	0.10567	Muscle_Skeletal
ENSG00000137449.15	CPEB2	3.17451	0.225079	0.00150089	0.00271931	2	2	2	0.0015	0.0791534	Adipose
ENSG00000176476.8	SGF29	-3.17026	-0.0662343	0.00152304	0.0328792	2	2	2	0.0016	0.177376	Adipose
ENSG00000161914.9	ZNF653	3.17018	4.29104	0.00152343	1.06255e-05	2	2	2	0.0017	0.0111929	Brain_Amygdala
ENSG00000124641.15	MED20	3.1681	0.0489602	0.0015344	0.0610146	2	2	2	0.00069	0.272211	Brain_Frontal_Cortex
ENSG00000124641.15	MED20	3.1681	0.0489602	0.0015344	0.0610146	2	2	2	0.00069	0.272211	Muscle_Skeletal
ENSG00000204308.7	RNF5	3.16681	0.153439	0.00154122	0.00577201	2	2	2	0.0016	0.138669	Adipose
ENSG00000213658.11	LAT	3.16428	0.133375	0.00155466	0.0110681	3	4	4	0.00065	0.298786	Adipose
ENSG00000053900.10	ANAPC4	-3.16374	-0.0198244	0.00155755	0.371012	2	2	2	0.0004	0.631574	Adipose
ENSG00000076356.6	PLXNA2	-3.1608	-5.73485	0.00157335	1.7114e-06	2	2	2	0.00057	0.00671375	Brain_Frontal_Cortex
ENSG00000076356.6	PLXNA2	-3.1608	-5.73485	0.00157335	1.7114e-06	2	2	2	0.00057	0.00671375	Muscle_Skeletal
ENSG00000053900.10	ANAPC4	-3.15876	-0.0238012	0.00158443	0.231653	3	3	3	0.00029	0.4438	Brain_Frontal_Cortex
ENSG00000053900.10	ANAPC4	-3.15876	-0.0238012	0.00158443	0.231653	3	3	3	0.00029	0.4438	Muscle_Skeletal
ENSG00000198089.15	SFI1	-3.15791	-0.0517031	0.00158907	0.0581294	3	3	3	0.014	0.341007	Adipose
ENSG00000178950.16	GAK	3.15738	0.134383	0.00159192	0.00782783	3	3	3	0.0021	0.141437	Adipose
ENSG00000104313.17	EYA1	-3.15632	-0.0475558	0.00159774	0.0621426	2	2	2	0.0018	0.640048	Adipose
ENSG00000078902.15	TOLLIP	-3.15629	-9.82631	0.00159787	1.49777e-06	2	2	2	0.00055	0.00383872	Brain_Amygdala
ENSG00000198089.15	SFI1	-3.15616	-0.0785362	0.00159863	0.0208343	3	3	3	0.018	0.336967	Brain_Frontal_Cortex
ENSG00000198089.15	SFI1	-3.15616	-0.0785362	0.00159863	0.0208343	3	3	3	0.018	0.336967	Muscle_Skeletal
ENSG00000187134.13	AKR1C1	3.15591	0.0265037	0.0016	0.192001	1	2	2	0.0016	0.660285	Brain_Amygdala
ENSG00000240065.7	PSMB9	-3.15591	-0.0807715	0.0016	0.0221744	1	1	1	0.0016	0.217899	Brain_Amygdala
ENSG00000146576.12	C7orf26	3.15591	0.554012	0.0016	0.000458031	1	1	1	0.0016	0.0332123	Brain_Frontal_Cortex
ENSG00000146576.12	C7orf26	3.15591	0.554012	0.0016	0.000458031	1	1	1	0.0016	0.0332123	Muscle_Skeletal
ENSG00000128191.15	DGCR8	3.15591	0.179143	0.0016	0.00422171	1	1	1	0.0016	0.109968	Adipose
ENSG00000108641.14	B9D1	-3.15591	-0.144711	0.0016	0.00726557	1	1	1	0.0016	0.144426	Adipose
ENSG00000162039.14	MEIOB	-3.15591	-0.0693245	0.0016	0.0345115	1	1	1	0.0016	0.349083	Adipose
ENSG00000133392.17	MYH11	-3.15591	-12.2635	0.0016	1.05375e-06	1	1	1	0.0016	0.00311493	Adipose
ENSG00000162039.14	MEIOB	-3.15591	-0.0415495	0.0016	0.0983734	1	2	2	0.0016	0.582438	Brain_Amygdala
ENSG00000156239.11	N6AMT1	-3.15591	-0.187008	0.0016	0.00407475	1	2	2	0.0016	0.143309	Brain_Amygdala
ENSG00000197157.10	SND1	-3.15591	-0.0554589	0.0016	0.047336	1	1	1	0.0016	0.349809	Brain_Amygdala
ENSG00000142544.6	CTU1	3.15591	0.0978787	0.0016	0.017103	1	2	2	0.0016	0.218638	Brain_Amygdala
ENSG00000232098.3	CTD-2619J13.14	3.15591	1.15617	0.0016	0.000167484	1	2	2	0.0016	0.0514629	Brain_Amygdala
ENSG00000197157.10	SND1	-3.15591	-0.101033	0.0016	0.0140002	1	1	1	0.0016	0.192016	Brain_Frontal_Cortex
ENSG00000156239.11	N6AMT1	-3.15591	-0.231371	0.0016	0.00273028	1	1	1	0.0016	0.115832	Brain_Frontal_Cortex
ENSG00000078668.13	VDAC3	3.15591	2.24527	0.0016	1.92342e-05	1	1	1	0.0016	0.0248967	Brain_Frontal_Cortex
ENSG00000128191.15	DGCR8	3.15591	0.1398	0.0016	0.00614231	1	2	2	0.0016	0.140915	Brain_Frontal_Cortex
ENSG00000197157.10	SND1	-3.15591	-0.101033	0.0016	0.0140002	1	1	1	0.0016	0.192016	Muscle_Skeletal
ENSG00000156239.11	N6AMT1	-3.15591	-0.231371	0.0016	0.00273028	1	1	1	0.0016	0.115832	Muscle_Skeletal
ENSG00000078668.13	VDAC3	3.15591	2.24527	0.0016	1.92342e-05	1	1	1	0.0016	0.0248967	Muscle_Skeletal
ENSG00000128191.15	DGCR8	3.15591	0.1398	0.0016	0.00614231	1	2	2	0.0016	0.140915	Muscle_Skeletal
ENSG00000176208.8	ATAD5	3.15591	0.184152	0.0016	0.00393554	1	1	1	0.0016	0.141731	Adipose
ENSG00000078668.13	VDAC3	-3.15591	-1.37297	0.0016	9.7523e-05	1	1	1	0.0016	0.0407147	Adipose
ENSG00000185070.10	FLRT2	-3.15591	-0.10526	0.0016	0.0134738	1	2	2	0.0016	0.185256	Adipose
ENSG00000146576.12	C7orf26	3.15591	0.520579	0.0016	0.000571462	1	1	1	0.0016	0.0353453	Adipose
ENSG00000176208.8	ATAD5	3.15591	0.0976088	0.0016	0.0142987	1	1	1	0.0016	0.267394	Brain_Frontal_Cortex
ENSG00000176208.8	ATAD5	3.15591	0.0976088	0.0016	0.0142987	1	1	1	0.0016	0.267394	Muscle_Skeletal
ENSG00000143942.4	CHAC2	-3.154	-0.0953557	0.00161051	0.0170762	3	3	3	0.0014	0.242851	Adipose
ENSG00000233276.3	GPX1	-3.15022	-0.0462352	0.00163149	0.0697516	2	3	3	0.0033	0.293526	Brain_Frontal_Cortex
ENSG00000233276.3	GPX1	-3.15022	-0.0462352	0.00163149	0.0697516	2	3	3	0.0033	0.293526	Muscle_Skeletal
ENSG00000111785.19	RIC8B	3.14656	0.280167	0.00165206	0.00168863	2	2	2	0.00036	0.0645275	Brain_Frontal_Cortex
ENSG00000111785.19	RIC8B	3.14656	0.280167	0.00165206	0.00168863	2	2	2	0.00036	0.0645275	Muscle_Skeletal
ENSG00000204536.13	CCHCR1	-3.14583	-0.0564449	0.00165616	0.041095	2	2	2	0.0007	0.178521	Brain_Frontal_Cortex
ENSG00000204536.13	CCHCR1	-3.14583	-0.0564449	0.00165616	0.041095	2	2	2	0.0007	0.178521	Muscle_Skeletal
ENSG00000197879.14	MYO1C	3.14562	0.537259	0.00165735	0.000519456	2	3	3	0.0051	0.0377893	Adipose
ENSG00000065060.16	UHRF1BP1	-3.14293	-0.0308469	0.00167268	0.137396	2	2	2	0.0027	0.580088	Adipose
ENSG00000172247.3	C1QTNF4	-3.13972	-0.129522	0.00169107	0.00771267	2	2	2	0.00048	0.12763	Brain_Amygdala
ENSG00000137831.14	UACA	-3.13818	-0.144652	0.0017	0.00658525	1	1	1	0.0017	0.210159	Adipose
ENSG00000197165.10	SULT1A2	3.13818	0.0281905	0.0017	0.175113	1	1	1	0.0017	0.61723	Adipose
ENSG00000175463.11	TBC1D10C	3.13818	0.500051	0.0017	0.000526421	1	1	1	0.0017	0.0671932	Adipose
ENSG00000175970.10	UNC119B	-3.13818	-0.166527	0.0017	0.00551976	1	1	1	0.0017	0.144121	Adipose
ENSG00000180185.11	FAHD1	3.13818	0.0283066	0.0017	0.195645	1	1	1	0.0017	0.830195	Brain_Amygdala
ENSG00000175970.10	UNC119B	-3.13818	-0.0915313	0.0017	0.0183507	1	1	1	0.0017	0.262205	Brain_Amygdala
ENSG00000145022.4	TCTA	3.13818	0.460931	0.0017	0.000531772	1	1	1	0.0017	0.127568	Brain_Amygdala
ENSG00000175463.11	TBC1D10C	3.13818	0.137937	0.0017	0.00796947	1	1	1	0.0017	0.243589	Brain_Amygdala
ENSG00000078668.13	VDAC3	3.13818	2.96797	0.0017	1.43996e-05	1	1	1	0.0017	0.0188344	Brain_Amygdala
ENSG00000175463.11	TBC1D10C	3.13818	0.161868	0.0017	0.00537279	1	1	1	0.0017	0.207576	Brain_Frontal_Cortex
ENSG00000173486.12	FKBP2	-3.13818	-0.309659	0.0017	0.00145982	1	1	1	0.0017	0.0994643	Brain_Frontal_Cortex
ENSG00000109689.15	STIM2	-3.13818	-0.105173	0.0017	0.0124044	1	1	1	0.0017	0.191113	Brain_Frontal_Cortex
ENSG00000175463.11	TBC1D10C	3.13818	0.161868	0.0017	0.00537279	1	1	1	0.0017	0.207576	Muscle_Skeletal
ENSG00000173486.12	FKBP2	-3.13818	-0.309659	0.0017	0.00145982	1	1	1	0.0017	0.0994643	Muscle_Skeletal
ENSG00000109689.15	STIM2	-3.13818	-0.105173	0.0017	0.0124044	1	1	1	0.0017	0.191113	Muscle_Skeletal
ENSG00000087087.18	SRRT	3.13598	0.256521	0.00171281	0.00220318	2	2	2	0.0014	0.0805905	Brain_Frontal_Cortex
ENSG00000087087.18	SRRT	3.13598	0.256521	0.00171281	0.00220318	2	2	2	0.0014	0.0805905	Muscle_Skeletal
ENSG00000275228.1	RP11-370I10.10	-3.13585	-0.0459524	0.00171355	0.0599065	2	2	2	0.0015	0.269578	Brain_Amygdala
ENSG00000138688.15	KIAA1109	-3.13549	-0.0831834	0.00171568	0.0179915	2	2	2	0.00043	0.264949	Brain_Amygdala
ENSG00000223501.8	VPS52	3.13442	0.10478	0.00172196	0.0126984	3	3	3	0.001	0.248581	Adipose
ENSG00000125821.11	DTD1	-3.12845	-0.0635056	0.00175732	0.03732	2	2	2	0.00029	0.180624	Brain_Amygdala
ENSG00000115239.21	ASB3	3.12822	0.321384	0.00175866	0.00134031	2	2	2	0.0053	0.0848744	Brain_Amygdala
ENSG00000138380.17	CARF	-3.12787	-0.0891561	0.00176075	0.0162043	2	3	3	0.0012	0.278314	Adipose
ENSG00000204498.10	NFKBIL1	-3.12558	-0.533253	0.00177456	0.000506594	2	2	2	0.0039	0.107779	Brain_Amygdala
ENSG00000244462.7	RBM12	3.12549	1.30755	0.00177511	8.97188e-05	2	2	2	0.0043	0.0143967	Adipose
ENSG00000173486.12	FKBP2	-3.12378	-0.404402	0.00178543	0.000927681	2	2	2	0.0017	0.0617957	Brain_Amygdala
ENSG00000167700.8	MFSD3	-3.12139	-0.241317	0.0018	0.00336045	1	1	1	0.0018	0.235375	Adipose
ENSG00000142188.16	TMEM50B	-3.12139	-0.0375272	0.0018	0.0875684	1	1	1	0.0018	0.453004	Brain_Amygdala
ENSG00000142188.16	TMEM50B	-3.12139	-0.0485526	0.0018	0.059906	1	1	1	0.0018	0.350136	Brain_Frontal_Cortex
ENSG00000171056.7	SOX7	3.12139	0.0848315	0.0018	0.020548	1	1	1	0.0018	0.202755	Brain_Frontal_Cortex
ENSG00000142188.16	TMEM50B	-3.12139	-0.0485526	0.0018	0.059906	1	1	1	0.0018	0.350136	Muscle_Skeletal
ENSG00000171056.7	SOX7	3.12139	0.0848315	0.0018	0.020548	1	1	1	0.0018	0.202755	Muscle_Skeletal
ENSG00000255423.1	EBLN2	-3.12139	-0.103647	0.0018	0.0133775	1	1	1	0.0018	0.164018	Adipose
ENSG00000170465.9	KRT6C	3.12139	81.2776	0.0018	2.00007e-08	1	1	1	0.0018	0.000216542	Adipose
ENSG00000119333.11	WDR34	3.12139	0.339733	0.0018	0.0018539	1	2	2	0.0018	0.193387	Adipose
ENSG00000255046.1	RP11-297N6.4	3.12139	0.0475758	0.0018	0.0519073	1	1	1	0.0018	0.481337	Brain_Amygdala
ENSG00000149289.10	ZC3H12C	3.12139	2.92909	0.0018	1.27712e-05	1	1	1	0.0018	0.0151242	Brain_Amygdala
ENSG00000119333.11	WDR34	3.12139	0.461392	0.0018	0.00132957	1	2	2	0.0018	0.142395	Brain_Frontal_Cortex
ENSG00000258736.1	RP11-982M15.7	3.12139	0.456416	0.0018	0.000833829	1	1	1	0.0018	0.0385613	Brain_Frontal_Cortex
ENSG00000255046.1	RP11-297N6.4	3.12139	0.0421444	0.0018	0.0744274	1	1	1	0.0018	0.54337	Brain_Frontal_Cortex
ENSG00000090372.14	STRN4	-3.12139	-0.105619	0.0018	0.0105282	1	1	1	0.0018	0.170424	Brain_Frontal_Cortex
ENSG00000119333.11	WDR34	3.12139	0.461392	0.0018	0.00132957	1	2	2	0.0018	0.142395	Muscle_Skeletal
ENSG00000258736.1	RP11-982M15.7	3.12139	0.456416	0.0018	0.000833829	1	1	1	0.0018	0.0385613	Muscle_Skeletal
ENSG00000255046.1	RP11-297N6.4	3.12139	0.0421444	0.0018	0.0744274	1	1	1	0.0018	0.54337	Muscle_Skeletal
ENSG00000090372.14	STRN4	-3.12139	-0.105619	0.0018	0.0105282	1	1	1	0.0018	0.170424	Muscle_Skeletal
ENSG00000244459.2	RP11-1398P2.1	-3.12139	-0.206939	0.0018	0.00365567	1	1	1	0.0018	0.14787	Adipose
ENSG00000163346.16	PBXIP1	-3.12139	-0.110893	0.0018	0.0112898	1	1	1	0.0018	0.1533	Adipose
ENSG00000213533.11	TMEM110	-3.12139	-0.103938	0.0018	0.0129891	1	1	1	0.0018	0.192423	Brain_Amygdala
ENSG00000143384.12	MCL1	3.12139	0.968736	0.0018	0.000148207	1	1	1	0.0018	0.0247745	Brain_Frontal_Cortex
ENSG00000050628.20	PTGER3	3.12139	0.290518	0.0018	0.00239204	1	2	2	0.0018	0.0974122	Brain_Frontal_Cortex
ENSG00000186532.11	SMYD4	-3.12139	-0.0399508	0.0018	0.0962272	1	1	1	0.0018	0.448051	Brain_Frontal_Cortex
ENSG00000143384.12	MCL1	3.12139	0.968736	0.0018	0.000148207	1	1	1	0.0018	0.0247745	Muscle_Skeletal
ENSG00000050628.20	PTGER3	3.12139	0.290518	0.0018	0.00239204	1	2	2	0.0018	0.0974122	Muscle_Skeletal
ENSG00000186532.11	SMYD4	-3.12139	-0.0399508	0.0018	0.0962272	1	1	1	0.0018	0.448051	Muscle_Skeletal
ENSG00000155636.14	RBM45	-3.12028	-0.379974	0.00180676	0.00102214	2	2	2	0.0019	0.0565173	Brain_Frontal_Cortex
ENSG00000155636.14	RBM45	-3.12028	-0.379974	0.00180676	0.00102214	2	2	2	0.0019	0.0565173	Muscle_Skeletal
ENSG00000244462.7	RBM12	3.11864	1.95608	0.00181687	4.04863e-05	2	2	2	0.011	0.0179008	Brain_Frontal_Cortex
ENSG00000244462.7	RBM12	3.11864	1.95608	0.00181687	4.04863e-05	2	2	2	0.011	0.0179008	Muscle_Skeletal
ENSG00000135624.15	CCT7	-3.11738	-0.172904	0.00182467	0.00434651	2	2	2	0.0012	0.087746	Brain_Frontal_Cortex
ENSG00000135624.15	CCT7	-3.11738	-0.172904	0.00182467	0.00434651	2	2	2	0.0012	0.087746	Muscle_Skeletal
ENSG00000204498.10	NFKBIL1	-3.10967	-0.804342	0.00187295	0.000221237	2	2	2	0.0039	0.0833474	Brain_Frontal_Cortex
ENSG00000204498.10	NFKBIL1	-3.10967	-0.804342	0.00187295	0.000221237	2	2	2	0.0039	0.0833474	Muscle_Skeletal
ENSG00000169371.13	SNUPN	3.10737	0.0465252	0.00188763	0.0739784	2	2	2	0.0019	0.420791	Brain_Frontal_Cortex
ENSG00000169371.13	SNUPN	3.10737	0.0465252	0.00188763	0.0739784	2	2	2	0.0019	0.420791	Muscle_Skeletal
ENSG00000050344.8	NFE2L3	-3.10543	-0.10789	0.0019	0.0133258	1	1	1	0.0019	0.197423	Adipose
ENSG00000150938.9	CRIM1	3.10543	0.164625	0.0019	0.00526621	1	1	1	0.0019	0.109947	Adipose
ENSG00000124507.10	PACSIN1	-3.10543	-4.21254	0.0019	7.69905e-06	1	1	1	0.0019	0.00439165	Adipose
ENSG00000276728.1	AC142472.6	-3.10543	-0.885237	0.0019	0.000167231	1	1	1	0.0019	0.0312911	Adipose
ENSG00000175040.5	CHST2	-3.10543	-0.362748	0.0019	0.00105082	1	1	1	0.0019	0.0482429	Brain_Amygdala
ENSG00000186834.3	HEXIM1	3.10543	0.232798	0.0019	0.0027383	1	1	1	0.0019	0.118988	Brain_Amygdala
ENSG00000276728.1	AC142472.6	-3.10543	-1.23496	0.0019	9.73041e-05	1	1	1	0.0019	0.0224298	Brain_Amygdala
ENSG00000159314.11	ARHGAP27	-3.10543	-0.107748	0.0019	0.0126656	1	1	1	0.0019	0.198611	Brain_Frontal_Cortex
ENSG00000279078.1	SND1-IT1	-3.10543	-0.17234	0.0019	0.00431555	1	1	1	0.0019	0.142161	Brain_Frontal_Cortex
ENSG00000276728.1	AC142472.6	-3.10543	-1.38537	0.0019	6.36583e-05	1	1	1	0.0019	0.0199947	Brain_Frontal_Cortex
ENSG00000165915.13	SLC39A13	3.10543	0.0995119	0.0019	0.0125811	1	1	1	0.0019	0.181888	Brain_Frontal_Cortex
ENSG00000159314.11	ARHGAP27	-3.10543	-0.107748	0.0019	0.0126656	1	1	1	0.0019	0.198611	Muscle_Skeletal
ENSG00000279078.1	SND1-IT1	-3.10543	-0.17234	0.0019	0.00431555	1	1	1	0.0019	0.142161	Muscle_Skeletal
ENSG00000276728.1	AC142472.6	-3.10543	-1.38537	0.0019	6.36583e-05	1	1	1	0.0019	0.0199947	Muscle_Skeletal
ENSG00000165915.13	SLC39A13	3.10543	0.0995119	0.0019	0.0125811	1	1	1	0.0019	0.181888	Muscle_Skeletal
ENSG00000279078.1	SND1-IT1	3.10543	0.38449	0.0019	0.00104235	1	2	2	0.0019	0.0637208	Adipose
ENSG00000251562.7	MALAT1	-3.10543	-0.491699	0.0019	0.00061317	1	1	1	0.0019	0.0673175	Brain_Amygdala
ENSG00000166997.7	CNPY4	3.10543	0.233616	0.0019	0.00274004	1	1	1	0.0019	0.0864667	Brain_Frontal_Cortex
ENSG00000124507.10	PACSIN1	-3.10543	-1.33458	0.0019	7.70448e-05	1	1	1	0.0019	0.0138621	Brain_Frontal_Cortex
ENSG00000166997.7	CNPY4	3.10543	0.233616	0.0019	0.00274004	1	1	1	0.0019	0.0864667	Muscle_Skeletal
ENSG00000124507.10	PACSIN1	-3.10543	-1.33458	0.0019	7.70448e-05	1	1	1	0.0019	0.0138621	Muscle_Skeletal
ENSG00000139625.12	MAP3K12	-3.10077	-0.385361	0.00193015	0.000948641	2	2	2	0.00084	0.0463714	Adipose
ENSG00000135845.9	PIGC	-3.10015	-0.103299	0.00193425	0.0133884	3	3	3	0.03	0.182115	Adipose
ENSG00000196189.12	SEMA4A	-3.09909	-0.052493	0.00194118	0.0528543	3	3	3	0.00028	0.299196	Adipose
ENSG00000263280.1	LA16c-325D7.2	-3.09741	-0.0211219	0.00195219	0.330603	2	2	2	0.0013	0.683725	Brain_Amygdala
ENSG00000172987.12	HPSE2	-3.09337	-0.103198	0.00197899	0.0124322	2	2	2	0.0024	0.292239	Adipose
ENSG00000204257.14	HLA-DMA	-3.09109	-0.032445	0.00199424	0.0995428	2	2	2	0.0028	0.926406	Brain_Frontal_Cortex
ENSG00000204257.14	HLA-DMA	-3.09109	-0.032445	0.00199424	0.0995428	2	2	2	0.0028	0.926406	Muscle_Skeletal
ENSG00000197157.10	SND1	-3.09023	-0.0533509	0.002	0.0485993	1	1	1	0.002	0.358007	Adipose
ENSG00000139437.17	TCHP	3.09023	1.20312	0.002	0.000108511	1	1	1	0.002	0.0392314	Brain_Amygdala
ENSG00000167863.11	ATP5H	3.09023	0.205328	0.002	0.00153415	1	1	1	0.002	0.303418	Brain_Amygdala
ENSG00000131981.15	LGALS3	-3.09023	-0.177995	0.002	0.00505049	1	1	1	0.002	0.09607	Brain_Amygdala
ENSG00000184292.6	TACSTD2	-3.09023	-0.0906642	0.002	0.0161467	1	2	2	0.002	0.206256	Brain_Frontal_Cortex
ENSG00000108107.14	RPL28	-3.09023	-0.0783883	0.002	0.0251762	1	1	1	0.002	0.223248	Brain_Frontal_Cortex
ENSG00000184292.6	TACSTD2	-3.09023	-0.0906642	0.002	0.0161467	1	2	2	0.002	0.206256	Muscle_Skeletal
ENSG00000108107.14	RPL28	-3.09023	-0.0783883	0.002	0.0251762	1	1	1	0.002	0.223248	Muscle_Skeletal
ENSG00000184292.6	TACSTD2	3.09023	0.0618519	0.002	0.035498	1	1	1	0.002	0.302335	Adipose
ENSG00000108107.14	RPL28	-3.09023	-0.0671315	0.002	0.0323758	1	1	1	0.002	0.260682	Brain_Amygdala
ENSG00000233276.3	GPX1	-3.08897	-0.0647421	0.00200849	0.0365131	2	2	2	0.0031	0.192528	Brain_Amygdala
ENSG00000204410.14	MSH5	3.08405	0.168489	0.00204207	0.00407324	3	3	3	0.00095	0.135679	Adipose
ENSG00000233232.6	NPIPB7	-3.08387	-0.0163653	0.00204326	0.546212	2	2	2	0.0019	0.603449	Brain_Frontal_Cortex
ENSG00000233232.6	NPIPB7	-3.08387	-0.0163653	0.00204326	0.546212	2	2	2	0.0019	0.603449	Muscle_Skeletal
ENSG00000196381.10	ZNF781	3.0833	0.0217374	0.00204718	0.256483	2	2	2	0.0051	0.468905	Brain_Frontal_Cortex
ENSG00000196381.10	ZNF781	3.0833	0.0217374	0.00204718	0.256483	2	2	2	0.0051	0.468905	Muscle_Skeletal
ENSG00000204305.13	AGER	-3.08281	-0.0295069	0.00205056	0.154039	5	5	5	0.0016	0.963664	Adipose
ENSG00000104936.17	DMPK	3.08275	0.21019	0.00205095	0.00369639	2	2	2	0.002	0.122094	Brain_Amygdala
ENSG00000096654.15	ZNF184	3.0816	0.0516341	0.00205891	0.056799	2	2	2	0.00038	0.203087	Brain_Amygdala
ENSG00000172992.11	DCAKD	3.08152	0.0288613	0.00205944	0.163557	3	3	3	0.0021	0.414086	Adipose
ENSG00000135390.17	ATP5G2	3.07835	0.0341725	0.00208151	0.131196	2	2	2	0.0038	0.384498	Brain_Amygdala
ENSG00000185989.10	RASA3	-3.07781	-0.0404884	0.00208528	0.0834967	2	3	3	0.0001	0.292175	Brain_Frontal_Cortex
ENSG00000185989.10	RASA3	-3.07781	-0.0404884	0.00208528	0.0834967	2	3	3	0.0001	0.292175	Muscle_Skeletal
ENSG00000074054.17	CLASP1	-3.0768	-0.625014	0.00209233	0.000523633	2	2	2	0.0047	0.0627004	Brain_Amygdala
ENSG00000065060.16	UHRF1BP1	-3.07655	-0.0434064	0.00209408	0.063925	2	2	2	0.0027	0.404092	Brain_Frontal_Cortex
ENSG00000065060.16	UHRF1BP1	-3.07655	-0.0434064	0.00209408	0.063925	2	2	2	0.0027	0.404092	Muscle_Skeletal
ENSG00000143337.18	TOR1AIP1	-3.07571	-4.50815	0.0021	8.48219e-06	1	1	1	0.0021	0.00911682	Adipose
ENSG00000141744.3	PNMT	3.07571	1.32752	0.0021	0.000139128	1	2	2	0.0021	0.0537844	Adipose
ENSG00000137806.8	NDUFAF1	3.07571	0.0511704	0.0021	0.0499014	1	2	2	0.0021	0.369354	Brain_Amygdala
ENSG00000198862.13	LTN1	3.07571	2.92983	0.0021	1.6341e-05	1	1	1	0.0021	0.00918142	Brain_Amygdala
ENSG00000273001.1	RP11-118K6.3	-3.07571	-2.45613	0.0021	2.39998e-05	1	2	2	0.0021	0.0146979	Brain_Amygdala
ENSG00000141504.11	SAT2	3.07571	0.0535625	0.0021	0.0493134	1	1	1	0.0021	0.319253	Brain_Frontal_Cortex
ENSG00000138100.13	TRIM54	-3.07571	-0.186081	0.0021	0.00384797	1	1	1	0.0021	0.140799	Brain_Frontal_Cortex
ENSG00000198862.13	LTN1	3.07571	1.58059	0.0021	5.68839e-05	1	1	1	0.0021	0.017019	Brain_Frontal_Cortex
ENSG00000141504.11	SAT2	3.07571	0.0535625	0.0021	0.0493134	1	1	1	0.0021	0.319253	Muscle_Skeletal
ENSG00000138100.13	TRIM54	-3.07571	-0.186081	0.0021	0.00384797	1	1	1	0.0021	0.140799	Muscle_Skeletal
ENSG00000198862.13	LTN1	3.07571	1.58059	0.0021	5.68839e-05	1	1	1	0.0021	0.017019	Muscle_Skeletal
ENSG00000171132.13	PRKCE	3.07571	0.215327	0.0021	0.00312495	1	1	1	0.0021	0.079414	Adipose
ENSG00000143337.18	TOR1AIP1	-3.07571	-5.09557	0.0021	9.5256e-06	1	1	1	0.0021	0.00806583	Brain_Amygdala
ENSG00000143337.18	TOR1AIP1	-3.07571	-2.56699	0.0021	3.40168e-05	1	1	1	0.0021	0.016011	Brain_Frontal_Cortex
ENSG00000143337.18	TOR1AIP1	-3.07571	-2.56699	0.0021	3.40168e-05	1	1	1	0.0021	0.016011	Muscle_Skeletal
ENSG00000135823.13	STX6	-3.07503	-0.0510354	0.00210483	0.0474865	2	2	2	0.0024	0.255296	Brain_Frontal_Cortex
ENSG00000135823.13	STX6	-3.07503	-0.0510354	0.00210483	0.0474865	2	2	2	0.0024	0.255296	Muscle_Skeletal
ENSG00000115239.21	ASB3	3.07483	0.414863	0.0021062	0.000877762	2	2	2	0.0053	0.0613069	Brain_Frontal_Cortex
ENSG00000115239.21	ASB3	3.07483	0.414863	0.0021062	0.000877762	2	2	2	0.0053	0.0613069	Muscle_Skeletal
ENSG00000250312.6	ZNF718	3.06759	0.0111321	0.00215795	0.991126	3	3	3	0.0021	1.05466	Brain_Amygdala
ENSG00000153006.15	SREK1IP1	-3.06667	-0.128503	0.00216458	0.00869147	2	3	3	0.035	0.15031	Adipose
ENSG00000140451.12	PIF1	-3.06641	-0.0357036	0.00216647	0.0987734	2	2	2	0.0015	0.469631	Brain_Frontal_Cortex
ENSG00000140451.12	PIF1	-3.06641	-0.0357036	0.00216647	0.0987734	2	2	2	0.0015	0.469631	Muscle_Skeletal
ENSG00000139372.14	TDG	-3.06624	-0.0594005	0.0021677	0.039978	4	4	4	0.026	0.516345	Adipose
ENSG00000238121.5	LINC00426	-3.06572	-0.134939	0.00217148	0.00726121	2	2	2	0.0031	0.131054	Adipose
ENSG00000143603.18	KCNN3	-3.06545	-0.0675499	0.00217346	0.0300733	2	2	2	9e-05	0.214763	Adipose
ENSG00000124641.15	MED20	3.06243	0.047258	0.00219546	0.0616413	2	2	2	0.00069	0.253885	Adipose
ENSG00000117859.18	OSBPL9	3.06235	0.16131	0.00219604	0.00509808	2	2	2	0.0016	0.153379	Adipose
ENSG00000136573.12	BLK	3.06181	0.060939	0.0022	0.0358913	1	1	1	0.0022	0.293736	Adipose
ENSG00000004487.15	KDM1A	-3.06181	-0.694189	0.0022	0.000352182	1	2	2	0.0022	0.046241	Brain_Frontal_Cortex
ENSG00000004487.15	KDM1A	-3.06181	-0.694189	0.0022	0.000352182	1	2	2	0.0022	0.046241	Muscle_Skeletal
ENSG00000168884.14	TNIP2	-3.06181	-0.151655	0.0022	0.00610853	1	2	2	0.0022	0.28222	Adipose
ENSG00000186532.11	SMYD4	-3.06181	-0.0314005	0.0022	0.130926	1	1	1	0.0022	0.5605	Brain_Amygdala
ENSG00000113361.12	CDH6	3.06181	5.84001	0.0022	3.48093e-06	1	1	1	0.0022	0.0103082	Brain_Amygdala
ENSG00000187699.10	C2orf88	3.06181	0.0839832	0.0022	0.0156266	1	1	1	0.0022	0.229808	Adipose
ENSG00000169131.11	ZNF354A	3.06181	0.213186	0.0022	0.00195138	1	1	1	0.0022	0.188099	Adipose
ENSG00000113361.12	CDH6	3.06181	5.07037	0.0022	1.78423e-06	1	1	1	0.0022	0.0118729	Brain_Frontal_Cortex
ENSG00000113361.12	CDH6	3.06181	5.07037	0.0022	1.78423e-06	1	1	1	0.0022	0.0118729	Muscle_Skeletal
ENSG00000157978.11	LDLRAP1	-3.0598	-0.0509536	0.00221486	0.0583066	2	3	3	0.0038	0.303716	Adipose
ENSG00000182208.13	MOB2	-3.05276	-0.140793	0.00226744	0.00704279	2	2	2	0.0023	0.18555	Adipose
ENSG00000118482.11	PHF3	-3.0519	-4.45413	0.00227395	8.87005e-06	2	2	2	0.0063	0.0109226	Adipose
ENSG00000115946.7	PNO1	-3.04848	-0.0765112	0.0023	0.0200628	1	1	1	0.0023	0.223497	Brain_Amygdala
ENSG00000115514.11	TXNDC9	3.04848	0.245406	0.0023	0.00228468	1	1	1	0.0023	0.0672357	Brain_Frontal_Cortex
ENSG00000115514.11	TXNDC9	3.04848	0.245406	0.0023	0.00228468	1	1	1	0.0023	0.0672357	Muscle_Skeletal
ENSG00000271383.6	NBPF19	-3.04848	-0.0925918	0.0023	0.0262239	1	5	5	0.0023	0.928808	Adipose
ENSG00000151893.14	CACUL1	3.04848	0.0683646	0.0023	0.0292404	1	1	1	0.0023	0.2984	Adipose
ENSG00000254531.1	FLJ20021	3.04848	0.141676	0.0023	0.0125047	1	2	2	0.0023	0.222338	Brain_Amygdala
ENSG00000115514.11	TXNDC9	3.04848	0.222571	0.0023	0.00278038	1	1	1	0.0023	0.0741337	Brain_Amygdala
ENSG00000103227.18	LMF1	-3.04848	-0.0392435	0.0023	0.0841195	1	2	2	0.0023	0.466319	Brain_Amygdala
ENSG00000243667.6	WDR92	3.04848	0.0885329	0.0023	0.0149842	1	1	1	0.0023	0.193149	Brain_Amygdala
ENSG00000108963.17	DPH1	-3.04848	-0.0824949	0.0023	0.020807	1	1	1	0.0023	0.213346	Brain_Frontal_Cortex
ENSG00000115946.7	PNO1	-3.04848	-0.0536492	0.0023	0.038112	1	1	1	0.0023	0.318737	Brain_Frontal_Cortex
ENSG00000103227.18	LMF1	-3.04848	-0.0277643	0.0023	0.164892	1	2	2	0.0023	0.65912	Brain_Frontal_Cortex
ENSG00000108963.17	DPH1	-3.04848	-0.0824949	0.0023	0.020807	1	1	1	0.0023	0.213346	Muscle_Skeletal
ENSG00000115946.7	PNO1	-3.04848	-0.0536492	0.0023	0.038112	1	1	1	0.0023	0.318737	Muscle_Skeletal
ENSG00000103227.18	LMF1	-3.04848	-0.0277643	0.0023	0.164892	1	2	2	0.0023	0.65912	Muscle_Skeletal
ENSG00000253669.3	KB-1732A1.1	3.04538	0.0518061	0.0023239	0.0586245	2	2	2	0.004	0.202015	Brain_Frontal_Cortex
ENSG00000253669.3	KB-1732A1.1	3.04538	0.0518061	0.0023239	0.0586245	2	2	2	0.004	0.202015	Muscle_Skeletal
ENSG00000271811.1	RP1-79C4.4	3.04351	0.0171157	0.00233835	0.432246	3	3	3	0.00055	0.506165	Brain_Amygdala
ENSG00000212643.2	ZRSR1	3.04324	0.107379	0.00234048	0.0139665	2	2	2	0.0048	0.166435	Brain_Frontal_Cortex
ENSG00000212643.2	ZRSR1	3.04324	0.107379	0.00234048	0.0139665	2	2	2	0.0048	0.166435	Muscle_Skeletal
ENSG00000131165.14	CHMP1A	3.04281	0.0482949	0.00234381	0.0579293	4	5	5	5.4e-06	0.328792	Adipose
ENSG00000155761.13	SPAG17	-3.04233	-0.246721	0.0023475	0.00207701	2	2	2	0.016	0.129311	Adipose
ENSG00000159873.9	CCDC117	-3.04159	-0.106652	0.00235331	0.0110517	3	3	3	8.9e-05	0.239064	Adipose
ENSG00000253669.3	KB-1732A1.1	3.04033	0.0761956	0.00236322	0.0255835	2	2	2	0.004	0.25354	Brain_Amygdala
ENSG00000250312.6	ZNF718	3.04015	0.0107043	0.00236461	1.14535	3	3	3	0.0022	1.03248	Adipose
ENSG00000140451.12	PIF1	-3.03852	-0.040287	0.00237746	0.0807352	2	2	2	0.0015	0.407382	Brain_Amygdala
ENSG00000167081.16	PBX3	3.03567	0.057108	0.0024	0.0402971	1	1	1	0.0024	0.290677	Adipose
ENSG00000103479.15	RBL2	-3.03567	-0.0403394	0.0024	0.0860911	1	1	1	0.0024	0.40903	Adipose
ENSG00000173641.17	HSPB7	-3.03567	-0.234331	0.0024	0.00226658	1	1	1	0.0024	0.125037	Adipose
ENSG00000103479.15	RBL2	-3.03567	-0.0526714	0.0024	0.0479837	1	1	1	0.0024	0.313263	Brain_Amygdala
ENSG00000135823.13	STX6	-3.03567	-0.0379989	0.0024	0.0927649	1	1	1	0.0024	0.442119	Brain_Amygdala
ENSG00000164976.8	KIAA1161	3.03567	0.333101	0.0024	0.00132857	1	1	1	0.0024	0.0642447	Brain_Amygdala
ENSG00000103051.18	COG4	3.03567	0.0667494	0.0024	0.0316115	1	1	1	0.0024	0.464423	Brain_Amygdala
ENSG00000103479.15	RBL2	-3.03567	-0.0432308	0.0024	0.0810924	1	1	1	0.0024	0.381672	Brain_Frontal_Cortex
ENSG00000103051.18	COG4	3.03567	0.0792046	0.0024	0.0289462	1	2	2	0.0024	0.391391	Brain_Frontal_Cortex
ENSG00000108823.15	SGCA	3.03567	0.0960168	0.0024	0.0113989	1	2	2	0.0024	0.555111	Brain_Frontal_Cortex
ENSG00000228439.5	TSTD3	-3.03567	-0.50537	0.0024	0.000475628	1	1	1	0.0024	0.05679	Brain_Frontal_Cortex
ENSG00000103479.15	RBL2	-3.03567	-0.0432308	0.0024	0.0810924	1	1	1	0.0024	0.381672	Muscle_Skeletal
ENSG00000103051.18	COG4	3.03567	0.0792046	0.0024	0.0289462	1	2	2	0.0024	0.391391	Muscle_Skeletal
ENSG00000108823.15	SGCA	3.03567	0.0960168	0.0024	0.0113989	1	2	2	0.0024	0.555111	Muscle_Skeletal
ENSG00000228439.5	TSTD3	-3.03567	-0.50537	0.0024	0.000475628	1	1	1	0.0024	0.05679	Muscle_Skeletal
ENSG00000196381.10	ZNF781	3.03415	0.0256559	0.00241214	0.181509	2	2	2	0.0051	0.4069	Brain_Amygdala
ENSG00000149485.18	FADS1	-3.03414	-0.0307137	0.00241225	0.133197	2	2	2	0.0025	0.283586	Brain_Frontal_Cortex
ENSG00000149485.18	FADS1	-3.03414	-0.0307137	0.00241225	0.133197	2	2	2	0.0025	0.283586	Muscle_Skeletal
ENSG00000157837.15	SPPL3	3.03127	0.0486662	0.00243529	0.0584757	2	2	2	0.0005	0.312076	Brain_Frontal_Cortex
ENSG00000157837.15	SPPL3	3.03127	0.0486662	0.00243529	0.0584757	2	2	2	0.0005	0.312076	Muscle_Skeletal
ENSG00000173020.10	GRK2	-3.02808	-0.939788	0.00246113	0.000139706	2	2	2	0.0018	0.0336174	Adipose
ENSG00000120798.16	NR2C1	3.02722	1.79658	0.00246818	2.77309e-05	2	2	2	0.007	0.024345	Brain_Amygdala
ENSG00000179344.16	HLA-DQB1	3.02517	0.00954646	0.00248494	1.39636	2	2	2	0.0021	1.03926	Adipose
ENSG00000172992.11	DCAKD	3.02367	0.0347742	0.00249729	0.113118	2	2	2	0.005	0.371535	Brain_Frontal_Cortex
ENSG00000172992.11	DCAKD	3.02367	0.0347742	0.00249729	0.113118	2	2	2	0.005	0.371535	Muscle_Skeletal
ENSG00000172765.16	TMCC1	-3.02346	-0.263421	0.00249905	0.00201054	2	2	2	0.0074	0.113057	Adipose
ENSG00000136238.17	RAC1	-3.02334	-0.108336	0.0025	0.0121067	1	1	1	0.0025	0.221533	Brain_Amygdala
ENSG00000136238.17	RAC1	-3.02334	-0.0884198	0.0025	0.0159372	1	1	1	0.0025	0.271433	Brain_Frontal_Cortex
ENSG00000136238.17	RAC1	-3.02334	-0.0884198	0.0025	0.0159372	1	1	1	0.0025	0.271433	Muscle_Skeletal
ENSG00000067560.10	RHOA	-3.02334	-0.557356	0.0025	0.000466854	1	1	1	0.0025	0.0319365	Adipose
ENSG00000149485.18	FADS1	-3.02334	-0.0537409	0.0025	0.045223	1	1	1	0.0025	0.318193	Brain_Amygdala
ENSG00000164741.14	DLC1	-3.02334	-5.64698	0.0025	3.93113e-06	1	1	1	0.0025	0.00462194	Adipose
ENSG00000177542.10	SLC25A22	3.02334	0.228483	0.0025	0.00270042	1	1	1	0.0025	0.0735284	Brain_Frontal_Cortex
ENSG00000177542.10	SLC25A22	3.02334	0.228483	0.0025	0.00270042	1	1	1	0.0025	0.0735284	Muscle_Skeletal
ENSG00000163596.16	ICA1L	-3.02129	-0.159455	0.00251702	0.00512541	2	2	2	0.0013	0.163344	Brain_Amygdala
ENSG00000147905.17	ZCCHC7	3.02031	0.266479	0.0025252	0.00166005	2	2	2	0.00077	0.069619	Brain_Frontal_Cortex
ENSG00000147905.17	ZCCHC7	3.02031	0.266479	0.0025252	0.00166005	2	2	2	0.00077	0.069619	Muscle_Skeletal
ENSG00000271811.1	RP1-79C4.4	3.01325	0.0143163	0.00258463	0.566228	3	3	3	0.00055	0.584815	Brain_Frontal_Cortex
ENSG00000271811.1	RP1-79C4.4	3.01325	0.0143163	0.00258463	0.566228	3	3	3	0.00055	0.584815	Muscle_Skeletal
ENSG00000149485.18	FADS1	-3.01145	-0.10076	0.0026	0.0127067	1	1	1	0.0026	0.16971	Adipose
ENSG00000166974.12	MAPRE2	3.01145	0.549205	0.0026	0.000488714	1	1	1	0.0026	0.0329567	Adipose
ENSG00000187097.12	ENTPD5	-3.01145	-1.86018	0.0026	3.44541e-05	1	2	2	0.0026	0.0427377	Brain_Frontal_Cortex
ENSG00000187097.12	ENTPD5	-3.01145	-1.86018	0.0026	3.44541e-05	1	2	2	0.0026	0.0427377	Muscle_Skeletal
ENSG00000051108.14	HERPUD1	3.01145	0.0637729	0.0026	0.0304681	1	2	2	0.0026	0.285388	Adipose
ENSG00000183691.4	NOG	3.01145	0.268648	0.0026	0.00193275	1	1	1	0.0026	0.0617908	Adipose
ENSG00000278023.5	RDM1	-3.01145	-0.0607088	0.0026	0.0348778	1	1	1	0.0026	0.37721	Brain_Amygdala
ENSG00000187097.12	ENTPD5	-3.01145	-0.790756	0.0026	8.4938e-05	1	1	1	0.0026	0.100537	Brain_Amygdala
ENSG00000159111.12	MRPL10	3.01145	0.0748188	0.0026	0.0226048	1	1	1	0.0026	0.497201	Brain_Amygdala
ENSG00000005007.12	UPF1	-3.01145	-6.01172	0.0026	1.99073e-06	1	2	2	0.0026	0.00700299	Brain_Amygdala
ENSG00000166197.16	NOLC1	-3.01145	-0.333226	0.0026	0.0012915	1	1	1	0.0026	0.109836	Brain_Frontal_Cortex
ENSG00000159202.17	UBE2Z	3.01145	5.048	0.0026	4.19449e-06	1	1	1	0.0026	0.00835975	Brain_Frontal_Cortex
ENSG00000005007.12	UPF1	-3.01145	-8.04565	0.0026	1.48909e-06	1	2	2	0.0026	0.00523264	Brain_Frontal_Cortex
ENSG00000237461.1	RP11-554F20.1	-3.01145	-87.6407	0.0026	1.99768e-08	1	1	1	0.0026	0.000192833	Brain_Frontal_Cortex
ENSG00000166197.16	NOLC1	-3.01145	-0.333226	0.0026	0.0012915	1	1	1	0.0026	0.109836	Muscle_Skeletal
ENSG00000159202.17	UBE2Z	3.01145	5.048	0.0026	4.19449e-06	1	1	1	0.0026	0.00835975	Muscle_Skeletal
ENSG00000005007.12	UPF1	-3.01145	-8.04565	0.0026	1.48909e-06	1	2	2	0.0026	0.00523264	Muscle_Skeletal
ENSG00000237461.1	RP11-554F20.1	-3.01145	-87.6407	0.0026	1.99768e-08	1	1	1	0.0026	0.000192833	Muscle_Skeletal
ENSG00000137411.16	VARS2	3.00949	0.0174	0.0026169	0.415148	4	4	4	0.00023	1.07186	Brain_Frontal_Cortex
ENSG00000137411.16	VARS2	3.00949	0.0174	0.0026169	0.415148	4	4	4	0.00023	1.07186	Muscle_Skeletal
ENSG00000126005.16	MMP24-AS1	-3.00883	-0.0164933	0.0026226	0.530167	3	3	3	0.0037	0.619336	Brain_Frontal_Cortex
ENSG00000126005.16	MMP24-AS1	-3.00883	-0.0164933	0.0026226	0.530167	3	3	3	0.0037	0.619336	Muscle_Skeletal
ENSG00000179344.16	HLA-DQB1	3.00587	0.0119561	0.00264819	0.804245	3	4	4	0.0021	0.759198	Brain_Amygdala
ENSG00000168884.14	TNIP2	-3.00538	-0.0995044	0.00265248	0.0141545	2	2	2	0.0054	0.328253	Brain_Frontal_Cortex
ENSG00000168884.14	TNIP2	-3.00538	-0.0995044	0.00265248	0.0141545	2	2	2	0.0054	0.328253	Muscle_Skeletal
ENSG00000049245.12	VAMP3	-3.00069	-0.173521	0.00269373	0.00567486	2	3	3	0.00048	0.122759	Brain_Frontal_Cortex
ENSG00000049245.12	VAMP3	-3.00069	-0.173521	0.00269373	0.00567486	2	3	3	0.00048	0.122759	Muscle_Skeletal
ENSG00000166508.17	MCM7	3.00054	0.29599	0.00269502	0.00154779	2	2	2	0.0022	0.042369	Brain_Frontal_Cortex
ENSG00000166508.17	MCM7	3.00054	0.29599	0.00269502	0.00154779	2	2	2	0.0022	0.042369	Muscle_Skeletal
ENSG00000204308.7	RNF5	2.99999	0.0704261	0.00269987	0.0199586	2	2	2	0.0016	0.277676	Brain_Frontal_Cortex
ENSG00000204308.7	RNF5	2.99999	0.0704261	0.00269987	0.0199586	2	2	2	0.0016	0.277676	Muscle_Skeletal
ENSG00000158417.10	EIF5B	2.99998	0.204105	0.0027	0.00296852	1	1	1	0.0027	0.0798609	Adipose
ENSG00000133393.12	FOPNL	2.99998	0.103791	0.0027	0.0109397	1	1	1	0.0027	0.345887	Brain_Amygdala
ENSG00000158417.10	EIF5B	2.99998	0.790136	0.0027	0.000223544	1	1	1	0.0027	0.0206294	Brain_Amygdala
ENSG00000157978.11	LDLRAP1	-2.99998	-0.0556112	0.0027	0.0426049	1	2	2	0.0027	0.293106	Brain_Frontal_Cortex
ENSG00000157978.11	LDLRAP1	-2.99998	-0.0556112	0.0027	0.0426049	1	2	2	0.0027	0.293106	Muscle_Skeletal
ENSG00000169359.13	SLC33A1	-2.99998	-0.0713524	0.0027	0.0252009	1	1	1	0.0027	0.264882	Adipose
ENSG00000106290.14	TAF6	-2.99998	-0.280027	0.0027	0.00181093	1	1	1	0.0027	0.0578516	Brain_Amygdala
ENSG00000261126.7	RBFADN	2.99873	0.0162387	0.00271111	0.450023	2	2	2	0.0067	0.843244	Brain_Amygdala
ENSG00000163596.16	ICA1L	2.99556	0.0858384	0.00273938	0.0159104	2	2	2	0.0013	0.269968	Adipose
ENSG00000144362.11	PHOSPHO2	-2.98888	-0.0406708	0.0028	0.0784862	1	1	1	0.0028	0.440119	Adipose
ENSG00000198130.15	HIBCH	-2.98888	-0.0651663	0.0028	0.0298939	1	1	1	0.0028	0.299235	Brain_Amygdala
ENSG00000204257.14	HLA-DMA	-2.98888	-0.0621515	0.0028	0.0281876	1	1	1	0.0028	0.466602	Brain_Amygdala
ENSG00000167941.2	SOST	2.98888	0.0737659	0.0028	0.0259826	1	1	1	0.0028	0.231815	Brain_Frontal_Cortex
ENSG00000167941.2	SOST	2.98888	0.0737659	0.0028	0.0259826	1	1	1	0.0028	0.231815	Muscle_Skeletal
ENSG00000108590.10	MED31	2.98513	0.086494	0.00283458	0.0196685	2	2	2	0.0067	0.285368	Adipose
ENSG00000259820.1	AC083843.1	2.98338	0.0719836	0.00285088	0.0247083	2	2	2	0.0054	0.192568	Adipose
ENSG00000060656.19	PTPRU	-2.98284	-0.0825064	0.00285586	0.0191664	2	2	2	0.015	0.163455	Adipose
ENSG00000160882.11	CYP11B1	2.97933	0.395718	0.00288877	0.000835899	2	2	2	0.0041	0.0506851	Brain_Amygdala
ENSG00000119487.16	MAPKAP1	-2.97814	-0.316098	0.0029	0.00124887	1	1	1	0.0029	0.052199	Adipose
ENSG00000183671.12	GPR1	2.97814	0.183061	0.0029	0.00449247	1	1	1	0.0029	0.157325	Adipose
ENSG00000166974.12	MAPRE2	-2.97814	-0.630567	0.0029	0.000380591	1	1	1	0.0029	0.0283871	Brain_Amygdala
ENSG00000166974.12	MAPRE2	-2.97814	-1.16693	0.0029	0.000113901	1	1	1	0.0029	0.0153394	Brain_Frontal_Cortex
ENSG00000166974.12	MAPRE2	-2.97814	-1.16693	0.0029	0.000113901	1	1	1	0.0029	0.0153394	Muscle_Skeletal
ENSG00000119487.16	MAPKAP1	-2.97814	-0.304338	0.0029	0.00124887	1	1	1	0.0029	0.0542161	Brain_Frontal_Cortex
ENSG00000119487.16	MAPKAP1	-2.97814	-0.304338	0.0029	0.00124887	1	1	1	0.0029	0.0542161	Muscle_Skeletal
ENSG00000243708.10	PLA2G4B	-2.97814	-0.0540131	0.0029	0.0425666	1	1	1	0.0029	0.314738	Adipose
ENSG00000129625.12	REEP5	-2.97814	-3.6644	0.0029	1.00325e-05	1	1	1	0.0029	0.00442092	Brain_Amygdala
ENSG00000005100.12	DHX33	2.97814	0.705477	0.0029	0.000233982	1	1	1	0.0029	0.0446506	Brain_Amygdala
ENSG00000183671.12	GPR1	-2.97814	-0.420997	0.0029	0.00102836	1	1	1	0.0029	0.068409	Brain_Frontal_Cortex
ENSG00000183671.12	GPR1	-2.97814	-0.420997	0.0029	0.00102836	1	1	1	0.0029	0.068409	Muscle_Skeletal
ENSG00000185158.12	LRRC37B	2.97765	0.152193	0.00290468	0.00749205	2	2	2	0.0094	0.240539	Adipose
ENSG00000007516.13	BAIAP3	-2.97758	-0.0421301	0.00290531	0.0788094	2	2	2	0.0072	0.250538	Brain_Frontal_Cortex
ENSG00000007516.13	BAIAP3	-2.97758	-0.0421301	0.00290531	0.0788094	2	2	2	0.0072	0.250538	Muscle_Skeletal
ENSG00000173020.10	GRK2	2.97562	9.84313	0.00292395	1.40312e-06	2	2	2	0.0018	0.00312933	Brain_Frontal_Cortex
ENSG00000173020.10	GRK2	2.97562	9.84313	0.00292395	1.40312e-06	2	2	2	0.0018	0.00312933	Muscle_Skeletal
ENSG00000196126.11	HLA-DRB1	2.97198	0.0371484	0.00295886	0.0938427	2	3	3	0.0093	0.424503	Adipose
ENSG00000213699.8	SLC35F6	-2.97087	-0.0758505	0.00296959	0.0236124	2	2	2	0.009	0.148533	Adipose
ENSG00000241697.4	TMEFF1	-2.96861	-0.0707491	0.00299147	0.0248802	2	2	2	0.0096	0.245302	Adipose
ENSG00000127080.9	IPPK	-2.96774	-0.0842882	0.003	0.0190042	1	2	2	0.003	0.251518	Adipose
ENSG00000086848.14	ALG9	2.96774	0.115145	0.003	0.00950431	1	1	1	0.003	0.146771	Brain_Frontal_Cortex
ENSG00000158092.6	NCK1	-2.96774	-0.124234	0.003	0.0091273	1	1	1	0.003	0.139254	Brain_Frontal_Cortex
ENSG00000174564.12	IL20RB	-2.96774	-0.156434	0.003	0.00582329	1	1	1	0.003	0.111229	Brain_Frontal_Cortex
ENSG00000144891.17	AGTR1	-2.96774	-0.222955	0.003	0.00250324	1	1	1	0.003	0.0753514	Brain_Frontal_Cortex
ENSG00000086848.14	ALG9	2.96774	0.115145	0.003	0.00950431	1	1	1	0.003	0.146771	Muscle_Skeletal
ENSG00000158092.6	NCK1	-2.96774	-0.124234	0.003	0.0091273	1	1	1	0.003	0.139254	Muscle_Skeletal
ENSG00000174564.12	IL20RB	-2.96774	-0.156434	0.003	0.00582329	1	1	1	0.003	0.111229	Muscle_Skeletal
ENSG00000144891.17	AGTR1	-2.96774	-0.222955	0.003	0.00250324	1	1	1	0.003	0.0753514	Muscle_Skeletal
ENSG00000123636.17	BAZ2B	2.96773	0.290099	0.00300013	0.00158295	2	2	2	0.0043	0.100291	Adipose
ENSG00000203727.3	SAMD5	2.967	0.0630495	0.0030072	0.0293214	2	2	2	0.0049	0.257926	Brain_Amygdala
ENSG00000123066.7	MED13L	-2.96652	-0.507462	0.00301189	0.000478186	2	2	2	0.0045	0.0337608	Adipose
ENSG00000145022.4	TCTA	2.96568	0.127888	0.00302017	0.00833722	2	2	2	0.0017	0.132653	Adipose
ENSG00000105141.5	CASP14	2.96547	0.582944	0.00302224	0.000355125	3	3	3	0.002	0.0335841	Adipose
ENSG00000126005.16	MMP24-AS1	-2.95983	-0.0188567	0.00307809	0.4152	2	2	2	0.0036	0.538938	Brain_Amygdala
ENSG00000145214.13	DGKQ	-2.95866	-0.0182106	0.00308984	0.369661	3	3	3	0.0018	0.643034	Adipose
ENSG00000169371.13	SNUPN	2.95764	0.0564716	0.0031	0.0415277	1	1	1	0.0031	0.334681	Brain_Amygdala
ENSG00000144214.9	LYG1	-2.95764	-0.0922275	0.0031	0.0174293	1	1	1	0.0031	0.203844	Brain_Amygdala
ENSG00000009830.11	POMT2	-2.95764	-0.153783	0.0031	0.00553441	1	1	1	0.0031	0.12225	Brain_Amygdala
ENSG00000131475.6	VPS25	-2.95764	-3.2874	0.0031	2.05645e-05	1	1	1	0.0031	0.00967331	Brain_Amygdala
ENSG00000261229.6	RP11-38G5.4	2.95764	0.0938089	0.0031	0.0135384	1	1	1	0.0031	0.190813	Adipose
ENSG00000028116.16	VRK2	-2.95723	-0.222672	0.00310414	0.00215495	2	2	2	0.0023	0.108239	Brain_Amygdala
ENSG00000084090.13	STARD7	2.95664	0.228757	0.00311008	0.00240869	2	2	2	0.0066	0.0971467	Adipose
ENSG00000136536.14	2020-03-07	2.95494	0.389326	0.00312729	0.000826579	2	2	2	0.0018	0.0423836	Brain_Frontal_Cortex
ENSG00000136536.14	2020-03-07	2.95494	0.389326	0.00312729	0.000826579	2	2	2	0.0018	0.0423836	Muscle_Skeletal
ENSG00000164088.17	PPM1M	2.95484	0.0347511	0.0031283	0.115893	2	2	2	0.013	0.507177	Brain_Amygdala
ENSG00000171219.8	CDC42BPG	-2.95309	-0.0945594	0.00314612	0.0103954	2	2	2	0.0037	0.285362	Brain_Amygdala
ENSG00000107862.4	GBF1	2.95173	4.34946	0.00315995	7.00961e-06	2	2	2	0.028	0.00497721	Brain_Amygdala
ENSG00000114933.15	INO80D	2.95069	0.226457	0.00317066	0.00255112	2	2	2	0.0061	0.119848	Adipose
ENSG00000179889.18	PDXDC1	-2.94784	-0.0703358	0.0032	0.0333973	1	2	2	0.0032	0.346907	Adipose
ENSG00000164483.16	SAMD3	2.94784	0.118077	0.0032	0.00923575	1	1	1	0.0032	0.13974	Adipose
ENSG00000274414.1	RP5-965G21.4	-2.94784	-0.0662394	0.0032	0.0283631	1	1	1	0.0032	0.244567	Brain_Frontal_Cortex
ENSG00000167216.16	KATNAL2	2.94784	0.0959354	0.0032	0.0143129	1	1	1	0.0032	0.303329	Brain_Frontal_Cortex
ENSG00000157193.15	LRP8	-2.94784	-0.101421	0.0032	0.0110833	1	1	1	0.0032	0.162689	Brain_Frontal_Cortex
ENSG00000274414.1	RP5-965G21.4	-2.94784	-0.0662394	0.0032	0.0283631	1	1	1	0.0032	0.244567	Muscle_Skeletal
ENSG00000167216.16	KATNAL2	2.94784	0.0959354	0.0032	0.0143129	1	1	1	0.0032	0.303329	Muscle_Skeletal
ENSG00000157193.15	LRP8	-2.94784	-0.101421	0.0032	0.0110833	1	1	1	0.0032	0.162689	Muscle_Skeletal
ENSG00000023228.13	NDUFS1	-2.94784	-0.0715289	0.0032	0.027576	1	1	1	0.0032	0.22788	Brain_Frontal_Cortex
ENSG00000023228.13	NDUFS1	-2.94784	-0.0715289	0.0032	0.027576	1	1	1	0.0032	0.22788	Muscle_Skeletal
ENSG00000166508.17	MCM7	2.94552	0.444415	0.00322416	0.000716913	2	2	2	0.0022	0.0311698	Brain_Amygdala
ENSG00000153037.13	SRP19	2.94379	0.068037	0.00324221	0.0299438	2	2	2	0.0037	0.133637	Brain_Frontal_Cortex
ENSG00000153037.13	SRP19	2.94379	0.068037	0.00324221	0.0299438	2	2	2	0.0037	0.133637	Muscle_Skeletal
ENSG00000204262.11	COL5A2	-2.94151	-0.108235	0.00326621	0.0100111	2	2	2	0.003	0.164471	Brain_Amygdala
ENSG00000107745.17	MICU1	-2.94147	-0.076076	0.0032666	0.0223198	2	2	2	0.0055	0.22438	Adipose
ENSG00000145882.10	PCYOX1L	2.94039	0.106536	0.00327795	0.0120153	2	3	3	0.011	0.201199	Adipose
ENSG00000112530.11	PACRG	2.93832	0.047964	0.0033	0.0704245	1	2	2	0.0033	0.51914	Brain_Frontal_Cortex
ENSG00000112530.11	PACRG	2.93832	0.047964	0.0033	0.0704245	1	2	2	0.0033	0.51914	Muscle_Skeletal
ENSG00000112530.11	PACRG	2.93832	0.034794	0.0033	0.119932	1	1	1	0.0033	0.71564	Adipose
ENSG00000213593.9	TMX2	2.93832	0.622741	0.0033	0.000296628	1	1	1	0.0033	0.0303497	Adipose
ENSG00000166971.16	AKTIP	-2.93832	-0.0713487	0.0033	0.0255968	1	1	1	0.0033	0.227054	Brain_Amygdala
ENSG00000130540.13	SULT4A1	-2.93755	-0.171925	0.00330821	0.00417022	2	2	2	0.002	0.122891	Adipose
ENSG00000228126.1	FALEC	-2.93705	-0.0694709	0.00331353	0.0238795	2	2	2	7.89999e-10	0.354526	Brain_Amygdala
ENSG00000163938.16	GNL3	2.93112	0.068751	0.00337747	0.0225975	2	2	2	0.0011	0.222488	Brain_Frontal_Cortex
ENSG00000163938.16	GNL3	2.93112	0.068751	0.00337747	0.0225975	2	2	2	0.0011	0.222488	Muscle_Skeletal
ENSG00000136918.7	WDR38	-2.93057	-0.0861442	0.0033834	0.0217933	2	2	2	0.00056	0.265333	Brain_Frontal_Cortex
ENSG00000136918.7	WDR38	-2.93057	-0.0861442	0.0033834	0.0217933	2	2	2	0.00056	0.265333	Muscle_Skeletal
ENSG00000230490.2	RP11-141M1.3	-2.92905	-0.580404	0.0034	0.000324031	1	2	2	0.0034	0.0720188	Adipose
ENSG00000230490.2	RP11-141M1.3	-2.92905	-0.535164	0.0034	0.000498677	1	2	2	0.0034	0.0781069	Brain_Frontal_Cortex
ENSG00000230490.2	RP11-141M1.3	-2.92905	-0.535164	0.0034	0.000498677	1	2	2	0.0034	0.0781069	Muscle_Skeletal
ENSG00000177352.9	CCDC71	-2.92905	-0.0670414	0.0034	0.0288557	1	1	1	0.0034	0.2491	Brain_Amygdala
ENSG00000100280.16	AP1B1	2.92905	0.772262	0.0034	0.00021819	1	1	1	0.0034	0.031207	Brain_Amygdala
ENSG00000159873.9	CCDC117	-2.92905	-0.38946	0.0034	0.000777495	1	1	1	0.0034	0.138397	Brain_Amygdala
ENSG00000091704.9	CPA1	2.92781	0.134169	0.00341361	0.00744208	2	2	2	0.0038	0.17099	Brain_Amygdala
ENSG00000123374.10	CDK2	2.92626	0.589053	0.00343066	0.000416027	2	2	2	0.016	0.0518164	Adipose
ENSG00000091704.9	CPA1	2.92424	0.136977	0.00345296	0.0066004	2	2	2	0.0038	0.171854	Brain_Frontal_Cortex
ENSG00000091704.9	CPA1	2.92424	0.136977	0.00345296	0.0066004	2	2	2	0.0038	0.171854	Muscle_Skeletal
ENSG00000111785.19	RIC8B	2.92228	0.228011	0.00347482	0.00249311	2	2	2	0.00036	0.0717957	Adipose
ENSG00000172244.8	C5orf34	2.92184	0.0543112	0.0034797	0.041607	2	2	2	0.00037	0.304693	Adipose
ENSG00000066336.11	SPI1	2.92003	5433.44	0.0035	3.68818e-12	1	1	1	0.0035	4.15942e-06	Adipose
ENSG00000064726.9	BTBD1	2.92003	0.135516	0.0035	0.00701316	1	1	1	0.0035	0.197762	Brain_Amygdala
ENSG00000066336.11	SPI1	2.92003	5.76698	0.0035	3.47631e-06	1	1	1	0.0035	0.00391886	Brain_Frontal_Cortex
ENSG00000066336.11	SPI1	2.92003	5.76698	0.0035	3.47631e-06	1	1	1	0.0035	0.00391886	Muscle_Skeletal
ENSG00000064655.18	EYA2	-2.92003	-0.0666583	0.0035	0.0292834	1	1	1	0.0035	0.24153	Adipose
ENSG00000165379.13	LRFN5	2.92003	0.0415261	0.0035	0.0681188	1	1	1	0.0035	0.378076	Adipose
ENSG00000101210.10	EEF1A2	-2.92003	-7.0665	0.0035	2.61676e-06	1	1	1	0.0035	0.00556145	Brain_Amygdala
ENSG00000095951.16	HIVEP1	-2.92003	-0.292065	0.0035	0.0017399	1	1	1	0.0035	0.0845703	Brain_Amygdala
ENSG00000204262.11	COL5A2	2.91957	0.422684	0.00350518	0.000739549	2	2	2	0.003	0.0426879	Adipose
ENSG00000108439.9	PNPO	2.91841	0.0554707	0.0035182	0.0396312	2	2	2	0.008	0.214514	Adipose
ENSG00000136891.13	TEX10	-2.91682	-0.0887926	0.00353617	0.0183462	2	2	2	0.0073	0.185986	Brain_Amygdala
ENSG00000152133.14	GPATCH11	2.91344	0.151063	0.00357476	0.00472571	2	2	2	0.0043	0.156236	Brain_Amygdala
ENSG00000164088.17	PPM1M	2.9119	0.0407631	0.00359238	0.0760235	3	3	3	0.013	0.238705	Adipose
ENSG00000049245.12	VAMP3	-2.91157	-0.0907943	0.00359618	0.0186497	2	2	2	0.00048	0.235924	Brain_Amygdala
ENSG00000187957.7	DNER	-2.91124	-0.172787	0.0036	0.0036797	1	1	1	0.0036	0.139478	Brain_Amygdala
ENSG00000142552.7	RCN3	2.91124	0.396276	0.0036	0.000613558	1	1	1	0.0036	0.0757048	Brain_Frontal_Cortex
ENSG00000142552.7	RCN3	2.91124	0.396276	0.0036	0.000613558	1	1	1	0.0036	0.0757048	Muscle_Skeletal
ENSG00000130779.19	CLIP1	-2.91124	-0.292554	0.0036	0.00147136	1	1	1	0.0036	0.0625526	Adipose
ENSG00000143942.4	CHAC2	2.91124	0.32181	0.0036	0.00119508	1	1	1	0.0036	0.0711601	Brain_Amygdala
ENSG00000130779.19	CLIP1	2.91124	0.266952	0.0036	0.00181788	1	1	1	0.0036	0.0685516	Brain_Amygdala
ENSG00000142552.7	RCN3	-2.91124	-0.246377	0.0036	0.00273261	1	1	1	0.0036	0.121765	Brain_Amygdala
ENSG00000187957.7	DNER	-2.91124	-0.121357	0.0036	0.00709459	1	1	1	0.0036	0.198588	Brain_Frontal_Cortex
ENSG00000187957.7	DNER	-2.91124	-0.121357	0.0036	0.00709459	1	1	1	0.0036	0.198588	Muscle_Skeletal
ENSG00000188976.10	NOC2L	-2.91091	-0.105419	0.00360383	0.0125489	2	2	2	0.0025	0.229025	Brain_Frontal_Cortex
ENSG00000188976.10	NOC2L	-2.91091	-0.105419	0.00360383	0.0125489	2	2	2	0.0025	0.229025	Muscle_Skeletal
ENSG00000203785.8	SPRR2E	-2.90796	-1.06374	0.0036379	0.000289895	2	2	2	0.008	0.0510289	Brain_Frontal_Cortex
ENSG00000203785.8	SPRR2E	-2.90796	-1.06374	0.0036379	0.000289895	2	2	2	0.008	0.0510289	Muscle_Skeletal
ENSG00000172818.9	OVOL1	-2.90683	-0.0233352	0.00365116	0.173309	2	2	2	0.00033	0.636513	Brain_Frontal_Cortex
ENSG00000172818.9	OVOL1	-2.90683	-0.0233352	0.00365116	0.173309	2	2	2	0.00033	0.636513	Muscle_Skeletal
ENSG00000139433.9	GLTP	2.90584	0.0393398	0.00366274	0.0795854	2	2	2	0.011	0.406221	Adipose
ENSG00000135333.13	EPHA7	-2.9052	-0.321835	0.00367018	0.00152652	2	2	2	0.01	0.239241	Brain_Frontal_Cortex
ENSG00000135333.13	EPHA7	-2.9052	-0.321835	0.00367018	0.00152652	2	2	2	0.01	0.239241	Muscle_Skeletal
ENSG00000163938.16	GNL3	2.9047	0.0677478	0.00367608	0.0240516	2	2	2	0.0011	0.223559	Brain_Amygdala
ENSG00000171219.8	CDC42BPG	-2.90267	-0.0825372	0.0037	0.0189807	1	1	1	0.0037	0.318644	Adipose
ENSG00000138074.14	SLC5A6	2.90267	0.352212	0.0037	0.000956653	1	1	1	0.0037	0.196473	Brain_Amygdala
ENSG00000225556.1	C2CD4D	-2.90267	-0.10242	0.0037	0.0113526	1	1	1	0.0037	0.205039	Adipose
ENSG00000197050.10	ZNF420	-2.90267	-0.182795	0.0037	0.00329337	1	1	1	0.0037	0.0891708	Brain_Amygdala
ENSG00000267325.1	LINC01415	-2.90267	-0.258379	0.0037	0.00183684	1	1	1	0.0037	0.0781797	Brain_Amygdala
ENSG00000224404.1	LL22NC03-13G6.2	-2.90267	-18.6618	0.0037	3.52969e-07	1	1	1	0.0037	0.000948459	Brain_Frontal_Cortex
ENSG00000224404.1	LL22NC03-13G6.2	-2.90267	-18.6618	0.0037	3.52969e-07	1	1	1	0.0037	0.000948459	Muscle_Skeletal
ENSG00000138642.14	HERC6	-2.90133	-0.35639	0.00371587	0.00111352	2	2	2	0.0031	0.0957304	Adipose
ENSG00000168904.14	LRRC28	2.90036	0.282177	0.00372734	0.00145747	2	2	2	0.0033	0.112454	Brain_Frontal_Cortex
ENSG00000168904.14	LRRC28	2.90036	0.282177	0.00372734	0.00145747	2	2	2	0.0033	0.112454	Muscle_Skeletal
ENSG00000134184.12	GSTM1	2.8994	0.0260984	0.00373873	0.306461	5	9	9	0.00064	0.661288	Adipose
ENSG00000178952.10	TUFM	2.89929	0.0436173	0.00374014	0.0641869	2	2	2	0.00018	0.242268	Adipose
ENSG00000182511.11	FES	-2.89485	-0.122635	0.00379343	0.0100158	2	2	2	0.00022	0.352971	Brain_Frontal_Cortex
ENSG00000182511.11	FES	-2.89485	-0.122635	0.00379343	0.0100158	2	2	2	0.00022	0.352971	Muscle_Skeletal
ENSG00000197780.9	TAF13	2.8943	0.379456	0.0038	0.00114486	1	1	1	0.0038	0.0809052	Brain_Amygdala
ENSG00000118482.11	PHF3	-2.89361	-2.68828	0.00380845	3.11635e-05	2	2	2	0.0063	0.0190791	Brain_Frontal_Cortex
ENSG00000118482.11	PHF3	-2.89361	-2.68828	0.00380845	3.11635e-05	2	2	2	0.0063	0.0190791	Muscle_Skeletal
ENSG00000197312.11	DDI2	-2.89299	-0.110922	0.0038159	0.0105063	2	2	2	0.0028	0.0895679	Adipose
ENSG00000153551.13	CMTM7	2.89225	0.296065	0.00382495	0.00172636	2	2	2	0.0047	0.203681	Brain_Amygdala
ENSG00000221838.9	AP4M1	2.89006	0.0631854	0.00385167	0.030005	2	2	2	0.00036	0.24178	Brain_Frontal_Cortex
ENSG00000221838.9	AP4M1	2.89006	0.0631854	0.00385167	0.030005	2	2	2	0.00036	0.24178	Muscle_Skeletal
ENSG00000122512.14	PMS2	2.88995	0.0382598	0.00385303	0.105485	2	3	3	0.00072	0.430179	Brain_Amygdala
ENSG00000272505.1	RP11-981G7.6	-2.88892	-0.0323352	0.00386563	0.116629	4	4	4	0.00081	0.501554	Brain_Frontal_Cortex
ENSG00000272505.1	RP11-981G7.6	-2.88892	-0.0323352	0.00386563	0.116629	4	4	4	0.00081	0.501554	Muscle_Skeletal
ENSG00000205209.7	SCGB2B2	-2.88756	-0.0540283	0.00388247	0.0469439	2	2	2	0.0093	0.231963	Adipose
ENSG00000118596.11	SLC16A7	-2.88728	-0.0773789	0.00388587	0.0191085	2	3	3	0.0025	0.253768	Adipose
ENSG00000184060.10	ADAP2	2.88614	0.417653	0.0039	0.000858667	1	1	1	0.0039	0.060816	Brain_Amygdala
ENSG00000167653.4	PSCA	-2.88614	-0.073991	0.0039	0.0215976	1	2	2	0.0039	0.212188	Adipose
ENSG00000026025.15	VIM	-2.88614	-0.283828	0.0039	0.00138967	1	1	1	0.0039	0.0602478	Brain_Amygdala
ENSG00000099290.15	WASHC2A	-2.88614	-0.0707756	0.0039	0.0227084	1	3	3	0.0039	0.220415	Brain_Frontal_Cortex
ENSG00000174944.8	P2RY14	-2.88614	-0.353021	0.0039	0.0010925	1	1	1	0.0039	0.0597698	Brain_Frontal_Cortex
ENSG00000127616.17	SMARCA4	2.88614	0.187456	0.0039	0.00347324	1	1	1	0.0039	0.0848198	Brain_Frontal_Cortex
ENSG00000184060.10	ADAP2	2.88614	0.234361	0.0039	0.00202388	1	1	1	0.0039	0.10838	Brain_Frontal_Cortex
ENSG00000172171.10	TEFM	-2.88614	-0.0536776	0.0039	0.0385806	1	2	2	0.0039	0.473196	Brain_Frontal_Cortex
ENSG00000100276.9	RASL10A	2.88614	2.07939	0.0039	3.09825e-05	1	1	1	0.0039	0.0268829	Brain_Frontal_Cortex
ENSG00000099290.15	WASHC2A	-2.88614	-0.0707756	0.0039	0.0227084	1	3	3	0.0039	0.220415	Muscle_Skeletal
ENSG00000174944.8	P2RY14	-2.88614	-0.353021	0.0039	0.0010925	1	1	1	0.0039	0.0597698	Muscle_Skeletal
ENSG00000127616.17	SMARCA4	2.88614	0.187456	0.0039	0.00347324	1	1	1	0.0039	0.0848198	Muscle_Skeletal
ENSG00000184060.10	ADAP2	2.88614	0.234361	0.0039	0.00202388	1	1	1	0.0039	0.10838	Muscle_Skeletal
ENSG00000172171.10	TEFM	-2.88614	-0.0536776	0.0039	0.0385806	1	2	2	0.0039	0.473196	Muscle_Skeletal
ENSG00000100276.9	RASL10A	2.88614	2.07939	0.0039	3.09825e-05	1	1	1	0.0039	0.0268829	Muscle_Skeletal
ENSG00000198612.10	COPS8	2.88349	0.291603	0.00393294	0.00240346	2	2	2	0.0026	0.141915	Adipose
ENSG00000132507.17	EIF5A	2.88082	0.0426898	0.00396646	0.0667781	3	3	3	0.0051	0.205282	Adipose
ENSG00000206503.12	HLA-A	2.88012	0.0434265	0.0039753	0.0545607	2	3	3	1.3e-05	0.364997	Brain_Amygdala
ENSG00000166484.19	MAPK7	2.87957	0.628194	0.00398221	0.000311827	2	2	2	0.0016	0.0383547	Brain_Frontal_Cortex
ENSG00000166484.19	MAPK7	2.87957	0.628194	0.00398221	0.000311827	2	2	2	0.0016	0.0383547	Muscle_Skeletal
ENSG00000183955.12	KMT5A	-2.87859	-0.0530457	0.00399462	0.0406664	2	2	2	1.4e-05	0.225197	Brain_Frontal_Cortex
ENSG00000183955.12	KMT5A	-2.87859	-0.0530457	0.00399462	0.0406664	2	2	2	1.4e-05	0.225197	Muscle_Skeletal
ENSG00000230615.6	RP5-1198O20.4	-2.87816	-0.713155	0.004	0.00024668	1	1	1	0.004	0.0308488	Adipose
ENSG00000184060.10	ADAP2	2.87816	0.833545	0.004	0.000148577	1	1	1	0.004	0.0303523	Adipose
ENSG00000172171.10	TEFM	-2.87816	-0.479924	0.004	0.000448193	1	2	2	0.004	0.0527167	Adipose
ENSG00000253669.3	KB-1732A1.1	2.87816	0.0539191	0.004	0.046871	1	1	1	0.004	0.333833	Adipose
ENSG00000172171.10	TEFM	-2.87816	-0.0821078	0.004	0.0220425	1	1	1	0.004	0.308131	Brain_Amygdala
ENSG00000124733.3	MEA1	2.87816	0.129434	0.004	0.00749629	1	1	1	0.004	0.394024	Brain_Amygdala
ENSG00000197766.7	CFD	2.87816	0.415322	0.004	0.000784151	1	3	3	0.004	0.044303	Brain_Amygdala
ENSG00000026025.15	VIM	2.87816	0.105815	0.004	0.0104967	1	1	1	0.004	0.160658	Adipose
ENSG00000257057.2	C11orf97	-2.87724	-0.604682	0.00401167	0.000318041	2	2	2	0.0038	0.0734682	Brain_Frontal_Cortex
ENSG00000257057.2	C11orf97	-2.87724	-0.604682	0.00401167	0.000318041	2	2	2	0.0038	0.0734682	Muscle_Skeletal
ENSG00000115380.19	EFEMP1	2.87537	0.109818	0.00403554	0.0104946	2	2	2	0.0023	0.148186	Brain_Frontal_Cortex
ENSG00000115380.19	EFEMP1	2.87537	0.109818	0.00403554	0.0104946	2	2	2	0.0023	0.148186	Muscle_Skeletal
ENSG00000104343.19	UBE2W	-2.87536	-0.132932	0.00403562	0.00746929	2	2	2	0.0042	0.177428	Brain_Frontal_Cortex
ENSG00000104343.19	UBE2W	-2.87536	-0.132932	0.00403562	0.00746929	2	2	2	0.0042	0.177428	Muscle_Skeletal
ENSG00000013810.18	TACC3	2.87527	0.0259871	0.00403687	0.167603	2	2	2	2.5e-07	0.485731	Brain_Amygdala
ENSG00000083642.18	PDS5B	-2.87416	-0.263266	0.00405098	0.00180747	2	2	2	0.00053	0.0601589	Adipose
ENSG00000105982.16	RNF32	2.87309	0.119581	0.00406482	0.00828991	2	3	3	0.0041	0.28602	Adipose
ENSG00000243789.10	JMJD7	-2.87228	-0.0697867	0.00407517	0.0268384	2	2	2	0.0025	0.216782	Brain_Amygdala
ENSG00000137955.15	RABGGTB	2.87039	0.1147	0.00409959	0.00925875	2	2	2	0.0074	0.139577	Adipose
ENSG00000260179.1	RP5-902P8.12	-2.87036	-0.303596	0.0041	0.00110823	1	1	1	0.0041	0.211465	Brain_Amygdala
ENSG00000232859.9	LYRM9	2.87036	0.0442802	0.0041	0.0585483	1	1	1	0.0041	0.397469	Brain_Amygdala
ENSG00000154124.4	OTULIN	-2.87036	-0.241621	0.0041	0.00175088	1	1	1	0.0041	0.127886	Brain_Frontal_Cortex
ENSG00000154124.4	OTULIN	-2.87036	-0.241621	0.0041	0.00175088	1	1	1	0.0041	0.127886	Muscle_Skeletal
ENSG00000138190.16	EXOC6	2.87036	0.235018	0.0041	0.00210945	1	1	1	0.0041	0.0710585	Brain_Frontal_Cortex
ENSG00000138190.16	EXOC6	2.87036	0.235018	0.0041	0.00210945	1	1	1	0.0041	0.0710585	Muscle_Skeletal
ENSG00000174564.12	IL20RB	-2.86944	-0.0278724	0.00411195	0.156254	2	2	2	0.0097	0.810454	Adipose
ENSG00000181378.13	CFAP65	-2.86911	-0.18893	0.00411628	0.00403709	2	2	2	0.0039	0.0958057	Brain_Frontal_Cortex
ENSG00000181378.13	CFAP65	-2.86911	-0.18893	0.00411628	0.00403709	2	2	2	0.0039	0.0958057	Muscle_Skeletal
ENSG00000153037.13	SRP19	2.8686	0.0680064	0.00412291	0.0258195	2	2	2	0.0037	0.228446	Brain_Amygdala
ENSG00000124613.8	ZNF391	-2.8679	-0.0250479	0.00413207	0.199642	2	2	2	0.0019	0.572721	Adipose
ENSG00000008517.16	IL32	2.86704	0.0234296	0.00414336	0.230394	2	2	2	0.0035	0.62076	Brain_Amygdala
ENSG00000180822.11	PSMG4	2.86509	0.0227732	0.00416891	0.218891	2	2	2	0.00089	0.631928	Adipose
ENSG00000116983.12	HPCAL4	-2.86456	-0.164752	0.00417585	0.00447731	2	2	2	0.00092	0.120887	Brain_Amygdala
ENSG00000112041.12	TULP1	-2.86365	-0.0172975	0.00418791	0.400306	2	2	2	0.0063	0.875066	Brain_Amygdala
ENSG00000065060.16	UHRF1BP1	-2.8629	-0.0357424	0.00419789	0.0792101	2	2	2	0.0027	0.382919	Brain_Amygdala
ENSG00000146701.11	MDH2	2.86274	0.178822	0.0042	0.00350464	1	1	1	0.0042	0.0939481	Adipose
ENSG00000025293.16	PHF20	-2.86274	-0.404261	0.0042	0.000803613	1	2	2	0.0042	0.0504624	Adipose
ENSG00000228559.1	RP3-340B19.3	-2.86274	-8.72331	0.0042	1.50106e-06	1	2	2	0.0042	0.00200612	Adipose
ENSG00000104343.19	UBE2W	-2.86274	-0.406194	0.0042	0.000868294	1	2	2	0.0042	0.0593312	Adipose
ENSG00000061656.9	SPAG4	-2.86274	-0.145879	0.0042	0.00629986	1	1	1	0.0042	0.149439	Adipose
ENSG00000272644.1	RP11-33O4.1	-2.86274	-0.153754	0.0042	0.0052823	1	1	1	0.0042	0.168451	Brain_Amygdala
ENSG00000025293.16	PHF20	2.86274	0.529235	0.0042	0.000457414	1	2	2	0.0042	0.0385462	Brain_Frontal_Cortex
ENSG00000272644.1	RP11-33O4.1	-2.86274	-0.137162	0.0042	0.00632992	1	1	1	0.0042	0.188828	Brain_Frontal_Cortex
ENSG00000061656.9	SPAG4	-2.86274	-0.355188	0.0042	0.00105541	1	1	1	0.0042	0.0613759	Brain_Frontal_Cortex
ENSG00000178913.7	TAF7	-2.86274	-0.791378	0.0042	0.000274197	1	1	1	0.0042	0.0518084	Brain_Frontal_Cortex
ENSG00000025293.16	PHF20	2.86274	0.529235	0.0042	0.000457414	1	2	2	0.0042	0.0385462	Muscle_Skeletal
ENSG00000272644.1	RP11-33O4.1	-2.86274	-0.137162	0.0042	0.00632992	1	1	1	0.0042	0.188828	Muscle_Skeletal
ENSG00000061656.9	SPAG4	-2.86274	-0.355188	0.0042	0.00105541	1	1	1	0.0042	0.0613759	Muscle_Skeletal
ENSG00000178913.7	TAF7	-2.86274	-0.791378	0.0042	0.000274197	1	1	1	0.0042	0.0518084	Muscle_Skeletal
ENSG00000104343.19	UBE2W	-2.86274	-0.137173	0.0042	0.00979955	1	1	1	0.0042	0.17569	Brain_Amygdala
ENSG00000196967.10	ZNF585A	2.85868	0.185783	0.00425407	0.00304168	2	2	2	0.0043	0.0878892	Brain_Frontal_Cortex
ENSG00000196967.10	ZNF585A	2.85868	0.185783	0.00425407	0.00304168	2	2	2	0.0043	0.0878892	Muscle_Skeletal
ENSG00000277151.1	RP11-380B4.3	2.85862	0.0753009	0.00425495	0.022444	2	2	2	0.0016	0.191641	Adipose
ENSG00000109736.14	MFSD10	-2.85764	-0.181381	0.00426806	0.00407958	3	3	3	0.0075	0.176788	Adipose
ENSG00000198612.10	COPS8	2.85686	0.168948	0.00427861	0.00582876	2	2	2	0.0026	0.246238	Brain_Amygdala
ENSG00000174586.10	ZNF497	-2.85555	-0.0547392	0.00429626	0.0450553	2	2	2	0.0025	0.279291	Brain_Frontal_Cortex
ENSG00000174586.10	ZNF497	-2.85555	-0.0547392	0.00429626	0.0450553	2	2	2	0.0025	0.279291	Muscle_Skeletal
ENSG00000176953.12	NFATC2IP	2.85527	0.112481	0.0043	0.00969356	1	1	1	0.0043	0.141357	Adipose
ENSG00000054965.10	FAM168A	-2.85527	-0.317988	0.0043	0.00122268	1	1	1	0.0043	0.0814497	Brain_Amygdala
ENSG00000090382.6	LYZ	-2.85527	-0.0452064	0.0043	0.0516347	1	1	1	0.0043	0.345084	Brain_Amygdala
ENSG00000054965.10	FAM168A	-2.85527	-0.366456	0.0043	0.000870881	1	1	1	0.0043	0.0706769	Brain_Frontal_Cortex
ENSG00000243789.10	JMJD7	-2.85527	-0.0657193	0.0043	0.0286182	1	1	1	0.0043	0.248025	Brain_Frontal_Cortex
ENSG00000243667.6	WDR92	2.85527	0.0534219	0.0043	0.0454614	1	1	1	0.0043	0.327581	Brain_Frontal_Cortex
ENSG00000171722.12	SPATA46	2.85527	1130.54	0.0043	1.04675e-10	1	1	1	0.0043	1.63639e-05	Brain_Frontal_Cortex
ENSG00000054965.10	FAM168A	-2.85527	-0.366456	0.0043	0.000870881	1	1	1	0.0043	0.0706769	Muscle_Skeletal
ENSG00000243789.10	JMJD7	-2.85527	-0.0657193	0.0043	0.0286182	1	1	1	0.0043	0.248025	Muscle_Skeletal
ENSG00000243667.6	WDR92	2.85527	0.0534219	0.0043	0.0454614	1	1	1	0.0043	0.327581	Muscle_Skeletal
ENSG00000171722.12	SPATA46	2.85527	1130.54	0.0043	1.04675e-10	1	1	1	0.0043	1.63639e-05	Muscle_Skeletal
ENSG00000130176.7	CNN1	2.85227	0.313393	0.00434084	0.00172267	2	2	2	0.0016	0.136256	Brain_Frontal_Cortex
ENSG00000130176.7	CNN1	2.85227	0.313393	0.00434084	0.00172267	2	2	2	0.0016	0.136256	Muscle_Skeletal
ENSG00000164078.12	MST1R	-2.84937	-0.0363831	0.00438061	0.0846626	2	2	2	4.9e-05	0.339081	Brain_Frontal_Cortex
ENSG00000164078.12	MST1R	-2.84937	-0.0363831	0.00438061	0.0846626	2	2	2	4.9e-05	0.339081	Muscle_Skeletal
ENSG00000142188.16	TMEM50B	-2.84796	-0.0253675	0.0044	0.177606	1	2	2	0.0044	0.607077	Adipose
ENSG00000151779.12	NBAS	-2.84796	-0.135465	0.0044	0.00598504	1	1	1	0.0044	0.120326	Adipose
ENSG00000236963.6	LINC01141	2.84796	1.09194	0.0044	8.45787e-05	1	1	1	0.0044	0.0221624	Brain_Amygdala
ENSG00000244731.7	C4A	2.84796	0.0363708	0.0044	0.0677853	1	1	1	0.0044	0.646123	Brain_Amygdala
ENSG00000151779.12	NBAS	-2.84796	-0.0654598	0.0044	0.0271829	1	1	1	0.0044	0.249008	Brain_Amygdala
ENSG00000151779.12	NBAS	-2.84796	-0.06039	0.0044	0.0286271	1	1	1	0.0044	0.269912	Brain_Frontal_Cortex
ENSG00000151779.12	NBAS	-2.84796	-0.06039	0.0044	0.0286271	1	1	1	0.0044	0.269912	Muscle_Skeletal
ENSG00000274776.1	RP11-687F6.5	-2.84733	-0.0874367	0.00440873	0.015787	2	2	2	0.022	0.401891	Brain_Frontal_Cortex
ENSG00000274776.1	RP11-687F6.5	-2.84733	-0.0874367	0.00440873	0.015787	2	2	2	0.022	0.401891	Muscle_Skeletal
ENSG00000090020.10	SLC9A1	2.84613	0.0577555	0.00442546	0.0334773	2	2	2	0.0019	0.178527	Adipose
ENSG00000180549.7	FUT7	2.84548	0.113245	0.00443448	0.0078212	2	2	2	0.0081	0.140391	Brain_Amygdala
ENSG00000213676.10	ATF6B	2.84374	0.0452539	0.00445874	0.0607117	3	3	3	0.0054	0.305663	Adipose
ENSG00000078814.15	MYH7B	-2.84268	-0.300388	0.00447353	0.00126962	2	2	2	0.01	0.0470667	Brain_Frontal_Cortex
ENSG00000078814.15	MYH7B	-2.84268	-0.300388	0.00447353	0.00126962	2	2	2	0.01	0.0470667	Muscle_Skeletal
ENSG00000164088.17	PPM1M	2.84095	0.0202853	0.0044979	0.323817	3	3	3	0.013	0.723058	Brain_Frontal_Cortex
ENSG00000164088.17	PPM1M	2.84095	0.0202853	0.0044979	0.323817	3	3	3	0.013	0.723058	Muscle_Skeletal
ENSG00000137601.16	NEK1	2.8408	0.120935	0.0045	0.00833253	1	1	1	0.0045	0.168685	Brain_Amygdala
ENSG00000272892.1	RP11-57G10.8	-2.8408	-0.255398	0.0045	0.00152067	1	1	1	0.0045	0.0896641	Brain_Amygdala
ENSG00000141664.9	ZCCHC2	2.8408	1.50403	0.0045	5.92788e-05	1	2	2	0.0045	0.0123003	Brain_Frontal_Cortex
ENSG00000101222.12	SPEF1	-2.8408	-0.265583	0.0045	0.00166199	1	1	1	0.0045	0.0591153	Brain_Frontal_Cortex
ENSG00000141664.9	ZCCHC2	2.8408	1.50403	0.0045	5.92788e-05	1	2	2	0.0045	0.0123003	Muscle_Skeletal
ENSG00000101222.12	SPEF1	-2.8408	-0.265583	0.0045	0.00166199	1	1	1	0.0045	0.0591153	Muscle_Skeletal
ENSG00000163214.20	DHX57	2.83789	0.0414615	0.00454122	0.0689624	2	2	2	2.9e-05	0.353523	Adipose
ENSG00000173442.12	EHBP1L1	2.83729	0.133779	0.00454989	0.00691722	4	4	4	0.0014	0.173231	Adipose
ENSG00000173480.10	ZNF417	-2.83539	-0.0455021	0.00457697	0.054052	2	2	2	0.0039	0.366431	Brain_Frontal_Cortex
ENSG00000173480.10	ZNF417	-2.83539	-0.0455021	0.00457697	0.054052	2	2	2	0.0039	0.366431	Muscle_Skeletal
ENSG00000136813.14	KIAA0368	2.83379	0.986422	0.0046	0.000124119	1	1	1	0.0046	0.0319336	Adipose
ENSG00000169062.14	UPF3A	-2.83379	-0.033834	0.0046	0.113729	1	3	3	0.0046	0.6325	Adipose
ENSG00000089163.4	SIRT4	2.83379	0.142419	0.0046	0.00751389	1	1	1	0.0046	0.242243	Brain_Amygdala
ENSG00000089163.4	SIRT4	2.83379	0.129135	0.0046	0.00657449	1	2	2	0.0046	0.267161	Brain_Frontal_Cortex
ENSG00000089163.4	SIRT4	2.83379	0.129135	0.0046	0.00657449	1	2	2	0.0046	0.267161	Muscle_Skeletal
ENSG00000163814.7	CDCP1	2.83208	0.0947559	0.00462464	0.0132998	2	2	2	0.00021	0.122088	Adipose
ENSG00000135617.3	PRADC1	2.83136	0.265247	0.00463509	0.00146729	2	2	2	0.063	0.115758	Brain_Frontal_Cortex
ENSG00000135617.3	PRADC1	2.83136	0.265247	0.00463509	0.00146729	2	2	2	0.063	0.115758	Muscle_Skeletal
ENSG00000259820.1	AC083843.1	2.82954	0.0372676	0.00466151	0.0792392	3	4	4	0.0054	0.345168	Brain_Frontal_Cortex
ENSG00000259820.1	AC083843.1	2.82954	0.0372676	0.00466151	0.0792392	3	4	4	0.0054	0.345168	Muscle_Skeletal
ENSG00000025796.13	SEC63	2.82691	0.563256	0.0047	0.000443062	1	1	1	0.0047	0.0433196	Adipose
ENSG00000143387.12	CTSK	2.82691	8.64102	0.0047	2.14203e-06	1	1	1	0.0047	0.00315935	Brain_Frontal_Cortex
ENSG00000143387.12	CTSK	2.82691	8.64102	0.0047	2.14203e-06	1	1	1	0.0047	0.00315935	Muscle_Skeletal
ENSG00000140564.11	FURIN	2.82691	0.351912	0.0047	0.000940048	1	1	1	0.0047	0.047455	Adipose
ENSG00000089163.4	SIRT4	2.82691	0.0714237	0.0047	0.0209355	1	1	1	0.0047	0.481633	Adipose
ENSG00000120306.9	CYSTM1	2.82691	0.119004	0.0047	0.00891591	1	1	1	0.0047	0.157138	Adipose
ENSG00000143387.12	CTSK	2.82691	10.7676	0.0047	1.33764e-06	1	1	1	0.0047	0.00253538	Brain_Amygdala
ENSG00000277022.1	RP3-453C12.15	2.82691	9.41681	0.0047	1.83516e-06	1	2	2	0.0047	0.00298403	Brain_Amygdala
ENSG00000272735.1	RP11-467P9.1	-2.82691	-0.194772	0.0047	0.00362106	1	1	1	0.0047	0.129382	Brain_Frontal_Cortex
ENSG00000120306.9	CYSTM1	2.82691	0.0959058	0.0047	0.0138122	1	1	1	0.0047	0.194983	Brain_Frontal_Cortex
ENSG00000151135.9	TMEM263	2.82691	0.211285	0.0047	0.00204387	1	1	1	0.0047	0.0743072	Brain_Frontal_Cortex
ENSG00000272735.1	RP11-467P9.1	-2.82691	-0.194772	0.0047	0.00362106	1	1	1	0.0047	0.129382	Muscle_Skeletal
ENSG00000120306.9	CYSTM1	2.82691	0.0959058	0.0047	0.0138122	1	1	1	0.0047	0.194983	Muscle_Skeletal
ENSG00000151135.9	TMEM263	2.82691	0.211285	0.0047	0.00204387	1	1	1	0.0047	0.0743072	Muscle_Skeletal
ENSG00000215271.7	HOMEZ	2.82691	0.153027	0.0047	0.00447661	1	1	1	0.0047	0.117627	Adipose
ENSG00000175305.17	CCNE2	-2.82663	-0.0751793	0.00470399	0.0214868	2	2	2	0.0051	0.210039	Adipose
ENSG00000204262.11	COL5A2	-2.82582	-0.0673956	0.00471602	0.0254497	3	3	3	0.003	0.162991	Brain_Frontal_Cortex
ENSG00000204262.11	COL5A2	-2.82582	-0.0673956	0.00471602	0.0254497	3	3	3	0.003	0.162991	Muscle_Skeletal
ENSG00000085999.11	RAD54L	-2.82473	-0.0504167	0.00473211	0.048453	2	2	2	0.0045	0.305705	Brain_Frontal_Cortex
ENSG00000085999.11	RAD54L	-2.82473	-0.0504167	0.00473211	0.048453	2	2	2	0.0045	0.305705	Muscle_Skeletal
ENSG00000139880.19	CDH24	2.82391	0.0574789	0.0047441	0.0415134	2	2	2	0.00089	0.315498	Brain_Amygdala
ENSG00000172731.13	LRRC20	-2.82343	-0.149767	0.00475125	0.00587176	2	2	2	0.00078	0.240984	Adipose
ENSG00000108587.15	GOSR1	2.82277	0.0329306	0.00476108	0.107498	2	2	2	0.006	0.456596	Brain_Frontal_Cortex
ENSG00000108587.15	GOSR1	2.82277	0.0329306	0.00476108	0.107498	2	2	2	0.006	0.456596	Muscle_Skeletal
ENSG00000156103.15	MMP16	-2.8226	-0.228334	0.00476365	0.00257827	2	2	2	0.0099	0.0798336	Brain_Frontal_Cortex
ENSG00000156103.15	MMP16	-2.8226	-0.228334	0.00476365	0.00257827	2	2	2	0.0099	0.0798336	Muscle_Skeletal
ENSG00000153975.9	ZUFSP	2.82212	0.0601104	0.00477079	0.0289759	2	2	2	0.0065	0.1948	Brain_Frontal_Cortex
ENSG00000153975.9	ZUFSP	2.82212	0.0601104	0.00477079	0.0289759	2	2	2	0.0065	0.1948	Muscle_Skeletal
ENSG00000124508.16	BTN2A2	2.82184	0.0455072	0.0047749	0.0646189	2	2	2	0.016	0.384453	Brain_Frontal_Cortex
ENSG00000124508.16	BTN2A2	2.82184	0.0455072	0.0047749	0.0646189	2	2	2	0.016	0.384453	Muscle_Skeletal
ENSG00000137877.9	SPTBN5	-2.82017	-0.0377233	0.00479977	0.0780048	2	2	2	0.0037	0.395468	Brain_Amygdala
ENSG00000127445.13	PIN1	-2.82016	-0.22913	0.0048	0.00214786	1	1	1	0.0048	0.0676471	Adipose
ENSG00000272217.1	XXbac-BPG157A10.21	-2.82016	-0.147204	0.0048	0.00516819	1	1	1	0.0048	0.142659	Adipose
ENSG00000212643.2	ZRSR1	2.82016	0.105941	0.0048	0.0107956	1	1	1	0.0048	0.150083	Brain_Amygdala
ENSG00000162817.6	C1orf115	-2.82016	-0.512695	0.0048	0.000378667	1	1	1	0.0048	0.0669014	Brain_Amygdala
ENSG00000282881.1	RP11-49P4.7	2.82016	1.92251	0.0048	2.96597e-05	1	1	1	0.0048	0.010039	Brain_Frontal_Cortex
ENSG00000282881.1	RP11-49P4.7	2.82016	1.92251	0.0048	2.96597e-05	1	1	1	0.0048	0.010039	Muscle_Skeletal
ENSG00000151846.8	PABPC3	-2.81716	-0.176361	0.00484511	0.00409199	2	2	2	0.005	0.125099	Adipose
ENSG00000134121.9	CHL1	-2.81697	-0.0873448	0.00484798	0.0136623	2	2	2	0.0049	0.216415	Brain_Amygdala
ENSG00000168995.13	SIGLEC7	2.81376	0.0680316	0.00489664	0.0250039	2	3	3	0.0002	0.221382	Adipose
ENSG00000163508.12	EOMES	-2.81354	-31.2526	0.0049	1.21757e-07	1	1	1	0.0049	0.0011615	Adipose
ENSG00000078304.19	PPP2R5C	2.81354	0.198005	0.0049	0.00353404	1	1	1	0.0049	0.161612	Brain_Amygdala
ENSG00000102753.9	KPNA3	-2.81354	-1.26969	0.0049	6.63592e-05	1	1	1	0.0049	0.0217376	Brain_Amygdala
ENSG00000105671.11	DDX49	-2.81354	-0.480839	0.0049	0.000252188	1	1	1	0.0049	0.0788205	Brain_Amygdala
ENSG00000135632.11	SMYD5	2.81354	0.124597	0.0049	0.00665269	1	1	1	0.0049	0.130019	Brain_Amygdala
ENSG00000130511.15	SSBP4	-2.81354	-57.7295	0.0049	5.82331e-08	1	1	1	0.0049	0.000784694	Brain_Amygdala
ENSG00000196372.12	ASB13	2.81354	0.168321	0.0049	0.00379045	1	1	1	0.0049	0.137238	Brain_Amygdala
ENSG00000163508.12	EOMES	-2.81354	-1.49226	0.0049	6.00917e-05	1	1	1	0.0049	0.0243255	Brain_Amygdala
ENSG00000204642.13	HLA-F	2.81354	0.156837	0.0049	0.00494084	1	1	1	0.0049	0.114131	Brain_Frontal_Cortex
ENSG00000105671.11	DDX49	-2.81354	-0.559346	0.0049	0.000275556	1	1	1	0.0049	0.0677577	Brain_Frontal_Cortex
ENSG00000204642.13	HLA-F	2.81354	0.156837	0.0049	0.00494084	1	1	1	0.0049	0.114131	Muscle_Skeletal
ENSG00000105671.11	DDX49	-2.81354	-0.559346	0.0049	0.000275556	1	1	1	0.0049	0.0677577	Muscle_Skeletal
ENSG00000168394.10	TAP1	-2.81146	-0.108237	0.00493169	0.00989092	2	2	2	0.00054	0.1029	Brain_Frontal_Cortex
ENSG00000168394.10	TAP1	-2.81146	-0.108237	0.00493169	0.00989092	2	2	2	0.00054	0.1029	Muscle_Skeletal
ENSG00000008018.8	PSMB1	2.81127	0.111565	0.00493468	0.00938618	2	2	2	0.0082	0.118944	Adipose
ENSG00000088256.8	GNA11	-2.81	-0.106681	0.00495417	0.00921105	2	2	2	0.0053	0.0777655	Brain_Amygdala
ENSG00000165912.15	PACSIN3	-2.80703	-0.068812	0.005	0.0234346	1	1	1	0.005	0.377841	Adipose
ENSG00000136436.14	CALCOCO2	2.80703	0.255781	0.005	0.00190268	1	1	1	0.005	0.154038	Brain_Amygdala
ENSG00000069667.15	RORA	2.80703	1.15068	0.005	8.92379e-05	1	1	1	0.005	0.0165989	Brain_Amygdala
ENSG00000178950.16	GAK	-2.80703	-0.111999	0.005	0.0106657	1	1	1	0.005	0.150894	Brain_Amygdala
ENSG00000130725.7	UBE2M	-2.80703	-4.2848	0.005	6.69363e-06	1	2	2	0.005	0.00683812	Brain_Frontal_Cortex
ENSG00000130725.7	UBE2M	-2.80703	-4.2848	0.005	6.69363e-06	1	2	2	0.005	0.00683812	Muscle_Skeletal
ENSG00000232629.8	HLA-DQB2	-2.80703	-0.0139456	0.005	0.552632	1	3	3	0.005	1.11146	Adipose
ENSG00000130725.7	UBE2M	-2.80703	-3.45311	0.005	1.09621e-05	1	1	1	0.005	0.00848511	Brain_Amygdala
ENSG00000113068.9	PFDN1	2.80663	0.0516667	0.00500634	0.0491542	2	2	2	0.0018	0.359501	Adipose
ENSG00000136436.14	CALCOCO2	2.80629	0.447674	0.00501157	0.000705903	2	2	2	0.005	0.0879817	Adipose
ENSG00000103343.12	ZNF174	2.80581	0.102932	0.00501896	0.0108997	2	2	2	0.00069	0.193018	Adipose
ENSG00000175040.5	CHST2	-2.80573	-0.036598	0.00502025	0.0899463	2	2	2	0.0019	0.270888	Adipose
ENSG00000158169.12	FANCC	2.80493	4.88006	0.00503268	6.15104e-06	2	2	2	0.0049	0.00544844	Brain_Amygdala
ENSG00000213676.10	ATF6B	2.80465	0.0358012	0.00503706	0.0851577	2	2	2	0.0086	0.429031	Brain_Amygdala
ENSG00000149295.13	DRD2	2.80314	1.64763	0.0050608	5.89447e-05	2	2	2	0.00054	0.0175424	Brain_Amygdala
ENSG00000242759.6	LINC00882	2.80065	0.269685	0.0051	0.00167562	1	1	1	0.0051	0.0589576	Adipose
ENSG00000177791.11	MYOZ1	2.80065	6.36532	0.0051	3.83153e-06	1	1	1	0.0051	0.00545142	Adipose
ENSG00000231925.11	TAPBP	-2.80065	-0.0654887	0.0051	0.0273779	1	1	1	0.0051	0.251952	Adipose
ENSG00000164062.12	APEH	2.80065	0.13322	0.0051	0.00668484	1	1	1	0.0051	0.124606	Adipose
ENSG00000104626.14	ERI1	-2.80065	-0.0773119	0.0051	0.0131201	1	1	1	0.0051	0.283268	Brain_Amygdala
ENSG00000204514.9	ZNF814	2.80065	0.0436152	0.0051	0.0608492	1	1	1	0.0051	0.364552	Brain_Frontal_Cortex
ENSG00000204514.9	ZNF814	2.80065	0.0436152	0.0051	0.0608492	1	1	1	0.0051	0.364552	Muscle_Skeletal
ENSG00000036672.15	USP2	-2.80065	-1.98735	0.0051	3.25183e-05	1	1	1	0.0051	0.00895665	Brain_Frontal_Cortex
ENSG00000036672.15	USP2	-2.80065	-1.98735	0.0051	3.25183e-05	1	1	1	0.0051	0.00895665	Muscle_Skeletal
ENSG00000124733.3	MEA1	2.79964	0.0913557	0.00511592	0.0145824	2	2	2	0.004	0.538583	Adipose
ENSG00000166971.16	AKTIP	-2.79932	-0.0851612	0.00512111	0.0170788	2	2	2	0.0033	0.242705	Adipose
ENSG00000069275.12	NUCKS1	2.7951	0.0956181	0.00518842	0.0142508	2	2	2	0.00098	0.148509	Brain_Amygdala
ENSG00000107290.13	SETX	2.79506	0.454682	0.005189	0.00065304	2	2	2	0.12	0.0740637	Brain_Amygdala
ENSG00000178381.11	ZFAND2A	-2.79438	-0.0303272	0.0052	0.124153	1	2	2	0.0052	0.517687	Adipose
ENSG00000023228.13	NDUFS1	-2.79438	-0.060142	0.0052	0.0332302	1	1	1	0.0052	0.254398	Brain_Amygdala
ENSG00000184163.3	C1QTNF12	-2.79438	-0.73404	0.0052	0.000179668	1	2	2	0.0052	0.0851452	Brain_Amygdala
ENSG00000107798.17	LIPA	-2.79438	-0.0819246	0.0052	0.018752	1	2	2	0.0052	0.279525	Adipose
ENSG00000116032.5	GRIN3B	-2.79438	-0.297655	0.0052	0.00113431	1	1	1	0.0052	0.0688716	Brain_Amygdala
ENSG00000186827.10	TNFRSF4	-2.79438	-0.30914	0.0052	0.00102463	1	1	1	0.0052	0.202497	Brain_Frontal_Cortex
ENSG00000235106.9	LINC00094	2.79438	0.116895	0.0052	0.0102592	1	2	2	0.0052	0.146285	Brain_Frontal_Cortex
ENSG00000186827.10	TNFRSF4	-2.79438	-0.30914	0.0052	0.00102463	1	1	1	0.0052	0.202497	Muscle_Skeletal
ENSG00000235106.9	LINC00094	2.79438	0.116895	0.0052	0.0102592	1	2	2	0.0052	0.146285	Muscle_Skeletal
ENSG00000227051.6	C14orf132	2.79438	0.206047	0.0052	0.00401082	1	1	1	0.0052	0.229074	Brain_Frontal_Cortex
ENSG00000184163.3	C1QTNF12	2.79438	2.25584	0.0052	1.9181e-05	1	2	2	0.0052	0.0277059	Brain_Frontal_Cortex
ENSG00000227051.6	C14orf132	2.79438	0.206047	0.0052	0.00401082	1	1	1	0.0052	0.229074	Muscle_Skeletal
ENSG00000184163.3	C1QTNF12	2.79438	2.25584	0.0052	1.9181e-05	1	2	2	0.0052	0.0277059	Muscle_Skeletal
ENSG00000243708.10	PLA2G4B	-2.79406	-0.0508902	0.00520502	0.042848	2	2	2	0.0029	0.209362	Brain_Frontal_Cortex
ENSG00000243708.10	PLA2G4B	-2.79406	-0.0508902	0.00520502	0.042848	2	2	2	0.0029	0.209362	Muscle_Skeletal
ENSG00000135272.10	MDFIC	2.79316	0.106103	0.00521955	0.00934151	2	2	2	3.2e-05	0.170785	Brain_Amygdala
ENSG00000113269.13	RNF130	2.79262	0.187536	0.00522836	0.00312848	2	2	2	0.0098	0.108587	Brain_Amygdala
ENSG00000143819.12	EPHX1	-2.7915	-0.325478	0.00524646	0.00129988	2	2	2	0.00074	0.0832124	Brain_Amygdala
ENSG00000174944.8	P2RY14	2.79034	0.3666	0.00526527	0.000826218	2	2	2	0.0039	0.0367215	Brain_Amygdala
ENSG00000254093.8	PINX1	2.79012	0.298018	0.00526885	0.00129069	2	2	2	0.0043	0.0714667	Adipose
ENSG00000143126.7	CELSR2	2.78974	0.281553	0.00527501	0.00167421	2	2	2	0.0051	0.082191	Brain_Frontal_Cortex
ENSG00000143126.7	CELSR2	2.78974	0.281553	0.00527501	0.00167421	2	2	2	0.0051	0.082191	Muscle_Skeletal
ENSG00000023228.13	NDUFS1	-2.78845	-0.0622006	0.00529612	0.0308614	2	2	2	0.0055	0.149323	Adipose
ENSG00000131471.6	AOC3	2.78821	0.225732	0.0053	0.00319053	1	1	1	0.0053	0.149292	Brain_Frontal_Cortex
ENSG00000088256.8	GNA11	-2.78821	-0.240524	0.0053	0.00193179	1	2	2	0.0053	0.0665215	Brain_Frontal_Cortex
ENSG00000131471.6	AOC3	2.78821	0.225732	0.0053	0.00319053	1	1	1	0.0053	0.149292	Muscle_Skeletal
ENSG00000088256.8	GNA11	-2.78821	-0.240524	0.0053	0.00193179	1	2	2	0.0053	0.0665215	Muscle_Skeletal
ENSG00000141380.13	SS18	2.78821	0.340077	0.0053	0.00104386	1	2	2	0.0053	0.11615	Adipose
ENSG00000141380.13	SS18	2.78821	12.8446	0.0053	7.41365e-07	1	2	2	0.0053	0.00307523	Brain_Frontal_Cortex
ENSG00000177352.9	CCDC71	-2.78821	-0.0545596	0.0053	0.0380137	1	1	1	0.0053	0.28226	Brain_Frontal_Cortex
ENSG00000141380.13	SS18	2.78821	12.8446	0.0053	7.41365e-07	1	2	2	0.0053	0.00307523	Muscle_Skeletal
ENSG00000177352.9	CCDC71	-2.78821	-0.0545596	0.0053	0.0380137	1	1	1	0.0053	0.28226	Muscle_Skeletal
ENSG00000167118.10	URM1	2.78696	0.0555231	0.00532058	0.0330086	3	3	3	0.0014	0.377822	Adipose
ENSG00000138175.8	ARL 3.00	-2.78357	-0.0684437	0.00537642	0.0336655	2	3	3	0.0046	0.370298	Adipose
ENSG00000169410.9	PTPN9	-2.78313	-0.134011	0.00538378	0.00702544	3	3	3	0.002	0.1129	Adipose
ENSG00000149243.15	KLHL35	-2.78215	-0.114018	0.0054	0.00914423	1	1	1	0.0054	0.134189	Adipose
ENSG00000103335.21	PIEZO1	-2.78215	-0.116506	0.0054	0.00719662	1	1	1	0.0054	0.193981	Adipose
ENSG00000168884.14	TNIP2	-2.78215	-0.102674	0.0054	0.00764772	1	1	1	0.0054	0.370103	Brain_Amygdala
ENSG00000110274.15	CEP164	-2.78215	-121.199	0.0054	9.74819e-09	1	2	2	0.0054	0.000624595	Brain_Frontal_Cortex
ENSG00000110274.15	CEP164	-2.78215	-121.199	0.0054	9.74819e-09	1	2	2	0.0054	0.000624595	Muscle_Skeletal
ENSG00000021300.13	PLEKHB1	-2.78215	-0.140526	0.0054	0.00583704	1	1	1	0.0054	0.108165	Adipose
ENSG00000198276.15	UCKL1	-2.78215	-0.174064	0.0054	0.00349219	1	1	1	0.0054	0.106283	Adipose
ENSG00000021300.13	PLEKHB1	-2.78215	-0.114519	0.0054	0.00844592	1	1	1	0.0054	0.132729	Brain_Amygdala
ENSG00000137996.12	RTCA	-2.78193	-0.054231	0.00540362	0.0351819	2	3	3	0.0061	0.604112	Adipose
ENSG00000138399.17	FASTKD1	-2.78104	-0.0243404	0.00541858	0.231725	2	2	2	0.012	0.553556	Brain_Amygdala
ENSG00000180549.7	FUT7	2.77698	0.0413479	0.00548668	0.0668284	3	3	3	0.007	0.272118	Adipose
ENSG00000101251.11	SEL1L2	2.77619	26.9496	0.0055	1.48752e-07	1	1	1	0.0055	0.0023711	Adipose
ENSG00000225285.1	LINC01770	2.77619	1.2405	0.0055	0.000102827	1	1	1	0.0055	0.056026	Brain_Amygdala
ENSG00000107745.17	MICU1	2.77619	0.132493	0.0055	0.00659812	1	1	1	0.0055	0.121516	Brain_Frontal_Cortex
ENSG00000107745.17	MICU1	2.77619	0.132493	0.0055	0.00659812	1	1	1	0.0055	0.121516	Muscle_Skeletal
ENSG00000107745.17	MICU1	2.77619	0.139333	0.0055	0.00533811	1	1	1	0.0055	0.115551	Brain_Amygdala
ENSG00000002726.20	AOC1	2.77513	0.0503574	0.00551803	0.0484665	2	2	2	0.0085	0.259063	Adipose
ENSG00000267316.5	RP11-879F14.3	-2.77033	-0.111945	0.0056	0.0095035	1	1	1	0.0056	0.150967	Adipose
ENSG00000189077.10	TMEM120A	2.77033	0.128734	0.0056	0.00425704	1	1	1	0.0056	0.195752	Brain_Amygdala
ENSG00000274897.2	PANO1	2.77033	0.158412	0.0056	0.00474548	1	1	1	0.0056	0.101634	Brain_Frontal_Cortex
ENSG00000274897.2	PANO1	2.77033	0.158412	0.0056	0.00474548	1	1	1	0.0056	0.101634	Muscle_Skeletal
ENSG00000189077.10	TMEM120A	2.77033	0.0982707	0.0056	0.00998785	1	1	1	0.0056	0.256435	Brain_Frontal_Cortex
ENSG00000189077.10	TMEM120A	2.77033	0.0982707	0.0056	0.00998785	1	1	1	0.0056	0.256435	Muscle_Skeletal
ENSG00000157259.6	GATAD1	-2.76887	-0.147705	0.00562509	0.00582068	2	3	3	0.006	0.391206	Adipose
ENSG00000175445.14	LPL	2.76716	0.224068	0.00565474	0.00229485	2	3	3	0.0058	0.074889	Adipose
ENSG00000129353.14	SLC44A2	2.76683	0.255226	0.00566035	0.00176391	2	2	2	0.0038	0.102719	Brain_Amygdala
ENSG00000169925.16	BRD3	2.76458	0.0604563	0.00569954	0.0328913	2	2	2	0.0023	0.172383	Adipose
ENSG00000156928.4	MALSU1	2.76456	1.44575	0.0057	5.29306e-05	1	1	1	0.0057	0.0104444	Brain_Frontal_Cortex
ENSG00000156928.4	MALSU1	2.76456	1.44575	0.0057	5.29306e-05	1	1	1	0.0057	0.0104444	Muscle_Skeletal
ENSG00000189292.15	ALKAL2	2.76456	0.175126	0.0057	0.00341674	1	1	1	0.0057	0.091934	Adipose
ENSG00000173421.16	CCDC36	2.76456	0.0351035	0.0057	0.0887922	1	2	2	0.0057	0.435854	Adipose
ENSG00000198538.10	ZNF28	-2.76456	-0.0588811	0.0057	0.0517135	1	3	3	0.0057	0.62329	Adipose
ENSG00000143434.15	SEMA6C	-2.76393	-0.0304953	0.00571095	0.114282	3	3	3	0.00053	0.548819	Adipose
ENSG00000116288.12	PARK7	-2.76318	-0.117877	0.00572415	0.00865286	3	3	3	0.0013	0.0867941	Brain_Frontal_Cortex
ENSG00000116288.12	PARK7	-2.76318	-0.117877	0.00572415	0.00865286	3	3	3	0.0013	0.0867941	Muscle_Skeletal
ENSG00000115649.15	CNPPD1	-2.76315	-0.0989988	0.00572466	0.0119818	3	3	3	7.1e-05	0.202314	Adipose
ENSG00000008018.8	PSMB1	2.76239	0.0701019	0.00573793	0.0230774	2	2	2	0.0082	0.236869	Brain_Frontal_Cortex
ENSG00000008018.8	PSMB1	2.76239	0.0701019	0.00573793	0.0230774	2	2	2	0.0082	0.236869	Muscle_Skeletal
ENSG00000105088.8	OLFM2	-2.76228	-0.0541244	0.00573997	0.0398535	2	2	2	0.00053	0.373334	Adipose
ENSG00000153975.9	ZUFSP	-2.76147	-0.0908847	0.0057541	0.0128205	2	2	2	0.0065	0.108212	Adipose
ENSG00000136935.13	GOLGA1	2.761	0.165534	0.0057625	0.00354436	2	2	2	0.0038	0.088468	Brain_Amygdala
ENSG00000169504.14	CLIC4	2.7604	0.375757	0.00577305	0.00096143	2	3	3	0.0058	0.129397	Adipose
ENSG00000137474.19	MYO7A	2.76038	0.0761917	0.00577344	0.0179475	2	3	3	0.0025	0.33073	Adipose
ENSG00000122420.9	PTGFR	2.75972	0.44675	0.00578509	0.000544315	2	2	2	0.039	0.036692	Brain_Frontal_Cortex
ENSG00000122420.9	PTGFR	2.75972	0.44675	0.00578509	0.000544315	2	2	2	0.039	0.036692	Muscle_Skeletal
ENSG00000167767.13	KRT80	-2.75953	-0.349686	0.00578841	0.000986789	2	2	2	0.028	0.088621	Brain_Amygdala
ENSG00000261934.2	PCDHGA9	2.75888	0.185418	0.0058	0.00338824	1	1	1	0.0058	0.1111	Adipose
ENSG00000144655.14	CSRNP1	-2.75888	-0.220333	0.0058	0.00247932	1	1	1	0.0058	0.132073	Adipose
ENSG00000137947.11	GTF2B	-2.75888	-1.24907	0.0058	6.36992e-05	1	1	1	0.0058	0.014811	Brain_Frontal_Cortex
ENSG00000047188.15	YTHDC2	2.75888	0.082585	0.0058	0.0164746	1	1	1	0.0058	0.185264	Brain_Frontal_Cortex
ENSG00000137947.11	GTF2B	-2.75888	-1.24907	0.0058	6.36992e-05	1	1	1	0.0058	0.014811	Muscle_Skeletal
ENSG00000047188.15	YTHDC2	2.75888	0.082585	0.0058	0.0164746	1	1	1	0.0058	0.185264	Muscle_Skeletal
ENSG00000154065.16	ANKRD29	-2.75871	-0.088361	0.00580293	0.0138162	3	3	3	0.013	0.121638	Brain_Frontal_Cortex
ENSG00000154065.16	ANKRD29	-2.75871	-0.088361	0.00580293	0.0138162	3	3	3	0.013	0.121638	Muscle_Skeletal
ENSG00000089177.18	KIF16B	-2.75681	-0.0341684	0.00583686	0.0940078	3	3	3	0.0032	0.281498	Adipose
ENSG00000125686.11	MED1	2.75486	2.66491	0.00587167	2.47371e-05	2	2	2	0.013	0.0137827	Brain_Frontal_Cortex
ENSG00000125686.11	MED1	2.75486	2.66491	0.00587167	2.47371e-05	2	2	2	0.013	0.0137827	Muscle_Skeletal
ENSG00000125520.13	SLC2A4RG	2.7544	0.183203	0.00588	0.00337773	2	2	2	0.041	0.129211	Brain_Amygdala
ENSG00000181754.6	AMIGO1	2.75329	0.245969	0.0059	0.00170302	1	2	2	0.0059	0.0756193	Brain_Amygdala
ENSG00000130723.18	PRRC2B	2.75329	0.575137	0.0059	0.000381415	1	1	1	0.0059	0.0516399	Adipose
ENSG00000130723.18	PRRC2B	2.75329	0.918506	0.0059	0.000136112	1	1	1	0.0059	0.0323351	Brain_Frontal_Cortex
ENSG00000144824.20	PHLDB2	-2.75329	-11.0656	0.0059	9.36644e-07	1	2	2	0.0059	0.00177126	Brain_Frontal_Cortex
ENSG00000130723.18	PRRC2B	2.75329	0.918506	0.0059	0.000136112	1	1	1	0.0059	0.0323351	Muscle_Skeletal
ENSG00000144824.20	PHLDB2	-2.75329	-11.0656	0.0059	9.36644e-07	1	2	2	0.0059	0.00177126	Muscle_Skeletal
ENSG00000099821.13	POLRMT	-2.75329	-15.966	0.0059	1.1076e-06	1	2	2	0.0059	0.00522359	Brain_Amygdala
ENSG00000184925.11	LCN12	2.75051	0.0195072	0.00595021	0.272826	3	3	3	0.0064	0.403489	Brain_Frontal_Cortex
ENSG00000184925.11	LCN12	2.75051	0.0195072	0.00595021	0.272826	3	3	3	0.0064	0.403489	Muscle_Skeletal
ENSG00000106571.12	GLI3	-2.74778	-1.43963	0.006	6.15517e-05	1	1	1	0.006	0.0332029	Brain_Amygdala
ENSG00000106571.12	GLI3	2.74778	10.7126	0.006	1.30553e-06	1	1	1	0.006	0.00446203	Brain_Frontal_Cortex
ENSG00000106571.12	GLI3	2.74778	10.7126	0.006	1.30553e-06	1	1	1	0.006	0.00446203	Muscle_Skeletal
ENSG00000181163.13	NPM1	2.74778	0.798663	0.006	0.000228423	1	1	1	0.006	0.0601004	Brain_Amygdala
ENSG00000165115.14	KIF27	-2.74641	-0.0392763	0.00602505	0.0547002	2	2	2	0.0039	1.62601	Adipose
ENSG00000134575.9	ACP2	2.74603	0.102603	0.00603205	0.00911187	2	2	2	0.0073	0.113077	Brain_Frontal_Cortex
ENSG00000134575.9	ACP2	2.74603	0.102603	0.00603205	0.00911187	2	2	2	0.0073	0.113077	Muscle_Skeletal
ENSG00000272810.1	U91328.22	2.74494	0.032436	0.00605221	0.104162	2	2	2	0.013	0.419416	Adipose
ENSG00000157150.4	TIMP4	-2.74236	-0.103606	0.0061	0.00806564	1	3	3	0.0061	0.293418	Adipose
ENSG00000229117.8	RPL41	2.74236	48.1356	0.0061	6.76112e-08	1	2	2	0.0061	0.000579613	Brain_Amygdala
ENSG00000137996.12	RTCA	-2.74236	-0.087514	0.0061	0.0100729	1	2	2	0.0061	0.391937	Brain_Frontal_Cortex
ENSG00000137996.12	RTCA	-2.74236	-0.087514	0.0061	0.0100729	1	2	2	0.0061	0.391937	Muscle_Skeletal
ENSG00000221571.3	RNU6ATAC35P	-2.74236	-0.0626053	0.0061	0.0292093	1	1	1	0.0061	0.244388	Adipose
ENSG00000253230.8	LINC00599	-2.74236	-2.15427	0.0061	2.48496e-05	1	1	1	0.0061	0.0104908	Brain_Frontal_Cortex
ENSG00000253230.8	LINC00599	-2.74236	-2.15427	0.0061	2.48496e-05	1	1	1	0.0061	0.0104908	Muscle_Skeletal
ENSG00000269155.2	RP3-431P23.5	-2.74236	-0.0712936	0.0061	0.0220393	1	1	1	0.0061	0.230035	Adipose
ENSG00000204264.8	PSMB8	-2.74236	-0.298844	0.0061	0.00130183	1	1	1	0.0061	0.0495242	Brain_Frontal_Cortex
ENSG00000204264.8	PSMB8	-2.74236	-0.298844	0.0061	0.00130183	1	1	1	0.0061	0.0495242	Muscle_Skeletal
ENSG00000197548.12	ATG7	-2.74099	-0.113704	0.00612535	0.00870118	2	2	2	0.009	0.107076	Brain_Frontal_Cortex
ENSG00000197548.12	ATG7	-2.74099	-0.113704	0.00612535	0.00870118	2	2	2	0.009	0.107076	Muscle_Skeletal
ENSG00000145214.13	DGKQ	2.74016	0.0571966	0.00614092	0.033873	2	3	3	0.0066	0.214618	Brain_Frontal_Cortex
ENSG00000145214.13	DGKQ	2.74016	0.0571966	0.00614092	0.033873	2	3	3	0.0066	0.214618	Muscle_Skeletal
ENSG00000233493.3	TMEM238	2.73987	0.156659	0.00614635	0.00484675	2	2	2	0.002	0.123472	Adipose
ENSG00000167220.11	HDHD2	-2.73894	-0.023035	0.00616373	0.211673	3	3	3	0.00049	0.702257	Adipose
ENSG00000165949.12	IFI27	2.73701	0.994318	0.0062	0.000118957	1	1	1	0.0062	0.0212206	Adipose
ENSG00000198513.11	ATL1	-2.73701	-6.12376	0.0062	2.7359e-06	1	1	1	0.0062	0.00342927	Brain_Frontal_Cortex
ENSG00000198513.11	ATL1	-2.73701	-6.12376	0.0062	2.7359e-06	1	1	1	0.0062	0.00342927	Muscle_Skeletal
ENSG00000225399.4	RP11-3B7.1	2.73701	0.0481052	0.0062	0.0470834	1	2	2	0.0062	0.315974	Adipose
ENSG00000108439.9	PNPO	2.73701	0.112679	0.0062	0.00703062	1	1	1	0.0062	0.158859	Brain_Amygdala
ENSG00000039068.18	CDH1	2.73701	0.0892889	0.0062	0.0148314	1	1	1	0.0062	0.182553	Brain_Frontal_Cortex
ENSG00000167588.12	GPD1	-2.73701	-5.88913	0.0062	3.01807e-06	1	1	1	0.0062	0.00286969	Brain_Frontal_Cortex
ENSG00000173421.16	CCDC36	2.73701	0.0937711	0.0062	0.0122001	1	1	1	0.0062	0.162097	Brain_Frontal_Cortex
ENSG00000039068.18	CDH1	2.73701	0.0892889	0.0062	0.0148314	1	1	1	0.0062	0.182553	Muscle_Skeletal
ENSG00000167588.12	GPD1	-2.73701	-5.88913	0.0062	3.01807e-06	1	1	1	0.0062	0.00286969	Muscle_Skeletal
ENSG00000173421.16	CCDC36	2.73701	0.0937711	0.0062	0.0122001	1	1	1	0.0062	0.162097	Muscle_Skeletal
ENSG00000130724.8	CHMP2A	2.73701	0.218495	0.0062	0.00254082	1	2	2	0.0062	0.0755167	Adipose
ENSG00000130724.8	CHMP2A	2.73701	0.192384	0.0062	0.00248916	1	2	2	0.0062	0.0857658	Brain_Frontal_Cortex
ENSG00000130724.8	CHMP2A	2.73701	0.192384	0.0062	0.00248916	1	2	2	0.0062	0.0857658	Muscle_Skeletal
ENSG00000047188.15	YTHDC2	2.73666	0.114551	0.00620666	0.00891433	2	2	2	0.014	0.168303	Brain_Amygdala
ENSG00000112041.12	TULP1	-2.73547	-0.0605831	0.00622907	0.0283127	3	3	3	0.005	0.232153	Adipose
ENSG00000096717.11	SIRT1	-2.73378	-0.212736	0.00626125	0.00278842	2	2	2	0.009	0.0954284	Adipose
ENSG00000205593.11	DENND6B	2.73336	0.0572548	0.00626916	0.0318892	2	2	2	0.006	0.272551	Brain_Frontal_Cortex
ENSG00000205593.11	DENND6B	2.73336	0.0572548	0.00626916	0.0318892	2	2	2	0.006	0.272551	Muscle_Skeletal
ENSG00000068078.17	FGFR3	-2.7331	-0.162176	0.0062741	0.00511313	2	2	2	0.00039	0.0989611	Brain_Frontal_Cortex
ENSG00000068078.17	FGFR3	-2.7331	-0.162176	0.0062741	0.00511313	2	2	2	0.00039	0.0989611	Muscle_Skeletal
ENSG00000150048.10	CLEC1A	-2.73174	-0.163104	0.0063	0.00407805	1	2	2	0.0063	0.106067	Brain_Frontal_Cortex
ENSG00000087085.13	ACHE	-2.73174	-0.245878	0.0063	0.00194984	1	1	1	0.0063	0.0776808	Brain_Frontal_Cortex
ENSG00000150048.10	CLEC1A	-2.73174	-0.163104	0.0063	0.00407805	1	2	2	0.0063	0.106067	Muscle_Skeletal
ENSG00000087085.13	ACHE	-2.73174	-0.245878	0.0063	0.00194984	1	1	1	0.0063	0.0776808	Muscle_Skeletal
ENSG00000168496.3	FEN1	-2.73174	-0.271323	0.0063	0.00144855	1	1	1	0.0063	0.0571276	Adipose
ENSG00000166503.8	RP11-382A20.3	2.73174	2.24495	0.0063	2.34269e-05	1	2	2	0.0063	0.0173724	Brain_Amygdala
ENSG00000152082.13	MZT2B	2.73174	0.193626	0.0063	0.00377599	1	1	1	0.0063	0.0795346	Brain_Amygdala
ENSG00000067596.10	DHX8	2.73174	0.111628	0.0063	0.0102216	1	2	2	0.0063	0.13348	Brain_Amygdala
ENSG00000118482.11	PHF3	-2.73174	-5.62529	0.0063	7.88769e-06	1	1	1	0.0063	0.0105772	Brain_Amygdala
ENSG00000092758.15	COL9A3	-2.73174	-1.60433	0.0063	2.96885e-05	1	1	1	0.0063	0.0344691	Brain_Frontal_Cortex
ENSG00000152082.13	MZT2B	2.73174	0.190184	0.0063	0.00379402	1	1	1	0.0063	0.0809742	Brain_Frontal_Cortex
ENSG00000067596.10	DHX8	2.73174	0.154962	0.0063	0.00459853	1	2	2	0.0063	0.0961529	Brain_Frontal_Cortex
ENSG00000120063.9	GNA13	2.73174	0.122201	0.0063	0.00674673	1	1	1	0.0063	0.228312	Brain_Frontal_Cortex
ENSG00000092758.15	COL9A3	-2.73174	-1.60433	0.0063	2.96885e-05	1	1	1	0.0063	0.0344691	Muscle_Skeletal
ENSG00000152082.13	MZT2B	2.73174	0.190184	0.0063	0.00379402	1	1	1	0.0063	0.0809742	Muscle_Skeletal
ENSG00000067596.10	DHX8	2.73174	0.154962	0.0063	0.00459853	1	2	2	0.0063	0.0961529	Muscle_Skeletal
ENSG00000120063.9	GNA13	2.73174	0.122201	0.0063	0.00674673	1	1	1	0.0063	0.228312	Muscle_Skeletal
ENSG00000067596.10	DHX8	2.73174	0.12799	0.0063	0.00712973	1	2	2	0.0063	0.116416	Adipose
ENSG00000120063.9	GNA13	2.73174	0.0807415	0.0063	0.0160372	1	1	1	0.0063	0.345547	Brain_Amygdala
ENSG00000229771.2	RP4-644L1.2	2.73102	0.398204	0.00631379	0.000881308	3	3	3	0.023	0.0492055	Brain_Frontal_Cortex
ENSG00000229771.2	RP4-644L1.2	2.73102	0.398204	0.00631379	0.000881308	3	3	3	0.023	0.0492055	Muscle_Skeletal
ENSG00000221995.5	TIAF1	2.7297	0.0247122	0.00633924	0.185514	2	2	2	0.0031	0.389244	Brain_Frontal_Cortex
ENSG00000221995.5	TIAF1	2.7297	0.0247122	0.00633924	0.185514	2	2	2	0.0031	0.389244	Muscle_Skeletal
ENSG00000119917.13	IFIT3	2.72957	1.43485	0.00634176	8.31593e-05	2	2	2	0.0084	0.0568155	Brain_Frontal_Cortex
ENSG00000119917.13	IFIT3	2.72957	1.43485	0.00634176	8.31593e-05	2	2	2	0.0084	0.0568155	Muscle_Skeletal
ENSG00000136891.13	TEX10	-2.72802	-0.069812	0.00637162	0.0250082	2	2	2	0.0073	0.202832	Brain_Frontal_Cortex
ENSG00000136891.13	TEX10	-2.72802	-0.069812	0.00637162	0.0250082	2	2	2	0.0073	0.202832	Muscle_Skeletal
ENSG00000243789.10	JMJD7	-2.72666	-0.0261103	0.00639797	0.162208	3	3	3	0.0025	0.418756	Adipose
ENSG00000145740.18	SLC30A5	-2.72655	-0.43356	0.0064	0.00128909	1	1	1	0.0064	0.229495	Adipose
ENSG00000259336.1	RP11-323I15.5	-2.72655	-1.48256	0.0064	4.8266e-05	1	1	1	0.0064	0.0128156	Adipose
ENSG00000055483.19	USP36	2.72655	0.669983	0.0064	0.000291859	1	2	2	0.0064	0.0568671	Adipose
ENSG00000119946.10	CNNM1	-2.72655	-0.350379	0.0064	0.000968026	1	1	1	0.0064	0.0713514	Brain_Amygdala
ENSG00000083444.16	PLOD1	-2.72655	-0.0799675	0.0064	0.0220249	1	1	1	0.0064	0.387658	Brain_Amygdala
ENSG00000233791.5	LINC01136	2.72655	0.0465503	0.0064	0.0437565	1	1	1	0.0064	1.3233	Brain_Frontal_Cortex
ENSG00000233791.5	LINC01136	2.72655	0.0465503	0.0064	0.0437565	1	1	1	0.0064	1.3233	Muscle_Skeletal
ENSG00000119946.10	CNNM1	-2.72655	-0.295753	0.0064	0.00128793	1	1	1	0.0064	0.08453	Adipose
ENSG00000258429.1	PDF	2.72655	0.564987	0.0064	0.000346719	1	1	1	0.0064	0.0520366	Brain_Amygdala
ENSG00000083444.16	PLOD1	-2.72655	-0.0693668	0.0064	0.022963	1	2	2	0.0064	0.4469	Brain_Frontal_Cortex
ENSG00000145740.18	SLC30A5	-2.72655	-0.530745	0.0064	0.000878215	1	2	2	0.0064	0.187472	Brain_Frontal_Cortex
ENSG00000083444.16	PLOD1	-2.72655	-0.0693668	0.0064	0.022963	1	2	2	0.0064	0.4469	Muscle_Skeletal
ENSG00000145740.18	SLC30A5	-2.72655	-0.530745	0.0064	0.000878215	1	2	2	0.0064	0.187472	Muscle_Skeletal
ENSG00000267414.1	RP11-456K23.1	-2.72504	-0.0860818	0.00642945	0.0195797	2	2	2	0.015	0.241524	Brain_Amygdala
ENSG00000108465.14	CDK5RAP3	2.72328	0.0456604	0.00646381	0.0510384	3	3	3	0.011	0.322175	Brain_Frontal_Cortex
ENSG00000108465.14	CDK5RAP3	2.72328	0.0456604	0.00646381	0.0510384	3	3	3	0.011	0.322175	Muscle_Skeletal
ENSG00000101246.19	ARFRP1	-2.72143	-0.09147	0.0065	0.0123574	1	1	1	0.0065	0.171641	Brain_Amygdala
ENSG00000232629.8	HLA-DQB2	-2.72143	-0.0192938	0.0065	0.273588	1	1	1	0.0065	0.782636	Brain_Amygdala
ENSG00000153975.9	ZUFSP	2.72143	0.124576	0.0065	0.00671719	1	1	1	0.0065	0.15011	Brain_Amygdala
ENSG00000129244.8	ATP1B2	-2.72143	-0.12865	0.0065	0.00717152	1	1	1	0.0065	0.174893	Adipose
ENSG00000197114.11	ZGPAT	-2.72143	-0.25317	0.0065	0.0016131	1	1	1	0.0065	0.0620137	Brain_Amygdala
ENSG00000010318.20	PHF7	-2.72143	-0.479759	0.0065	0.000472488	1	1	1	0.0065	0.0398117	Brain_Amygdala
ENSG00000101246.19	ARFRP1	-2.72143	-0.0669604	0.0065	0.0218175	1	1	1	0.0065	0.234467	Brain_Frontal_Cortex
ENSG00000101246.19	ARFRP1	-2.72143	-0.0669604	0.0065	0.0218175	1	1	1	0.0065	0.234467	Muscle_Skeletal
ENSG00000087085.13	ACHE	2.72073	0.0358109	0.00651381	0.0841273	2	2	2	0.0064	0.524134	Adipose
ENSG00000115884.10	SDC1	2.7195	0.0896041	0.00653811	0.0139095	2	2	2	0.0064	0.165606	Adipose
ENSG00000169032.9	MAP2K1	-2.71842	-0.0864628	0.00655951	0.0156694	2	2	2	0.013	0.287719	Adipose
ENSG00000169231.13	THBS3	-2.71638	-0.0995224	0.0066	0.0106876	1	1	1	0.0066	0.149715	Adipose
ENSG00000169860.6	P2RY1	-2.71638	-4.21181	0.0066	5.74394e-06	1	1	1	0.0066	0.00586446	Adipose
ENSG00000169231.13	THBS3	-2.71638	-0.0506046	0.0066	0.0352163	1	1	1	0.0066	0.29444	Brain_Amygdala
ENSG00000173171.14	MTX1	-2.71638	-0.274071	0.0066	0.00129365	1	1	1	0.0066	0.0543655	Brain_Frontal_Cortex
ENSG00000169231.13	THBS3	-2.71638	-0.0500919	0.0066	0.0387265	1	1	1	0.0066	0.297453	Brain_Frontal_Cortex
ENSG00000132199.18	ENOSF1	-2.71638	-0.110581	0.0066	0.011067	1	1	1	0.0066	0.209801	Brain_Frontal_Cortex
ENSG00000169860.6	P2RY1	-2.71638	-1.6316	0.0066	4.03667e-05	1	1	1	0.0066	0.0151385	Brain_Frontal_Cortex
ENSG00000108671.9	PSMD11	-2.71638	-0.250554	0.0066	0.00169021	1	1	1	0.0066	0.08581	Brain_Frontal_Cortex
ENSG00000173171.14	MTX1	-2.71638	-0.274071	0.0066	0.00129365	1	1	1	0.0066	0.0543655	Muscle_Skeletal
ENSG00000169231.13	THBS3	-2.71638	-0.0500919	0.0066	0.0387265	1	1	1	0.0066	0.297453	Muscle_Skeletal
ENSG00000132199.18	ENOSF1	-2.71638	-0.110581	0.0066	0.011067	1	1	1	0.0066	0.209801	Muscle_Skeletal
ENSG00000169860.6	P2RY1	-2.71638	-1.6316	0.0066	4.03667e-05	1	1	1	0.0066	0.0151385	Muscle_Skeletal
ENSG00000108671.9	PSMD11	-2.71638	-0.250554	0.0066	0.00169021	1	1	1	0.0066	0.08581	Muscle_Skeletal
ENSG00000156966.6	B3GNT7	2.71638	0.211683	0.0066	0.00224482	1	1	1	0.0066	0.145501	Adipose
ENSG00000107331.16	ABCA2	2.71638	1.35666	0.0066	6.04649e-05	1	1	1	0.0066	0.0120885	Brain_Frontal_Cortex
ENSG00000107331.16	ABCA2	2.71638	1.35666	0.0066	6.04649e-05	1	1	1	0.0066	0.0120885	Muscle_Skeletal
ENSG00000138600.9	SPPL2A	2.71555	0.0931644	0.0066165	0.014388	2	2	2	0.0016	0.201012	Brain_Frontal_Cortex
ENSG00000138600.9	SPPL2A	2.71555	0.0931644	0.0066165	0.014388	2	2	2	0.0016	0.201012	Muscle_Skeletal
ENSG00000257704.3	INAFM1	-2.71356	-0.471846	0.00665646	0.000518421	2	2	2	0.0069	0.0915405	Adipose
ENSG00000145740.18	SLC30A5	-2.71333	-0.250051	0.006661	0.00297129	2	2	2	0.0064	0.203543	Brain_Amygdala
ENSG00000197128.11	ZNF772	2.71319	0.0326508	0.00666392	0.101085	2	3	3	0.0067	0.472009	Adipose
ENSG00000138152.8	BTBD16	2.71286	0.0422322	0.0066705	0.055375	2	2	2	0.0032	0.18527	Brain_Amygdala
ENSG00000157315.4	TMED6	-2.71205	-0.0439558	0.00668691	0.0453186	2	3	3	0.0067	0.68037	Adipose
ENSG00000256806.5	C17orf100	-2.7114	-0.143586	0.0067	0.00599998	1	1	1	0.0067	0.16854	Brain_Amygdala
ENSG00000136699.19	SMPD4	2.7114	0.0977524	0.0067	0.0123477	1	2	2	0.0067	0.156518	Adipose
ENSG00000103599.19	IQCH	-2.7114	-0.0425329	0.0067	0.0589663	1	1	1	0.0067	0.411446	Adipose
ENSG00000152082.13	MZT2B	2.7114	0.183778	0.0067	0.00349342	1	1	1	0.0067	0.0832524	Adipose
ENSG00000133794.17	ARNTL	2.7114	9.86197	0.0067	9.36934e-07	1	1	1	0.0067	0.00167309	Brain_Amygdala
ENSG00000272774.1	RP11-433A10.3	-2.7114	-5.078	0.0067	5.07716e-06	1	1	1	0.0067	0.00541551	Brain_Frontal_Cortex
ENSG00000103591.12	AAGAB	2.7114	0.325454	0.0067	0.000761904	1	1	1	0.0067	0.053771	Brain_Frontal_Cortex
ENSG00000272774.1	RP11-433A10.3	-2.7114	-5.078	0.0067	5.07716e-06	1	1	1	0.0067	0.00541551	Muscle_Skeletal
ENSG00000103591.12	AAGAB	2.7114	0.325454	0.0067	0.000761904	1	1	1	0.0067	0.053771	Muscle_Skeletal
ENSG00000143028.8	SYPL2	2.7114	0.120229	0.0067	0.00915546	1	2	2	0.0067	0.144724	Brain_Amygdala
ENSG00000160072.19	ATAD3B	2.71018	0.0185669	0.00672465	0.379238	2	4	4	0.0075	2.08628	Adipose
ENSG00000180155.19	LYNX1	2.70958	0.00923532	0.00673679	1.21451	3	3	3	0.0068	0.637293	Adipose
ENSG00000154319.14	FAM167A	-2.70735	-0.0867445	0.00678217	0.0132221	2	2	2	0.0075	0.188395	Adipose
ENSG00000172469.15	MANEA	-2.70648	-0.0881311	0.0068	0.0106914	1	2	2	0.0068	0.301823	Brain_Amygdala
ENSG00000090863.11	GLG1	2.70648	1.52252	0.0068	3.86165e-05	1	1	1	0.0068	0.0128734	Brain_Amygdala
ENSG00000156966.6	B3GNT7	2.70648	0.737955	0.0068	0.000220067	1	1	1	0.0068	0.0345549	Brain_Amygdala
ENSG00000166046.10	TCP11L2	-2.70648	-0.212508	0.0068	0.00201951	1	1	1	0.0068	0.0719972	Brain_Frontal_Cortex
ENSG00000166046.10	TCP11L2	-2.70648	-0.212508	0.0068	0.00201951	1	1	1	0.0068	0.0719972	Muscle_Skeletal
ENSG00000143891.16	GALM	2.70648	0.148764	0.0068	0.00505139	1	1	1	0.0068	0.102848	Adipose
ENSG00000180921.6	FAM83H	2.70641	0.154445	0.00680156	0.00511328	2	2	2	0.012	0.164887	Adipose
ENSG00000180198.15	RCC1	2.70449	0.0885123	0.00684089	0.0145955	2	3	3	0.0079	0.628973	Adipose
ENSG00000108465.14	CDK5RAP3	2.70376	0.0488843	0.00685605	0.0452943	2	2	2	0.011	0.306616	Brain_Amygdala
ENSG00000114784.3	EIF1B	2.70308	0.346248	0.00687004	0.000941416	2	2	2	0.022	0.0419077	Adipose
ENSG00000175899.14	A2M	2.70216	0.0223511	0.00688916	0.204566	3	3	3	0.0047	0.357151	Adipose
ENSG00000032742.17	IFT88	2.70206	0.190213	0.00689114	0.00552825	2	2	2	0.041	0.204528	Brain_Amygdala
ENSG00000186318.16	BACE1	-2.70202	-0.748456	0.00689205	9.84145e-05	2	2	2	0.0075	0.0949874	Brain_Amygdala
ENSG00000167964.12	RAB26	2.70187	0.185759	0.00689497	0.00390625	2	2	2	0.0072	0.0980592	Brain_Amygdala
ENSG00000142599.17	RERE	2.70163	0.0548947	0.0069	0.0393239	1	1	1	0.0069	0.282359	Adipose
ENSG00000163467.11	TSACC	2.70163	1.52552	0.0069	0.000109506	1	1	1	0.0069	0.0505401	Brain_Frontal_Cortex
ENSG00000163467.11	TSACC	2.70163	1.52552	0.0069	0.000109506	1	1	1	0.0069	0.0505401	Muscle_Skeletal
ENSG00000251152.1	RP11-281P23.1	-2.70163	-0.933013	0.0069	0.000139723	1	1	1	0.0069	0.0541257	Adipose
ENSG00000163467.11	TSACC	2.70163	1.40553	0.0069	7.36484e-05	1	2	2	0.0069	0.0548548	Adipose
ENSG00000239922.1	RP11-71N10.1	2.70163	60.2414	0.0069	2.22091e-08	1	1	1	0.0069	0.000592616	Brain_Amygdala
ENSG00000163467.11	TSACC	2.70163	13.4571	0.0069	8.13501e-07	1	1	1	0.0069	0.00572933	Brain_Amygdala
ENSG00000239922.1	RP11-71N10.1	2.70163	0.607488	0.0069	0.000187819	1	1	1	0.0069	0.0587666	Brain_Frontal_Cortex
ENSG00000171817.16	ZNF540	2.70163	3.09963	0.0069	1.18772e-05	1	1	1	0.0069	0.00625882	Brain_Frontal_Cortex
ENSG00000239922.1	RP11-71N10.1	2.70163	0.607488	0.0069	0.000187819	1	1	1	0.0069	0.0587666	Muscle_Skeletal
ENSG00000171817.16	ZNF540	2.70163	3.09963	0.0069	1.18772e-05	1	1	1	0.0069	0.00625882	Muscle_Skeletal
ENSG00000204308.7	RNF5	2.69917	0.101243	0.00695128	0.00922097	2	2	2	0.0015	0.171672	Brain_Amygdala
ENSG00000156395.12	SORCS3	-2.69865	-0.0961275	0.00696215	0.0128487	2	2	2	0.007	0.154279	Adipose
ENSG00000189045.13	ANKDD1B	2.69809	0.0968431	0.00697378	0.0113087	2	2	2	0.0069	0.27348	Brain_Frontal_Cortex
ENSG00000189045.13	ANKDD1B	2.69809	0.0968431	0.00697378	0.0113087	2	2	2	0.0069	0.27348	Muscle_Skeletal
ENSG00000126883.16	NUP214	2.69684	0.876401	0.007	0.000187989	1	1	1	0.007	0.0270424	Brain_Frontal_Cortex
ENSG00000126883.16	NUP214	2.69684	0.876401	0.007	0.000187989	1	1	1	0.007	0.0270424	Muscle_Skeletal
ENSG00000197980.12	LEKR1	-2.69684	-0.0328487	0.007	0.0956365	1	2	2	0.007	0.526658	Adipose
ENSG00000116667.12	C1orf21	-2.69684	-0.744654	0.007	0.000270586	1	1	1	0.007	0.0377357	Brain_Frontal_Cortex
ENSG00000116667.12	C1orf21	-2.69684	-0.744654	0.007	0.000270586	1	1	1	0.007	0.0377357	Muscle_Skeletal
ENSG00000126883.16	NUP214	2.69684	0.519113	0.007	0.000519665	1	1	1	0.007	0.0456548	Adipose
ENSG00000185909.14	KLHDC8B	-2.69595	-0.15022	0.00701889	0.00469818	2	2	2	0.006	0.113604	Adipose
ENSG00000150873.11	C2orf50	-2.69375	-0.103866	0.00706529	0.00943352	3	3	3	0.017	0.128348	Brain_Frontal_Cortex
ENSG00000150873.11	C2orf50	-2.69375	-0.103866	0.00706529	0.00943352	3	3	3	0.017	0.128348	Muscle_Skeletal
ENSG00000136891.13	TEX10	-2.69346	-0.117589	0.00707142	0.00875493	2	2	2	0.0073	0.144535	Adipose
ENSG00000169371.13	SNUPN	2.6926	0.0548397	0.00708963	0.0374643	2	3	3	0.0035	0.260441	Adipose
ENSG00000145868.16	FBXO38	2.69212	1.51475	0.0071	2.69925e-05	1	2	2	0.0071	0.037828	Brain_Frontal_Cortex
ENSG00000145868.16	FBXO38	2.69212	1.51475	0.0071	2.69925e-05	1	2	2	0.0071	0.037828	Muscle_Skeletal
ENSG00000259772.6	RP11-16E12.2	2.69212	0.302767	0.0071	0.00108665	1	1	1	0.0071	0.0568094	Brain_Amygdala
ENSG00000196235.13	SUPT5H	2.69212	0.0591527	0.0071	0.0296389	1	1	1	0.0071	0.246819	Brain_Frontal_Cortex
ENSG00000196235.13	SUPT5H	2.69212	0.0591527	0.0071	0.0296389	1	1	1	0.0071	0.246819	Muscle_Skeletal
ENSG00000145868.16	FBXO38	2.69212	4.70585	0.0071	2.4707e-06	1	2	2	0.0071	0.0121763	Brain_Amygdala
ENSG00000185245.7	GP1BA	-2.69015	-0.047903	0.00714192	0.0469328	3	3	3	0.0078	0.210584	Adipose
ENSG00000162877.12	PM20D1	2.6899	0.0156542	0.00714734	0.454429	2	3	3	0.0072	0.945715	Adipose
ENSG00000187626.8	ZKSCAN4	-2.68745	-0.191667	0.0072	0.00275585	1	1	1	0.0072	0.104348	Brain_Amygdala
ENSG00000187626.8	ZKSCAN4	-2.68745	-0.261803	0.0072	0.00131769	1	1	1	0.0072	0.0763935	Brain_Frontal_Cortex
ENSG00000187626.8	ZKSCAN4	-2.68745	-0.261803	0.0072	0.00131769	1	1	1	0.0072	0.0763935	Muscle_Skeletal
ENSG00000187626.8	ZKSCAN4	-2.68745	-0.152868	0.0072	0.00390079	1	1	1	0.0072	0.130832	Adipose
ENSG00000131196.17	NFATC1	2.68745	0.111876	0.0072	0.00843987	1	1	1	0.0072	0.176088	Adipose
ENSG00000133065.10	SLC41A1	-2.68745	-0.0940665	0.0072	0.0126787	1	1	1	0.0072	0.157335	Brain_Amygdala
ENSG00000032444.15	PNPLA6	2.68743	0.0960918	0.00720036	0.0114614	3	4	4	0.057	0.111542	Adipose
ENSG00000140990.14	NDUFB10	-2.6859	-0.177649	0.0072335	0.00314577	2	2	2	0.014	0.167713	Brain_Frontal_Cortex
ENSG00000140990.14	NDUFB10	-2.6859	-0.177649	0.0072335	0.00314577	2	2	2	0.014	0.167713	Muscle_Skeletal
ENSG00000166949.15	SMAD3	2.68589	0.343353	0.00723365	0.000814882	2	2	2	0.0072	0.0622999	Brain_Frontal_Cortex
ENSG00000166949.15	SMAD3	2.68589	0.343353	0.00723365	0.000814882	2	2	2	0.0072	0.0622999	Muscle_Skeletal
ENSG00000143418.19	CERS2	2.68494	0.787335	0.00725437	0.000241838	2	2	2	0.0067	0.0332421	Brain_Frontal_Cortex
ENSG00000143418.19	CERS2	2.68494	0.787335	0.00725437	0.000241838	2	2	2	0.0067	0.0332421	Muscle_Skeletal
ENSG00000250889.2	LINC01336	2.68284	0.0742571	0.0073	0.0198614	1	1	1	0.0073	0.286841	Adipose
ENSG00000142444.6	TIMM29	2.68284	0.189618	0.0073	0.002921	1	1	1	0.0073	0.0780516	Adipose
ENSG00000197375.12	SLC22A5	2.68284	0.101577	0.0073	0.0165041	1	1	1	0.0073	0.267778	Brain_Amygdala
ENSG00000177414.13	UBE2U	-2.68284	-0.0232458	0.0073	0.203774	1	1	1	0.0073	0.645278	Brain_Amygdala
ENSG00000144161.12	ZC3H8	-2.68165	-0.10341	0.00732609	0.0100733	2	2	2	0.05	0.123578	Brain_Frontal_Cortex
ENSG00000144161.12	ZC3H8	-2.68165	-0.10341	0.00732609	0.0100733	2	2	2	0.05	0.123578	Muscle_Skeletal
ENSG00000162877.12	PM20D1	2.68089	0.023813	0.00734263	0.184687	2	2	2	0.0066	0.620664	Brain_Frontal_Cortex
ENSG00000162877.12	PM20D1	2.68089	0.023813	0.00734263	0.184687	2	2	2	0.0066	0.620664	Muscle_Skeletal
ENSG00000179943.7	FIZ1	2.68052	0.209602	0.0073507	0.00243631	2	2	2	0.0093	0.148167	Adipose
ENSG00000231367.5	AC016995.3	2.68036	0.0355158	0.00735422	0.0845768	2	2	2	0.00076	0.293428	Adipose
ENSG00000273329.1	RP11-448A19.1	-2.67966	-0.051408	0.00736973	0.0412034	3	3	3	0.015	0.196897	Brain_Frontal_Cortex
ENSG00000273329.1	RP11-448A19.1	-2.67966	-0.051408	0.00736973	0.0412034	3	3	3	0.015	0.196897	Muscle_Skeletal
ENSG00000119333.11	WDR34	2.67853	0.452203	0.00739472	0.00139398	2	2	2	0.0018	0.134195	Brain_Amygdala
ENSG00000261211.1	RP1-80N2.3	2.67829	0.268328	0.0074	0.00152843	1	1	1	0.0074	0.0570197	Adipose
ENSG00000233822.4	HIST1H2BN	2.67829	0.142761	0.0074	0.00449967	1	1	1	0.0074	0.16321	Brain_Amygdala
ENSG00000172264.16	MACROD2	2.67829	0.795357	0.0074	0.000202183	1	1	1	0.0074	0.0235114	Brain_Frontal_Cortex
ENSG00000138448.11	ITGAV	2.67829	0.0868029	0.0074	0.0140648	1	1	1	0.0074	0.180869	Brain_Frontal_Cortex
ENSG00000134825.15	TMEM258	2.67829	0.110937	0.0074	0.0083929	1	1	1	0.0074	0.139719	Brain_Frontal_Cortex
ENSG00000172264.16	MACROD2	2.67829	0.795357	0.0074	0.000202183	1	1	1	0.0074	0.0235114	Muscle_Skeletal
ENSG00000138448.11	ITGAV	2.67829	0.0868029	0.0074	0.0140648	1	1	1	0.0074	0.180869	Muscle_Skeletal
ENSG00000134825.15	TMEM258	2.67829	0.110937	0.0074	0.0083929	1	1	1	0.0074	0.139719	Muscle_Skeletal
ENSG00000168496.3	FEN1	-2.67829	-0.537478	0.0074	0.00033818	1	1	1	0.0074	0.0288384	Brain_Amygdala
ENSG00000168496.3	FEN1	-2.67829	-0.399527	0.0074	0.000647106	1	1	1	0.0074	0.0387959	Brain_Frontal_Cortex
ENSG00000168496.3	FEN1	-2.67829	-0.399527	0.0074	0.000647106	1	1	1	0.0074	0.0387959	Muscle_Skeletal
ENSG00000135596.17	MICAL1	-2.67783	-0.0553561	0.00741019	0.0325376	2	2	2	0.0046	0.17948	Adipose
ENSG00000089335.20	ZNF302	-2.67655	-0.0252402	0.00743844	0.112513	2	2	2	0.0072	1.05755	Brain_Amygdala
ENSG00000106686.16	SPATA6L	-2.67379	-0.204139	0.0075	0.00264577	1	1	1	0.0075	0.326739	Brain_Amygdala
ENSG00000204520.12	MICA	-2.67379	-0.074666	0.0075	0.0409847	1	3	3	0.0075	0.557148	Brain_Amygdala
ENSG00000168404.12	MLKL	2.67379	0.0825567	0.0075	0.0146394	1	1	1	0.0075	0.199863	Brain_Frontal_Cortex
ENSG00000168404.12	MLKL	2.67379	0.0825567	0.0075	0.0146394	1	1	1	0.0075	0.199863	Muscle_Skeletal
ENSG00000125869.9	LAMP5	2.67379	0.125023	0.0075	0.00731165	1	2	2	0.0075	0.155971	Adipose
ENSG00000197535.14	MYO5A	-2.67379	-1.20924	0.0075	8.51167e-05	1	1	1	0.0075	0.0163739	Brain_Amygdala
ENSG00000205562.2	RP11-497E19.1	-2.67379	-0.389757	0.0075	0.000778715	1	1	1	0.0075	0.0448998	Brain_Amygdala
ENSG00000160072.19	ATAD3B	2.67379	0.0458155	0.0075	0.0918034	1	2	2	0.0075	1.50386	Brain_Amygdala
ENSG00000119685.19	TTLL5	-2.67379	-0.0833637	0.0075	0.0152999	1	2	2	0.0075	0.269902	Brain_Frontal_Cortex
ENSG00000125869.9	LAMP5	2.67379	0.454214	0.0075	0.000513076	1	1	1	0.0075	0.0429313	Brain_Frontal_Cortex
ENSG00000119685.19	TTLL5	-2.67379	-0.0833637	0.0075	0.0152999	1	2	2	0.0075	0.269902	Muscle_Skeletal
ENSG00000125869.9	LAMP5	2.67379	0.454214	0.0075	0.000513076	1	1	1	0.0075	0.0429313	Muscle_Skeletal
ENSG00000005073.5	HOXA11	-2.67379	-1.22881	0.0075	0.000100178	1	1	1	0.0075	0.0393064	Adipose
ENSG00000227946.1	AC007383.3	-2.67379	-0.350691	0.0075	0.00116185	1	1	1	0.0075	0.0727136	Brain_Frontal_Cortex
ENSG00000106686.16	SPATA6L	-2.67379	-0.18091	0.0075	0.0058276	1	3	3	0.0075	0.368691	Brain_Frontal_Cortex
ENSG00000227946.1	AC007383.3	-2.67379	-0.350691	0.0075	0.00116185	1	1	1	0.0075	0.0727136	Muscle_Skeletal
ENSG00000106686.16	SPATA6L	-2.67379	-0.18091	0.0075	0.0058276	1	3	3	0.0075	0.368691	Muscle_Skeletal
ENSG00000135312.6	HTR1B	-2.67323	-0.0878585	0.0075124	0.0114575	2	2	2	0.0011	0.192116	Brain_Amygdala
ENSG00000157978.11	LDLRAP1	-2.673	-0.0354858	0.00751755	0.0832379	2	2	2	0.0075	0.39463	Brain_Amygdala
ENSG00000274776.1	RP11-687F6.5	-2.67252	-0.0463657	0.00752833	0.0462536	2	2	2	0.0054	0.763468	Adipose
ENSG00000008517.16	IL32	2.67132	0.0367909	0.00755532	0.0793038	2	2	2	0.0088	0.671994	Brain_Frontal_Cortex
ENSG00000008517.16	IL32	2.67132	0.0367909	0.00755532	0.0793038	2	2	2	0.0088	0.671994	Muscle_Skeletal
ENSG00000143418.19	CERS2	2.66966	0.614262	0.00759282	0.000374026	2	2	2	0.0067	0.0423132	Brain_Amygdala
ENSG00000142227.10	EMP3	2.66934	0.657669	0.0076	0.000225823	1	1	1	0.0076	0.0237201	Adipose
ENSG00000136738.14	STAM	2.66934	77.1227	0.0076	2.3378e-08	1	1	1	0.0076	0.000278777	Brain_Amygdala
ENSG00000117461.14	PIK3R3	-2.66851	-0.0691694	0.00761894	0.0192846	2	2	2	0.0001	0.146898	Brain_Frontal_Cortex
ENSG00000117461.14	PIK3R3	-2.66851	-0.0691694	0.00761894	0.0192846	2	2	2	0.0001	0.146898	Muscle_Skeletal
ENSG00000091704.9	CPA1	2.66719	0.175539	0.0076488	0.00345376	2	2	2	0.0092	0.167134	Adipose
ENSG00000110092.3	CCND1	2.6663	0.11252	0.00766914	0.00860655	2	2	2	0.0077	0.138756	Adipose
ENSG00000134371.10	CDC73	2.66495	0.450531	0.0077	0.000552	1	1	1	0.0077	0.0341819	Brain_Amygdala
ENSG00000100997.18	ABHD12	2.66495	0.0591429	0.0077	0.0259403	1	2	2	0.0077	0.245169	Brain_Amygdala
ENSG00000134371.10	CDC73	2.66495	0.353762	0.0077	0.000859781	1	1	1	0.0077	0.0435321	Brain_Frontal_Cortex
ENSG00000134371.10	CDC73	2.66495	0.353762	0.0077	0.000859781	1	1	1	0.0077	0.0435321	Muscle_Skeletal
ENSG00000172765.16	TMCC1	-2.66495	-38.2613	0.0077	8.32661e-08	1	1	1	0.0077	0.0015943	Brain_Amygdala
ENSG00000100997.18	ABHD12	2.66495	0.0545605	0.0077	0.0342242	1	1	1	0.0077	0.26576	Brain_Frontal_Cortex
ENSG00000235863.3	B3GALT4	-2.66495	-0.439123	0.0077	0.00058244	1	1	1	0.0077	0.0444067	Brain_Frontal_Cortex
ENSG00000100997.18	ABHD12	2.66495	0.0545605	0.0077	0.0342242	1	1	1	0.0077	0.26576	Muscle_Skeletal
ENSG00000235863.3	B3GALT4	-2.66495	-0.439123	0.0077	0.00058244	1	1	1	0.0077	0.0444067	Muscle_Skeletal
ENSG00000183597.15	TANGO2	2.66495	0.561506	0.0077	0.000272284	1	1	1	0.0077	0.0680313	Adipose
ENSG00000073350.13	LLGL2	-2.66495	-0.489322	0.0077	0.000657124	1	1	1	0.0077	0.0778629	Brain_Amygdala
ENSG00000172765.16	TMCC1	-2.66495	-31.4415	0.0077	1.83192e-07	1	1	1	0.0077	0.00194011	Brain_Frontal_Cortex
ENSG00000172765.16	TMCC1	-2.66495	-31.4415	0.0077	1.83192e-07	1	1	1	0.0077	0.00194011	Muscle_Skeletal
ENSG00000204536.13	CCHCR1	-2.66394	-0.0124047	0.00772308	0.774504	5	5	5	0.0059	0.549317	Adipose
ENSG00000101162.3	TUBB1	-2.66353	-0.242362	0.00773261	0.00268576	2	2	2	0.01	0.194874	Brain_Frontal_Cortex
ENSG00000101162.3	TUBB1	-2.66353	-0.242362	0.00773261	0.00268576	2	2	2	0.01	0.194874	Muscle_Skeletal
ENSG00000228126.1	FALEC	-2.66206	-0.055635	0.00776636	0.0355592	2	2	2	7.89999e-10	0.395167	Brain_Frontal_Cortex
ENSG00000228126.1	FALEC	-2.66206	-0.055635	0.00776636	0.0355592	2	2	2	7.89999e-10	0.395167	Muscle_Skeletal
ENSG00000176105.13	YES1	-2.66061	-0.937074	0.0078	0.000141072	1	2	2	0.0078	0.0240109	Brain_Amygdala
ENSG00000185245.7	GP1BA	-2.66061	-0.157617	0.0078	0.00399749	1	1	1	0.0078	0.097705	Brain_Frontal_Cortex
ENSG00000185245.7	GP1BA	-2.66061	-0.157617	0.0078	0.00399749	1	1	1	0.0078	0.097705	Muscle_Skeletal
ENSG00000233927.4	RPS28	2.66051	0.0274612	0.0078023	0.135933	2	2	2	0.012	0.386389	Adipose
ENSG00000197548.12	ATG7	-2.65866	-0.0935653	0.00784517	0.010178	2	2	2	0.009	0.145598	Brain_Amygdala
ENSG00000116035.2	VAX2	-2.65808	-0.0570969	0.0078588	0.032353	2	2	2	0.016	0.260299	Adipose
ENSG00000010017.12	RANBP9	-2.65631	-0.119397	0.0079	0.00675752	1	1	1	0.0079	0.149083	Adipose
ENSG00000226686.7	LINC01535	-2.65631	-0.0167646	0.0079	0.350348	1	1	1	0.0079	0.876845	Adipose
ENSG00000139540.11	SLC39A5	-2.65631	-1566.82	0.0079	5.19156e-11	1	2	2	0.0079	1.85726e-05	Adipose
ENSG00000185559.13	DLK1	2.65631	0.427443	0.0079	0.000587519	1	1	1	0.0079	0.0963871	Brain_Amygdala
ENSG00000077092.18	RARB	-2.65631	-1.05004	0.0079	7.9299e-05	1	1	1	0.0079	0.0204755	Brain_Amygdala
ENSG00000077092.18	RARB	-2.65631	-1.68569	0.0079	3.36615e-05	1	1	1	0.0079	0.0127544	Brain_Frontal_Cortex
ENSG00000077092.18	RARB	-2.65631	-1.68569	0.0079	3.36615e-05	1	1	1	0.0079	0.0127544	Muscle_Skeletal
ENSG00000146112.11	PPP1R18	2.65631	0.106948	0.0079	0.00612348	1	1	1	0.0079	0.196356	Adipose
ENSG00000077092.18	RARB	-2.65631	-0.88498	0.0079	0.000145237	1	1	1	0.0079	0.0242943	Adipose
ENSG00000189362.11	NEMP2	2.65631	0.122024	0.0079	0.0080931	1	1	1	0.0079	0.119649	Brain_Frontal_Cortex
ENSG00000189362.11	NEMP2	2.65631	0.122024	0.0079	0.0080931	1	1	1	0.0079	0.119649	Muscle_Skeletal
ENSG00000238121.5	LINC00426	-2.6559	-0.0236942	0.0079098	0.183991	3	3	3	0.0031	0.37019	Brain_Frontal_Cortex
ENSG00000238121.5	LINC00426	-2.6559	-0.0236942	0.0079098	0.183991	3	3	3	0.0031	0.37019	Muscle_Skeletal
ENSG00000130193.7	THEM6	-2.65562	-0.0321873	0.00791634	0.107495	2	2	2	0.0049	0.408199	Brain_Frontal_Cortex
ENSG00000130193.7	THEM6	-2.65562	-0.0321873	0.00791634	0.107495	2	2	2	0.0049	0.408199	Muscle_Skeletal
ENSG00000143799.12	PARP1	2.65537	0.0474217	0.00792226	0.0443459	3	3	3	0.0097	0.17215	Adipose
ENSG00000161996.18	WDR90	2.65523	0.0394519	0.00792546	0.0666483	3	3	3	0.00039	0.357742	Adipose
ENSG00000131471.6	AOC3	2.6537	0.188751	0.00796146	0.00319359	2	2	2	0.0053	0.119296	Adipose
ENSG00000198130.15	HIBCH	-2.65346	-0.0389509	0.00796704	0.0668768	3	3	3	0.0028	0.274915	Adipose
ENSG00000283674.1	RP11-419I17.1	-2.6528	-0.0409013	0.0079828	0.0618654	2	3	3	0.00018	0.327526	Adipose
ENSG00000112782.15	CLIC5	2.65112	0.0523486	0.00802247	0.038965	2	2	2	0.0096	0.27133	Brain_Frontal_Cortex
ENSG00000112782.15	CLIC5	2.65112	0.0523486	0.00802247	0.038965	2	2	2	0.0096	0.27133	Muscle_Skeletal
ENSG00000127328.21	RAB3IP	2.65041	0.170136	0.00803947	0.00292301	2	2	2	0.0009	0.117917	Brain_Amygdala
ENSG00000146540.14	C7orf50	-2.64995	-0.0948864	0.00805041	0.0134365	3	3	3	0.04	0.383595	Adipose
ENSG00000021300.13	PLEKHB1	-2.64927	-0.117524	0.00806662	0.00761617	2	2	2	0.0054	0.120587	Brain_Frontal_Cortex
ENSG00000021300.13	PLEKHB1	-2.64927	-0.117524	0.00806662	0.00761617	2	2	2	0.0054	0.120587	Muscle_Skeletal
ENSG00000151689.12	INPP1	2.64926	0.0363046	0.0080669	0.0912392	2	2	2	0.0026	0.468036	Brain_Frontal_Cortex
ENSG00000151689.12	INPP1	2.64926	0.0363046	0.0080669	0.0912392	2	2	2	0.0026	0.468036	Muscle_Skeletal
ENSG00000180901.10	KCTD2	2.64787	0.275304	0.0081	0.00158957	1	1	1	0.0081	0.0991633	Adipose
ENSG00000124160.11	NCOA5	2.64787	0.588146	0.0081	0.000298323	1	1	1	0.0081	0.0295845	Brain_Frontal_Cortex
ENSG00000124160.11	NCOA5	2.64787	0.588146	0.0081	0.000298323	1	1	1	0.0081	0.0295845	Muscle_Skeletal
ENSG00000115053.15	NCL	2.64787	0.231676	0.0081	0.00172938	1	1	1	0.0081	0.10273	Adipose
ENSG00000105887.10	MTPN	2.64787	0.403938	0.0081	0.000770002	1	1	1	0.0081	0.0596626	Brain_Frontal_Cortex
ENSG00000105887.10	MTPN	2.64787	0.403938	0.0081	0.000770002	1	1	1	0.0081	0.0596626	Muscle_Skeletal
ENSG00000124160.11	NCOA5	2.64787	0.856463	0.0081	0.000143385	1	1	1	0.0081	0.0203161	Adipose
ENSG00000186193.8	SAPCD2	-2.64787	-0.0711316	0.0081	0.0206183	1	2	2	0.0081	0.237588	Brain_Frontal_Cortex
ENSG00000180549.7	FUT7	2.64787	0.128488	0.0081	0.00641613	1	1	1	0.0081	0.124526	Brain_Frontal_Cortex
ENSG00000186193.8	SAPCD2	-2.64787	-0.0711316	0.0081	0.0206183	1	2	2	0.0081	0.237588	Muscle_Skeletal
ENSG00000180549.7	FUT7	2.64787	0.128488	0.0081	0.00641613	1	1	1	0.0081	0.124526	Muscle_Skeletal
ENSG00000137285.9	TUBB2B	2.64754	0.0257353	0.00810802	0.14682	2	2	2	0.0089	0.537016	Adipose
ENSG00000232859.9	LYRM9	2.64614	0.0234425	0.00814153	0.197819	2	2	2	0.006	0.423511	Adipose
ENSG00000253696.2	KBTBD11-OT1	2.64372	0.671508	0.0082	0.000134227	1	2	2	0.0082	0.0436332	Brain_Amygdala
ENSG00000089012.14	SIRPG	-2.64372	-2.51971	0.0082	1.83835e-05	1	2	2	0.0082	0.013573	Brain_Frontal_Cortex
ENSG00000114942.13	EEF1B2	2.64372	1.55814	0.0082	4.81376e-05	1	1	1	0.0082	0.00943435	Brain_Frontal_Cortex
ENSG00000089012.14	SIRPG	-2.64372	-2.51971	0.0082	1.83835e-05	1	2	2	0.0082	0.013573	Muscle_Skeletal
ENSG00000114942.13	EEF1B2	2.64372	1.55814	0.0082	4.81376e-05	1	1	1	0.0082	0.00943435	Muscle_Skeletal
ENSG00000272462.2	U91328.19	2.64334	0.010322	0.00820922	0.974445	3	3	3	0.012	1.01185	Adipose
ENSG00000115239.21	ASB3	2.64324	0.180026	0.00821167	0.00329454	2	2	2	0.0075	0.0960394	Adipose
ENSG00000154065.16	ANKRD29	-2.64274	-0.0938456	0.0082238	0.0115011	3	3	3	0.0037	0.108846	Adipose
ENSG00000204536.13	CCHCR1	-2.64245	-0.0497011	0.0082308	0.0339375	3	3	3	0.014	0.289382	Brain_Amygdala
ENSG00000101166.15	PRELID3B	2.64063	0.181536	0.00827524	0.00246283	2	2	2	0.0025	0.232159	Brain_Frontal_Cortex
ENSG00000101166.15	PRELID3B	2.64063	0.181536	0.00827524	0.00246283	2	2	2	0.0025	0.232159	Muscle_Skeletal
ENSG00000185187.12	SIGIRR	-2.63982	-0.0309402	0.00829505	0.102695	3	3	3	0.018	0.469777	Adipose
ENSG00000002330.13	BAD	-2.63962	-0.662698	0.0083	0.000280428	1	1	1	0.0083	0.0537198	Brain_Frontal_Cortex
ENSG00000002330.13	BAD	-2.63962	-0.662698	0.0083	0.000280428	1	1	1	0.0083	0.0537198	Muscle_Skeletal
ENSG00000117906.13	RCN2	2.63962	0.134516	0.0083	0.00557349	1	2	2	0.0083	0.382111	Adipose
ENSG00000002330.13	BAD	-2.63962	-0.789607	0.0083	0.000160851	1	1	1	0.0083	0.0450857	Adipose
ENSG00000002330.13	BAD	-2.63962	-0.718139	0.0083	0.000207908	1	1	1	0.0083	0.0495726	Brain_Amygdala
ENSG00000198892.6	SHISA4	2.63942	0.0505507	0.00830484	0.0399754	2	2	2	0.021	0.192748	Adipose
ENSG00000161011.19	SQSTM1	-2.63775	-0.145954	0.00834581	0.00496731	2	2	2	0.0073	0.0993097	Brain_Amygdala
ENSG00000151748.14	SAV1	2.63681	0.182605	0.008369	0.00309458	2	3	3	0.0028	0.109574	Brain_Frontal_Cortex
ENSG00000151748.14	SAV1	2.63681	0.182605	0.008369	0.00309458	2	3	3	0.0028	0.109574	Muscle_Skeletal
ENSG00000189306.10	RRP7A	2.63633	0.016876	0.00838091	0.546931	6	8	8	0.051	1.43649	Adipose
ENSG00000188511.12	C22orf34	2.6356	0.0601866	0.00839881	0.0266464	2	2	2	0.0022	0.255075	Brain_Amygdala
ENSG00000255046.1	RP11-297N6.4	2.63481	0.0389456	0.0084184	0.0572639	2	3	3	0.003	0.455775	Adipose
ENSG00000204219.9	TCEA3	2.63291	0.0267811	0.00846566	0.14495	2	2	2	0.013	0.52157	Brain_Amygdala
ENSG00000160325.14	CACFD1	2.6329	0.0370282	0.00846598	0.070258	2	2	2	0.013	0.466174	Adipose
ENSG00000197261.11	C6orf141	2.63248	1.35717	0.00847629	9.4594e-05	2	2	2	0.01	0.0205167	Brain_Amygdala
ENSG00000110321.16	EIF4G2	-2.63154	-0.586974	0.0085	0.000292484	1	2	2	0.0085	0.026577	Adipose
ENSG00000125386.15	FAM193A	2.63154	0.2155	0.0085	0.00224631	1	1	1	0.0085	0.179582	Adipose
ENSG00000125386.15	FAM193A	2.63154	0.266348	0.0085	0.00172569	1	1	1	0.0085	0.145298	Brain_Frontal_Cortex
ENSG00000232629.8	HLA-DQB2	-2.63154	-0.0160959	0.0085	0.365562	1	1	1	0.0085	0.907064	Brain_Frontal_Cortex
ENSG00000175806.14	MSRA	-2.63154	-1.40126	0.0085	4.83659e-05	1	1	1	0.0085	0.0119179	Brain_Frontal_Cortex
ENSG00000125386.15	FAM193A	2.63154	0.266348	0.0085	0.00172569	1	1	1	0.0085	0.145298	Muscle_Skeletal
ENSG00000232629.8	HLA-DQB2	-2.63154	-0.0160959	0.0085	0.365562	1	1	1	0.0085	0.907064	Muscle_Skeletal
ENSG00000175806.14	MSRA	-2.63154	-1.40126	0.0085	4.83659e-05	1	1	1	0.0085	0.0119179	Muscle_Skeletal
ENSG00000164112.12	TMEM155	-2.63152	-0.365028	0.00850028	0.000686693	2	2	2	0.0085	0.0394497	Brain_Frontal_Cortex
ENSG00000164112.12	TMEM155	-2.63152	-0.365028	0.00850028	0.000686693	2	2	2	0.0085	0.0394497	Muscle_Skeletal
ENSG00000166986.14	MARS	2.63074	0.364473	0.00852	0.000711057	2	2	2	0.0023	0.0416183	Adipose
ENSG00000129235.10	TXNDC17	2.63056	0.212479	0.00852434	0.0024807	2	2	2	0.008	0.13665	Brain_Amygdala
ENSG00000244731.7	C4A	2.63035	0.0296902	0.00852972	0.0886604	3	3	3	0.0044	0.673715	Brain_Frontal_Cortex
ENSG00000244731.7	C4A	2.63035	0.0296902	0.00852972	0.0886604	3	3	3	0.0044	0.673715	Muscle_Skeletal
ENSG00000174579.3	MSL2	-2.62939	-0.399284	0.00855376	0.00063999	2	2	2	0.0089	0.0366932	Adipose
ENSG00000142453.11	CARM1	-2.62781	-0.105808	0.00859367	0.00935841	3	3	3	0.00059	0.168321	Adipose
ENSG00000155903.11	RASA2	2.62756	1.27484	0.0086	6.71882e-05	1	1	1	0.0086	0.019375	Adipose
ENSG00000115183.14	TANC1	2.62756	0.596083	0.0086	0.000288836	1	1	1	0.0086	0.0273452	Brain_Amygdala
ENSG00000108176.14	DNAJC12	2.62756	0.284065	0.0086	0.00153833	1	1	1	0.0086	0.076039	Brain_Amygdala
ENSG00000135750.14	KCNK1	2.62756	0.432723	0.0086	0.000420454	1	1	1	0.0086	0.0686351	Brain_Frontal_Cortex
ENSG00000135750.14	KCNK1	2.62756	0.432723	0.0086	0.000420454	1	1	1	0.0086	0.0686351	Muscle_Skeletal
ENSG00000153443.12	UBALD1	-2.62492	-0.410906	0.00866692	0.000569242	2	2	2	0.0086	0.0459449	Adipose
ENSG00000204248.10	COL11A2	-2.62481	-0.0741344	0.00866978	0.0159047	2	2	2	2.6e-06	0.354501	Brain_Amygdala
ENSG00000183807.7	FAM162B	2.62363	0.094458	0.00869982	0.0114724	2	2	2	0.0065	0.165813	Adipose
ENSG00000104140.6	RHOV	2.62362	3.01933	0.0087	1.21901e-05	1	1	1	0.0087	0.00566352	Adipose
ENSG00000125257.13	ABCC4	-2.62362	-3.02247	0.0087	1.22283e-05	1	1	1	0.0087	0.0159141	Brain_Amygdala
ENSG00000104140.6	RHOV	-2.62362	-0.091789	0.0087	0.0122296	1	1	1	0.0087	0.186297	Brain_Amygdala
ENSG00000133794.17	ARNTL	2.62362	8.08003	0.0087	1.61999e-06	1	1	1	0.0087	0.00191831	Brain_Frontal_Cortex
ENSG00000133794.17	ARNTL	2.62362	8.08003	0.0087	1.61999e-06	1	1	1	0.0087	0.00191831	Muscle_Skeletal
ENSG00000067066.16	SP100	-2.62269	-0.203745	0.00872377	0.00237159	2	2	2	0.012	0.0967448	Brain_Frontal_Cortex
ENSG00000067066.16	SP100	-2.62269	-0.203745	0.00872377	0.00237159	2	2	2	0.012	0.0967448	Muscle_Skeletal
ENSG00000212643.2	ZRSR1	-2.62209	-0.0288278	0.00873917	0.1303	2	2	2	0.0048	0.295245	Adipose
ENSG00000114988.11	LMAN2L	-2.62166	-0.0930373	0.00875032	0.0115877	2	2	2	0.01	0.161222	Brain_Frontal_Cortex
ENSG00000114988.11	LMAN2L	-2.62166	-0.0930373	0.00875032	0.0115877	2	2	2	0.01	0.161222	Muscle_Skeletal
ENSG00000175390.13	EIF3F	2.61973	0.0662556	0.0088	0.0229372	1	1	1	0.0088	0.242999	Adipose
ENSG00000065057.7	NTHL1	-2.61973	-0.209249	0.0088	0.00243571	1	1	1	0.0088	0.0812431	Adipose
ENSG00000115523.16	GNLY	-2.61973	-0.0305926	0.0088	0.128523	1	1	1	0.0088	0.487046	Brain_Amygdala
ENSG00000119917.13	IFIT3	2.61973	1.20528	0.0088	0.000110553	1	1	1	0.0088	0.0667897	Brain_Amygdala
ENSG00000146833.15	TRIM4	2.61973	0.0284366	0.0088	0.144179	1	1	1	0.0088	0.502873	Brain_Amygdala
ENSG00000167183.2	PRR15L	-2.61973	-0.0822139	0.0088	0.0158032	1	1	1	0.0088	0.184884	Brain_Amygdala
ENSG00000156928.4	MALSU1	2.61973	4.62744	0.0088	4.24672e-06	1	1	1	0.0088	0.00311187	Brain_Amygdala
ENSG00000164879.6	CA3	2.61973	0.116063	0.0088	0.00464777	1	1	1	0.0088	0.244694	Brain_Amygdala
ENSG00000084636.17	COL16A1	2.61887	0.105737	0.00882219	0.00895717	2	2	2	0.0019	0.177698	Adipose
ENSG00000148824.18	MTG1	-2.61852	-0.0212594	0.00883133	0.258628	2	2	2	0.0095	0.813849	Brain_Amygdala
ENSG00000130540.13	SULT4A1	2.61842	0.127749	0.00883381	0.00643523	2	2	2	0.0056	0.104263	Brain_Frontal_Cortex
ENSG00000130540.13	SULT4A1	2.61842	0.127749	0.00883381	0.00643523	2	2	2	0.0056	0.104263	Muscle_Skeletal
ENSG00000196335.12	STK31	-2.6184	-0.034258	0.00883437	0.0875799	2	2	2	0.003	0.380064	Adipose
ENSG00000127415.12	IDUA	-2.61782	-0.028016	0.0088493	0.123642	6	6	6	0.00031	0.721804	Adipose
ENSG00000146833.15	TRIM4	2.61587	0.020165	0.0089	0.251764	1	1	1	0.0089	0.709149	Adipose
ENSG00000268266.1	AC003005.2	2.61587	0.0288579	0.0089	0.132162	1	2	2	0.0089	0.547511	Brain_Frontal_Cortex
ENSG00000268266.1	AC003005.2	2.61587	0.0288579	0.0089	0.132162	1	2	2	0.0089	0.547511	Muscle_Skeletal
ENSG00000197766.7	CFD	-2.61564	-0.233386	0.008906	0.001859	2	5	5	0.0079	0.206042	Adipose
ENSG00000196260.4	SFTA2	2.61522	0.040188	0.00891688	0.0626682	2	2	2	0.0055	0.359957	Adipose
ENSG00000171150.7	SOCS5	2.61378	0.150136	0.00895472	0.00464044	2	2	2	0.0072	0.0701565	Brain_Amygdala
ENSG00000158715.5	SLC45A3	2.61369	0.447105	0.00895712	0.000548444	2	2	2	0.00016	0.0463901	Adipose
ENSG00000131558.14	EXOC4	-2.61335	-0.0367359	0.00896587	0.0765256	3	3	3	0.0021	0.436253	Adipose
ENSG00000142549.9	IGLON5	-2.61314	-0.170265	0.00897141	0.00343861	2	2	2	0.00097	0.0567906	Adipose
ENSG00000223823.1	LINC01342	-2.61205	-22.6862	0.009	2.486e-07	1	1	1	0.009	0.00187779	Brain_Amygdala
ENSG00000267353.1	CTD-2162K18.3	2.61205	0.129195	0.009	0.00603182	1	1	1	0.009	0.137776	Brain_Amygdala
ENSG00000170759.10	KIF5B	-2.61205	-0.362448	0.009	0.000669462	1	1	1	0.009	0.058767	Brain_Amygdala
ENSG00000242268.2	LINC02082	2.61205	1.17406	0.009	5.30056e-05	1	1	1	0.009	0.033133	Brain_Amygdala
ENSG00000256060.2	TRAPPC2B	-2.61205	-0.293313	0.009	0.00111762	1	1	1	0.009	0.0521627	Brain_Frontal_Cortex
ENSG00000163806.15	SPDYA	-2.61205	-0.806169	0.009	0.000162995	1	1	1	0.009	0.0178623	Brain_Frontal_Cortex
ENSG00000267041.5	ZNF850	2.61205	0.115732	0.009	0.00675514	1	1	1	0.009	0.153804	Brain_Frontal_Cortex
ENSG00000160633.12	SAFB	-2.61205	-107.456	0.009	1.18842e-08	1	1	1	0.009	0.000618857	Brain_Frontal_Cortex
ENSG00000267353.1	CTD-2162K18.3	2.61205	0.101287	0.009	0.00881928	1	2	2	0.009	0.175738	Brain_Frontal_Cortex
ENSG00000155052.14	CNTNAP5	2.61205	42.6115	0.009	5.33265e-08	1	1	1	0.009	0.000544454	Brain_Frontal_Cortex
ENSG00000169877.9	AHSP	2.61205	1.96499	0.009	2.12069e-05	1	1	1	0.009	0.00982195	Brain_Frontal_Cortex
ENSG00000256060.2	TRAPPC2B	-2.61205	-0.293313	0.009	0.00111762	1	1	1	0.009	0.0521627	Muscle_Skeletal
ENSG00000163806.15	SPDYA	-2.61205	-0.806169	0.009	0.000162995	1	1	1	0.009	0.0178623	Muscle_Skeletal
ENSG00000267041.5	ZNF850	2.61205	0.115732	0.009	0.00675514	1	1	1	0.009	0.153804	Muscle_Skeletal
ENSG00000160633.12	SAFB	-2.61205	-107.456	0.009	1.18842e-08	1	1	1	0.009	0.000618857	Muscle_Skeletal
ENSG00000267353.1	CTD-2162K18.3	2.61205	0.101287	0.009	0.00881928	1	2	2	0.009	0.175738	Muscle_Skeletal
ENSG00000155052.14	CNTNAP5	2.61205	42.6115	0.009	5.33265e-08	1	1	1	0.009	0.000544454	Muscle_Skeletal
ENSG00000169877.9	AHSP	2.61205	1.96499	0.009	2.12069e-05	1	1	1	0.009	0.00982195	Muscle_Skeletal
ENSG00000115163.14	CENPA	2.61205	1.74867	0.009	3.27378e-05	1	1	1	0.009	0.00823484	Brain_Frontal_Cortex
ENSG00000115163.14	CENPA	2.61205	1.74867	0.009	3.27378e-05	1	1	1	0.009	0.00823484	Muscle_Skeletal
ENSG00000104140.6	RHOV	-2.61137	-0.0444835	0.00901795	0.057857	2	2	2	0.0087	0.222191	Brain_Frontal_Cortex
ENSG00000104140.6	RHOV	-2.61137	-0.0444835	0.00901795	0.057857	2	2	2	0.0087	0.222191	Muscle_Skeletal
ENSG00000176108.9	CHMP6	-2.61127	-0.190225	0.00902061	0.00289139	2	2	2	0.011	0.0773628	Brain_Frontal_Cortex
ENSG00000176108.9	CHMP6	-2.61127	-0.190225	0.00902061	0.00289139	2	2	2	0.011	0.0773628	Muscle_Skeletal
ENSG00000189120.4	SP6	2.61055	0.0621601	0.00903969	0.0287492	2	2	2	0.003	0.421761	Adipose
ENSG00000274341.1	RP11-227G15.10	2.60889	0.309773	0.0090836	0.000993921	2	2	2	0.0034	0.0616602	Brain_Frontal_Cortex
ENSG00000274341.1	RP11-227G15.10	2.60889	0.309773	0.0090836	0.000993921	2	2	2	0.0034	0.0616602	Muscle_Skeletal
ENSG00000105856.13	HBP1	-2.60827	-0.223746	0.0091	0.00184001	1	1	1	0.0091	0.0782138	Adipose
ENSG00000115523.16	GNLY	-2.60827	-0.0323024	0.0091	0.0942557	1	1	1	0.0091	0.461266	Brain_Frontal_Cortex
ENSG00000115523.16	GNLY	-2.60827	-0.0323024	0.0091	0.0942557	1	1	1	0.0091	0.461266	Muscle_Skeletal
ENSG00000115523.16	GNLY	-2.60827	-0.0431041	0.0091	0.0560731	1	1	1	0.0091	0.345675	Adipose
ENSG00000163872.15	YEATS2	-2.60827	-0.387848	0.0091	0.000780246	1	1	1	0.0091	0.037128	Brain_Amygdala
ENSG00000104872.10	PIH1D1	-2.60827	-0.305446	0.0091	0.000962331	1	1	1	0.0091	0.047799	Brain_Frontal_Cortex
ENSG00000172006.11	ZNF554	-2.60827	-0.168322	0.0091	0.00528104	1	2	2	0.0091	0.156249	Brain_Frontal_Cortex
ENSG00000104872.10	PIH1D1	-2.60827	-0.305446	0.0091	0.000962331	1	1	1	0.0091	0.047799	Muscle_Skeletal
ENSG00000172006.11	ZNF554	-2.60827	-0.168322	0.0091	0.00528104	1	2	2	0.0091	0.156249	Muscle_Skeletal
ENSG00000187987.9	ZSCAN23	-2.60738	-0.012923	0.0091237	0.562505	3	3	3	0.014	0.678004	Adipose
ENSG00000277423.1	RP11-173P15.9	2.60685	0.211073	0.00913798	0.00219774	2	2	2	0.0007	0.13778	Brain_Frontal_Cortex
ENSG00000277423.1	RP11-173P15.9	2.60685	0.211073	0.00913798	0.00219774	2	2	2	0.0007	0.13778	Muscle_Skeletal
ENSG00000179965.11	ZNF771	2.60622	0.615732	0.00915481	0.000240401	2	2	2	0.01	0.0319067	Adipose
ENSG00000179965.11	ZNF771	2.60614	0.635149	0.00915701	0.00018514	2	2	2	0.01	0.0305692	Brain_Amygdala
ENSG00000157388.15	CACNA1D	2.60453	0.343007	0.0092	0.000819733	1	1	1	0.0092	0.0425648	Adipose
ENSG00000268266.1	AC003005.2	2.60453	0.0311186	0.0092	0.113861	1	2	2	0.0092	0.501308	Brain_Amygdala
ENSG00000114737.15	CISH	-2.60453	-1.13258	0.0092	7.3511e-05	1	1	1	0.0092	0.0190715	Brain_Amygdala
ENSG00000111052.7	LIN7A	-2.60453	-0.396317	0.0092	0.000380671	1	1	1	0.0092	0.142058	Brain_Frontal_Cortex
ENSG00000157388.15	CACNA1D	2.60453	1.10772	0.0092	7.73126e-05	1	1	1	0.0092	0.0131803	Brain_Frontal_Cortex
ENSG00000111052.7	LIN7A	-2.60453	-0.396317	0.0092	0.000380671	1	1	1	0.0092	0.142058	Muscle_Skeletal
ENSG00000157388.15	CACNA1D	2.60453	1.10772	0.0092	7.73126e-05	1	1	1	0.0092	0.0131803	Muscle_Skeletal
ENSG00000275784.1	RP5-1125A11.6	2.60353	0.070521	0.00922702	0.0206968	2	2	2	0.0099	0.202834	Brain_Frontal_Cortex
ENSG00000275784.1	RP5-1125A11.6	2.60353	0.070521	0.00922702	0.0206968	2	2	2	0.0099	0.202834	Muscle_Skeletal
ENSG00000115687.13	PASK	-2.60167	-0.0289424	0.00927715	0.108139	2	2	2	0.0071	0.424087	Adipose
ENSG00000130856.15	ZNF236	-2.60096	-0.144783	0.00929622	0.00549885	2	2	2	0.008	0.11196	Brain_Frontal_Cortex
ENSG00000130856.15	ZNF236	-2.60096	-0.144783	0.00929622	0.00549885	2	2	2	0.008	0.11196	Muscle_Skeletal
ENSG00000069275.12	NUCKS1	2.60084	0.0598151	0.00929969	0.0298646	2	2	2	0.00098	0.134067	Adipose
ENSG00000203785.8	SPRR2E	-2.60082	-22.1223	0.0093	4.61694e-07	1	1	1	0.0093	0.00194826	Brain_Amygdala
ENSG00000205209.7	SCGB2B2	-2.60082	-0.0754133	0.0093	0.0165817	1	1	1	0.0093	0.194926	Brain_Amygdala
ENSG00000173418.11	NAA20	2.60082	0.275318	0.0093	0.00166135	1	1	1	0.0093	0.103153	Brain_Frontal_Cortex
ENSG00000173418.11	NAA20	2.60082	0.275318	0.0093	0.00166135	1	1	1	0.0093	0.103153	Muscle_Skeletal
ENSG00000104879.4	CKM	2.60023	0.143139	0.00931626	0.00417968	2	2	2	0.012	0.108342	Brain_Frontal_Cortex
ENSG00000104879.4	CKM	2.60023	0.143139	0.00931626	0.00417968	2	2	2	0.012	0.108342	Muscle_Skeletal
ENSG00000196502.11	SULT1A1	-2.59912	-0.036491	0.00934628	0.0746028	2	3	3	0.01	0.408214	Adipose
ENSG00000206503.12	HLA-A	2.59811	0.0385716	0.00937389	0.0694415	2	3	3	0.0092	0.362974	Adipose
ENSG00000198795.10	ZNF521	-2.59715	-3.65968	0.0094	7.56208e-06	1	1	1	0.0094	0.00437197	Adipose
ENSG00000108587.15	GOSR1	2.59715	0.0792808	0.0094	0.0154343	1	1	1	0.0094	0.176588	Adipose
ENSG00000250889.2	LINC01336	2.59366	0.0839789	0.00949597	0.0144174	2	2	2	0.0033	0.106319	Brain_Frontal_Cortex
ENSG00000250889.2	LINC01336	2.59366	0.0839789	0.00949597	0.0144174	2	2	2	0.0033	0.106319	Muscle_Skeletal
ENSG00000155052.14	CNTNAP5	-2.59352	-117.408	0.0095	6.48256e-09	1	1	1	0.0095	0.000195898	Brain_Amygdala
ENSG00000255864.5	RP11-444D3.1	-2.59352	-4.94429	0.0095	4.13965e-06	1	1	1	0.0095	0.00459115	Brain_Frontal_Cortex
ENSG00000198742.9	SMURF1	2.59352	0.466229	0.0095	0.000681709	1	1	1	0.0095	0.0770008	Brain_Frontal_Cortex
ENSG00000255864.5	RP11-444D3.1	-2.59352	-4.94429	0.0095	4.13965e-06	1	1	1	0.0095	0.00459115	Muscle_Skeletal
ENSG00000198742.9	SMURF1	2.59352	0.466229	0.0095	0.000681709	1	1	1	0.0095	0.0770008	Muscle_Skeletal
ENSG00000198742.9	SMURF1	2.59352	0.474574	0.0095	0.00062025	1	1	1	0.0095	0.0756468	Brain_Amygdala
ENSG00000273356.1	LINC02019	2.59066	0.0888016	0.00957911	0.011712	2	2	2	0.0095	0.24049	Brain_Amygdala
ENSG00000119147.9	C2orf40	2.59065	0.0236169	0.00957942	0.163365	3	3	3	0.014	0.825973	Brain_Amygdala
ENSG00000197136.4	PCNX3	-2.58991	-0.147399	0.0096	0.00482997	1	1	1	0.0096	0.0970158	Adipose
ENSG00000204681.10	GABBR1	2.58991	0.17514	0.0096	0.00477182	1	1	1	0.0096	0.0890713	Adipose
ENSG00000075399.13	VPS9D1	2.58991	0.0502893	0.0096	0.0380711	1	1	1	0.0096	0.328102	Brain_Amygdala
ENSG00000058804.11	NDC1	-2.58991	-0.386267	0.0096	0.00068048	1	1	1	0.0096	0.0859509	Brain_Frontal_Cortex
ENSG00000058804.11	NDC1	-2.58991	-0.386267	0.0096	0.00068048	1	1	1	0.0096	0.0859509	Muscle_Skeletal
ENSG00000147548.16	NSD3	2.58923	0.345379	0.00961917	0.000673107	2	2	2	0.022	0.0453423	Brain_Frontal_Cortex
ENSG00000147548.16	NSD3	2.58923	0.345379	0.00961917	0.000673107	2	2	2	0.022	0.0453423	Muscle_Skeletal
ENSG00000027869.11	SH2D2A	2.58754	0.0804423	0.00966636	0.0144912	2	2	2	0.01	0.203919	Adipose
ENSG00000156787.16	TBC1D31	2.58663	0.395469	0.00969192	0.000504478	2	2	2	0.012	0.164253	Adipose
ENSG00000139574.8	NPFF	-2.58634	-0.543432	0.0097	0.000345767	1	1	1	0.0097	0.0263142	Brain_Frontal_Cortex
ENSG00000139574.8	NPFF	-2.58634	-0.543432	0.0097	0.000345767	1	1	1	0.0097	0.0263142	Muscle_Skeletal
ENSG00000130734.9	ATG4D	-2.58634	-0.710778	0.0097	0.000215082	1	1	1	0.0097	0.0211036	Adipose
ENSG00000139574.8	NPFF	-2.58634	-0.339364	0.0097	0.000860671	1	1	1	0.0097	0.0421376	Adipose
ENSG00000130734.9	ATG4D	2.58634	1.06546	0.0097	8.7823e-05	1	1	1	0.0097	0.0140784	Brain_Amygdala
ENSG00000204681.10	GABBR1	-2.58634	-0.134461	0.0097	0.00402023	1	1	1	0.0097	0.227576	Brain_Amygdala
ENSG00000186417.13	GLDN	-2.58634	-0.258196	0.0097	0.00162153	1	1	1	0.0097	0.111543	Brain_Frontal_Cortex
ENSG00000186417.13	GLDN	-2.58634	-0.258196	0.0097	0.00162153	1	1	1	0.0097	0.111543	Muscle_Skeletal
ENSG00000141425.17	RPRD1A	2.58634	0.0616633	0.0097	0.024845	1	2	2	0.0097	0.259473	Adipose
ENSG00000133063.15	CHIT1	-2.58634	-0.358368	0.0097	0.00103289	1	1	1	0.0097	0.127801	Brain_Amygdala
ENSG00000036257.12	CUL3	2.58634	2.03401	0.0097	2.26851e-05	1	1	1	0.0097	0.00988195	Brain_Amygdala
ENSG00000181915.4	ADO	2.58538	0.0834317	0.00972718	0.0136347	2	2	2	0.0055	0.133373	Brain_Amygdala
ENSG00000151322.18	NPAS3	-2.58454	-5.56098	0.00975084	2.92021e-06	2	2	2	0.00012	0.00653318	Brain_Amygdala
ENSG00000114988.11	LMAN2L	-2.58405	-0.0695347	0.00976475	0.0189895	2	2	2	0.01	0.213316	Brain_Amygdala
ENSG00000186638.16	KIF24	2.58364	0.0679078	0.0097764	0.02176	3	3	3	0.093	0.30691	Adipose
ENSG00000146576.12	C7orf26	2.58298	0.314002	0.00979523	0.000956382	2	2	2	0.0016	0.140457	Brain_Amygdala
ENSG00000271983.1	RP11-28H5.2	2.58281	0.0457246	0.0098	0.0472454	1	1	1	0.0098	0.433028	Brain_Amygdala
ENSG00000273356.1	LINC02019	2.58147	0.0955428	0.00983815	0.0105079	2	2	2	0.0094	0.222447	Brain_Frontal_Cortex
ENSG00000273356.1	LINC02019	2.58147	0.0955428	0.00983815	0.0105079	2	2	2	0.0094	0.222447	Muscle_Skeletal
ENSG00000255874.2	LINC00346	2.58138	0.0241418	0.00984048	0.187259	3	3	3	0.041	0.736983	Brain_Frontal_Cortex
ENSG00000255874.2	LINC00346	2.58138	0.0241418	0.00984048	0.187259	3	3	3	0.041	0.736983	Muscle_Skeletal
ENSG00000150054.18	MPP7	-2.58107	-0.0875417	0.00984956	0.0129356	2	2	2	0.0077	0.171942	Brain_Amygdala
ENSG00000118965.14	WDR35	2.58043	0.0453059	0.00986785	0.0519435	4	4	4	0.024	0.198158	Adipose
ENSG00000005100.12	DHX33	-2.58012	-0.262596	0.00987666	0.00159937	2	2	2	0.0029	0.0663031	Adipose
ENSG00000184277.12	TM2D3	2.57952	0.0827961	0.00989372	0.0150816	2	2	2	0.0087	0.200847	Adipose
ENSG00000272360.1	RP11-359I18.5	2.5793	0.0441665	0.0099	0.0503302	1	1	1	0.0099	0.416605	Brain_Amygdala
ENSG00000099326.8	MZF1	2.5793	0.203806	0.0099	0.00257701	1	2	2	0.0099	0.0760527	Adipose
ENSG00000105085.10	MED26	-2.5793	-2.38437	0.0099	1.62645e-05	1	1	1	0.0099	0.0133368	Brain_Amygdala
ENSG00000169241.17	SLC50A1	2.5793	2.94286	0.0099	1.65378e-05	1	1	1	0.0099	0.0201844	Brain_Amygdala
ENSG00000245680.9	ZNF585B	2.5793	0.0855159	0.0099	0.0121146	1	1	1	0.0099	0.244399	Brain_Amygdala
ENSG00000272360.1	RP11-359I18.5	2.5793	0.0421312	0.0099	0.0543263	1	1	1	0.0099	0.436731	Brain_Frontal_Cortex
ENSG00000105085.10	MED26	-2.5793	-3.40969	0.0099	8.88563e-06	1	1	1	0.0099	0.00932637	Brain_Frontal_Cortex
ENSG00000272360.1	RP11-359I18.5	2.5793	0.0421312	0.0099	0.0543263	1	1	1	0.0099	0.436731	Muscle_Skeletal
ENSG00000105085.10	MED26	-2.5793	-3.40969	0.0099	8.88563e-06	1	1	1	0.0099	0.00932637	Muscle_Skeletal
ENSG00000254004.6	ZNF260	-2.57817	-0.0745341	0.00993248	0.0180573	2	2	2	0.012	0.190284	Brain_Amygdala
ENSG00000148672.8	GLUD1	2.5778	0.0732101	0.00994305	0.0175802	2	2	2	0.0041	0.150049	Adipose
ENSG00000099991.17	CABIN1	-2.5773	-0.0717681	0.00995751	0.0284484	3	4	4	0.016	0.655083	Adipose
ENSG00000137824.15	RMDN3	-2.57583	-0.226603	0.01	0.00189648	1	2	2	0.01	0.0847297	Adipose
ENSG00000129691.15	ASH2L	-2.57583	-0.451619	0.01	0.000610927	1	1	1	0.01	0.146584	Adipose
ENSG00000069011.15	PITX1	2.57583	1.58099	0.01	3.25483e-05	1	1	1	0.01	0.0134726	Brain_Amygdala
ENSG00000107954.10	NEURL1	2.57583	0.719404	0.01	0.000210604	1	1	1	0.01	0.0225186	Brain_Frontal_Cortex
ENSG00000265369.3	PCAT18	2.57583	0.0727918	0.01	0.0188849	1	1	1	0.01	0.192329	Brain_Frontal_Cortex
ENSG00000107954.10	NEURL1	2.57583	0.719404	0.01	0.000210604	1	1	1	0.01	0.0225186	Muscle_Skeletal
ENSG00000265369.3	PCAT18	2.57583	0.0727918	0.01	0.0188849	1	1	1	0.01	0.192329	Muscle_Skeletal
ENSG00000128815.19	WDFY4	-2.57583	-0.115985	0.01	0.00670852	1	1	1	0.01	0.184506	Adipose
ENSG00000110318.13	CEP126	2.57583	0.151834	0.01	0.00432273	1	2	2	0.01	0.0941819	Adipose
ENSG00000185527.11	PDE6G	-2.57583	-0.187475	0.01	0.00369489	1	1	1	0.01	0.165889	Adipose
ENSG00000088256.8	GNA11	-2.57583	-0.482358	0.01	0.000399216	1	1	1	0.01	0.0300607	Adipose
ENSG00000275066.4	SYNRG	2.57583	0.0295656	0.01	0.103928	1	2	2	0.01	0.473523	Adipose
ENSG00000151239.13	TWF1	2.57583	0.296209	0.01	0.00127431	1	2	2	0.01	0.154621	Adipose
ENSG00000184378.2	ACTRT3	2.57583	2.32477	0.01	4.68058e-05	1	2	2	0.01	0.025766	Brain_Amygdala
ENSG00000143970.16	ASXL2	2.57583	3.36529	0.01	9.89393e-06	1	1	1	0.01	0.0243664	Brain_Amygdala
ENSG00000197165.10	SULT1A2	2.57583	0.0171845	0.01	0.327542	1	1	1	0.01	0.843785	Brain_Amygdala
ENSG00000164741.14	DLC1	-2.57583	-0.349973	0.01	0.000877766	1	1	1	0.01	0.046575	Brain_Amygdala
ENSG00000227467.3	LINC01537	2.57583	0.0323753	0.01	0.0999231	1	1	1	0.01	0.441695	Brain_Amygdala
ENSG00000177225.16	PDDC1	2.57583	3.28649	0.01	1.09589e-05	1	1	1	0.01	0.0164309	Brain_Amygdala
ENSG00000118007.12	STAG1	2.57583	0.959566	0.01	9.27113e-05	1	1	1	0.01	0.0242818	Brain_Amygdala
ENSG00000038427.15	VCAN	-2.57583	-2.54296	0.01	1.86908e-05	1	1	1	0.01	0.00597728	Brain_Amygdala
ENSG00000129691.15	ASH2L	-2.57583	-5.95879	0.01	3.08409e-06	1	1	1	0.01	0.0111096	Brain_Frontal_Cortex
ENSG00000118007.12	STAG1	2.57583	0.987537	0.01	8.87795e-05	1	1	1	0.01	0.023594	Brain_Frontal_Cortex
ENSG00000166347.18	CYB5A	2.57583	0.173742	0.01	0.00328961	1	2	2	0.01	0.107055	Brain_Frontal_Cortex
ENSG00000167549.18	CORO6	2.57583	0.123676	0.01	0.00713319	1	1	1	0.01	0.113199	Brain_Frontal_Cortex
ENSG00000137824.15	RMDN3	-2.57583	-0.0587415	0.01	0.0276901	1	2	2	0.01	0.326856	Brain_Frontal_Cortex
ENSG00000184378.2	ACTRT3	-2.57583	-5.12023	0.01	7.44312e-06	1	1	1	0.01	0.0116987	Brain_Frontal_Cortex
ENSG00000038427.15	VCAN	-2.57583	-3.0371	0.01	1.21598e-05	1	1	1	0.01	0.00500478	Brain_Frontal_Cortex
ENSG00000146833.15	TRIM4	2.57583	0.0484633	0.01	0.045282	1	1	1	0.01	0.290942	Brain_Frontal_Cortex
ENSG00000129691.15	ASH2L	-2.57583	-5.95879	0.01	3.08409e-06	1	1	1	0.01	0.0111096	Muscle_Skeletal
ENSG00000118007.12	STAG1	2.57583	0.987537	0.01	8.87795e-05	1	1	1	0.01	0.023594	Muscle_Skeletal
ENSG00000166347.18	CYB5A	2.57583	0.173742	0.01	0.00328961	1	2	2	0.01	0.107055	Muscle_Skeletal
ENSG00000167549.18	CORO6	2.57583	0.123676	0.01	0.00713319	1	1	1	0.01	0.113199	Muscle_Skeletal
ENSG00000137824.15	RMDN3	-2.57583	-0.0587415	0.01	0.0276901	1	2	2	0.01	0.326856	Muscle_Skeletal
ENSG00000184378.2	ACTRT3	-2.57583	-5.12023	0.01	7.44312e-06	1	1	1	0.01	0.0116987	Muscle_Skeletal
ENSG00000038427.15	VCAN	-2.57583	-3.0371	0.01	1.21598e-05	1	1	1	0.01	0.00500478	Muscle_Skeletal
ENSG00000146833.15	TRIM4	2.57583	0.0484633	0.01	0.045282	1	1	1	0.01	0.290942	Muscle_Skeletal
ENSG00000189079.15	ARID2	2.57583	0.165492	0.01	0.00376603	1	1	1	0.01	0.0984945	Adipose
ENSG00000105701.15	FKBP8	2.57583	0.430637	0.01	0.000708945	1	1	1	0.01	0.157906	Adipose
ENSG00000131044.16	TTLL9	-2.57583	-0.108382	0.01	0.00851669	1	1	1	0.01	0.166079	Adipose
ENSG00000137824.15	RMDN3	-2.57583	-0.0457125	0.01	0.0395242	1	2	2	0.01	0.420017	Brain_Amygdala
ENSG00000196502.11	SULT1A1	-2.57583	-0.0386875	0.01	0.0646246	1	1	1	0.01	0.374798	Brain_Amygdala
ENSG00000151239.13	TWF1	2.57583	0.378005	0.01	0.000962624	1	2	2	0.01	0.121162	Brain_Frontal_Cortex
ENSG00000143368.9	SF3B4	2.57583	2.20141	0.01	1.88976e-05	1	1	1	0.01	0.0116743	Brain_Frontal_Cortex
ENSG00000151239.13	TWF1	2.57583	0.378005	0.01	0.000962624	1	2	2	0.01	0.121162	Muscle_Skeletal
ENSG00000143368.9	SF3B4	2.57583	2.20141	0.01	1.88976e-05	1	1	1	0.01	0.0116743	Muscle_Skeletal
ENSG00000048540.14	LMO3	-2.57569	-0.0528158	0.0100041	0.0361636	3	4	4	0.001	0.207828	Adipose
ENSG00000102452.15	NALCN	2.57554	0.192267	0.0100083	0.00279997	2	2	2	0.013	0.0813789	Brain_Amygdala
ENSG00000198400.11	NTRK1	-2.57531	-0.0969773	0.0100149	0.0103512	2	2	2	0.01	0.157781	Brain_Frontal_Cortex
ENSG00000198400.11	NTRK1	-2.57531	-0.0969773	0.0100149	0.0103512	2	2	2	0.01	0.157781	Muscle_Skeletal
ENSG00000168778.11	TCTN2	2.57451	0.0399177	0.0100383	0.0637521	2	2	2	0.04	0.614325	Brain_Amygdala
ENSG00000145241.10	CENPC	2.57414	0.0342464	0.0100488	0.0770321	3	3	3	0.017	0.48029	Adipose
ENSG00000137267.5	TUBB2A	-2.57333	-0.0776326	0.0100726	0.0165759	2	2	2	0.024	0.211657	Brain_Amygdala
ENSG00000132535.18	DLG4	2.5727	0.274466	0.0100909	0.00129231	2	2	2	0.011	0.0505469	Brain_Amygdala
ENSG00000165915.13	SLC39A13	2.57232	0.0797353	0.0101019	0.0137727	2	2	2	0.0019	0.15937	Adipose
ENSG00000197261.11	C6orf141	2.57227	2.14282	0.0101034	2.79276e-05	2	2	2	0.01	0.012742	Brain_Frontal_Cortex
ENSG00000197261.11	C6orf141	2.57227	2.14282	0.0101034	2.79276e-05	2	2	2	0.01	0.012742	Muscle_Skeletal
ENSG00000228536.2	RP11-392O17.1	-2.57193	-0.0908364	0.0101132	0.010973	2	2	2	0.01	0.155423	Adipose
ENSG00000136425.12	CIB2	2.5718	0.0254345	0.0101171	0.148548	3	3	3	0.032	0.330641	Adipose
ENSG00000160679.12	CHTOP	2.57113	0.134894	0.0101367	0.00588571	2	2	2	0.04	0.122279	Adipose
ENSG00000113805.8	CNTN3	-2.57073	-0.340302	0.0101484	0.000712689	2	2	2	0.011	0.0905554	Brain_Amygdala
ENSG00000204323.5	SMIM5	2.57021	0.0893206	0.0101637	0.0139116	2	2	2	0.037	0.195266	Adipose
ENSG00000130856.15	ZNF236	-2.5682	-0.0332609	0.0102229	0.0884536	3	3	3	0.008	0.257964	Adipose
ENSG00000204410.14	MSH5	2.56787	0.13009	0.0102325	0.0040779	3	3	3	0.00095	0.134179	Brain_Frontal_Cortex
ENSG00000204410.14	MSH5	2.56787	0.13009	0.0102325	0.0040779	3	3	3	0.00095	0.134179	Muscle_Skeletal
ENSG00000119917.13	IFIT3	2.56711	1.29792	0.010255	7.58972e-05	2	2	2	0.0084	0.0598242	Adipose
ENSG00000115053.15	NCL	2.56668	0.0570703	0.0102676	0.026998	2	2	2	0.0081	0.237529	Brain_Frontal_Cortex
ENSG00000115053.15	NCL	2.56668	0.0570703	0.0102676	0.026998	2	2	2	0.0081	0.237529	Muscle_Skeletal
ENSG00000182183.14	FAM159A	2.56644	0.165882	0.0102747	0.00218416	2	2	2	0.00031	0.113393	Brain_Frontal_Cortex
ENSG00000182183.14	FAM159A	2.56644	0.165882	0.0102747	0.00218416	2	2	2	0.00031	0.113393	Muscle_Skeletal
ENSG00000283445.1	RP11-63G10.4	2.56492	0.0379048	0.0103198	0.0647867	2	2	2	0.0076	0.41413	Adipose
ENSG00000168765.16	GSTM4	2.56369	0.0324082	0.0103567	0.109784	7	8	8	0.00064	0.354861	Adipose
ENSG00000124205.15	EDN3	-2.56335	-0.0983693	0.0103668	0.00955958	2	2	2	0.011	0.155602	Brain_Frontal_Cortex
ENSG00000124205.15	EDN3	-2.56335	-0.0983693	0.0103668	0.00955958	2	2	2	0.011	0.155602	Muscle_Skeletal
ENSG00000158805.11	ZNF276	-2.56251	-0.0946621	0.0103918	0.0103598	2	2	2	0.0097	0.172175	Brain_Frontal_Cortex
ENSG00000158805.11	ZNF276	-2.56251	-0.0946621	0.0103918	0.0103598	2	2	2	0.0097	0.172175	Muscle_Skeletal
ENSG00000268912.1	CTD-2619J13.17	-2.56175	-0.035841	0.0104146	0.0764162	2	2	2	0.019	0.305191	Adipose
ENSG00000163032.11	VSNL1	-2.56056	-0.166573	0.0104503	0.00363207	2	3	3	0.015	0.0837297	Adipose
ENSG00000196415.9	PRTN3	2.55986	0.0922813	0.0104713	0.0120719	2	2	2	0.0011	0.131032	Brain_Amygdala
ENSG00000167182.13	SP2	-2.55597	-0.30562	0.0105892	0.00114941	2	2	2	0.026	0.0623181	Adipose
ENSG00000169359.13	SLC33A1	-2.55432	-0.057687	0.0106396	0.0270982	2	2	2	0.0009	0.219192	Brain_Frontal_Cortex
ENSG00000169359.13	SLC33A1	-2.55432	-0.057687	0.0106396	0.0270982	2	2	2	0.0009	0.219192	Muscle_Skeletal
ENSG00000104936.17	DMPK	2.55413	0.0806692	0.0106455	0.0153882	2	2	2	0.002	0.14024	Adipose
ENSG00000176148.15	TCP11L1	2.55376	0.0166779	0.0106566	0.338225	3	3	3	0.0099	0.515349	Adipose
ENSG00000188157.14	AGRN	2.55276	0.10451	0.0106874	0.00814538	2	2	2	0.0083	0.135139	Brain_Amygdala
ENSG00000153246.12	PLA2R1	-2.55217	-0.0309005	0.0107053	0.0935751	2	3	3	0.0058	0.246874	Adipose
ENSG00000178295.14	GEN1	2.55073	0.0161907	0.0107499	0.366288	4	4	4	0.0014	0.720948	Adipose
ENSG00000013810.18	TACC3	2.55067	0.020354	0.0107517	0.215872	2	2	2	3.2e-07	0.55504	Brain_Frontal_Cortex
ENSG00000013810.18	TACC3	2.55067	0.020354	0.0107517	0.215872	2	2	2	3.2e-07	0.55504	Muscle_Skeletal
ENSG00000035141.7	FAM136A	-2.54584	-0.102472	0.0109015	0.0125457	2	2	2	0.044	0.356319	Adipose
ENSG00000134198.9	TSPAN2	-2.54545	-0.0492099	0.0109137	0.0369488	2	2	2	0.0024	0.262395	Brain_Frontal_Cortex
ENSG00000134198.9	TSPAN2	-2.54545	-0.0492099	0.0109137	0.0369488	2	2	2	0.0024	0.262395	Muscle_Skeletal
ENSG00000112304.10	ACOT13	-2.54509	-0.119511	0.0109249	0.00579312	2	2	2	0.0018	0.357539	Brain_Frontal_Cortex
ENSG00000112304.10	ACOT13	-2.54509	-0.119511	0.0109249	0.00579312	2	2	2	0.0018	0.357539	Muscle_Skeletal
ENSG00000198246.7	SLC29A3	2.54329	0.0653805	0.0109813	0.0239832	2	2	2	0.011	0.213269	Brain_Amygdala
ENSG00000153936.16	HS2ST1	2.54321	0.112777	0.0109839	0.00773938	2	2	2	0.011	0.149912	Brain_Amygdala
ENSG00000135842.16	FAM129A	2.54271	0.158147	0.0109996	0.00375507	2	2	2	0.033	0.0951095	Adipose
ENSG00000160685.13	ZBTB7B	2.5427	0.136387	0.011	0.0057231	1	1	1	0.011	0.102649	Adipose
ENSG00000134222.16	PSRC1	-2.5427	-0.0856071	0.011	0.012955	1	2	2	0.011	0.192741	Adipose
ENSG00000113805.8	CNTN3	2.5427	0.175234	0.011	0.00256713	1	1	1	0.011	0.173482	Adipose
ENSG00000167106.11	FAM102A	2.5427	0.246524	0.011	0.00142701	1	1	1	0.011	0.0876182	Adipose
ENSG00000169313.9	P2RY12	-2.5427	-0.421913	0.011	0.000241334	1	1	1	0.011	0.169466	Brain_Amygdala
ENSG00000184903.9	IMMP2L	-2.5427	-0.192366	0.011	0.00232785	1	2	2	0.011	0.103968	Brain_Amygdala
ENSG00000182093.14	WRB	2.5427	0.067723	0.011	0.0160072	1	1	1	0.011	0.224444	Brain_Amygdala
ENSG00000101439.8	CST3	2.5427	0.405759	0.011	0.000650783	1	2	2	0.011	0.0418968	Brain_Amygdala
ENSG00000213699.8	SLC35F6	-2.5427	-0.331218	0.011	0.000862518	1	1	1	0.011	0.0422682	Brain_Frontal_Cortex
ENSG00000088756.12	ARHGAP28	-2.5427	-0.0415391	0.011	0.0554786	1	3	3	0.011	0.353883	Brain_Frontal_Cortex
ENSG00000163605.14	PPP4R2	2.5427	1.22396	0.011	7.40931e-05	1	1	1	0.011	0.0118468	Brain_Frontal_Cortex
ENSG00000182093.14	WRB	-2.5427	-0.404483	0.011	0.000404415	1	1	1	0.011	0.0375788	Brain_Frontal_Cortex
ENSG00000213699.8	SLC35F6	-2.5427	-0.331218	0.011	0.000862518	1	1	1	0.011	0.0422682	Muscle_Skeletal
ENSG00000088756.12	ARHGAP28	-2.5427	-0.0415391	0.011	0.0554786	1	3	3	0.011	0.353883	Muscle_Skeletal
ENSG00000163605.14	PPP4R2	2.5427	1.22396	0.011	7.40931e-05	1	1	1	0.011	0.0118468	Muscle_Skeletal
ENSG00000182093.14	WRB	-2.5427	-0.404483	0.011	0.000404415	1	1	1	0.011	0.0375788	Muscle_Skeletal
ENSG00000143368.9	SF3B4	2.5427	3.04394	0.011	8.07163e-06	1	1	1	0.011	0.0083773	Adipose
ENSG00000176871.8	WSB2	-2.5427	-0.749221	0.011	0.000355349	1	2	2	0.011	0.0859559	Adipose
ENSG00000122035.6	RASL11A	2.5427	0.0686168	0.011	0.0218207	1	2	2	0.011	0.317707	Adipose
ENSG00000103051.18	COG4	2.5427	0.0775382	0.011	0.0127622	1	1	1	0.011	0.361112	Adipose
ENSG00000132535.18	DLG4	-2.5427	-0.528559	0.011	0.000458256	1	1	1	0.011	0.0741639	Adipose
ENSG00000048740.18	CELF2	-2.5427	-0.269823	0.011	0.00136311	1	2	2	0.011	0.052627	Adipose
ENSG00000184209.14	SNRNP35	-2.5427	-0.191673	0.011	0.00305955	1	1	1	0.011	0.0959969	Brain_Amygdala
ENSG00000005436.13	GCFC2	2.5427	0.101026	0.011	0.0153478	1	1	1	0.011	0.202918	Brain_Amygdala
ENSG00000167106.11	FAM102A	2.5427	0.582882	0.011	0.00023197	1	1	1	0.011	0.0370573	Brain_Amygdala
ENSG00000176871.8	WSB2	2.5427	5.25341	0.011	4.92287e-06	1	1	1	0.011	0.0122587	Brain_Amygdala
ENSG00000183291.15	SELENOF	-2.5427	-0.0476684	0.011	0.0432882	1	1	1	0.011	0.354532	Brain_Amygdala
ENSG00000110328.5	GALNT18	-2.5427	-0.787188	0.011	0.000128448	1	1	1	0.011	0.018293	Brain_Amygdala
ENSG00000196735.11	HLA-DQA1	2.5427	0.0536164	0.011	0.0299339	1	1	1	0.011	0.259249	Brain_Amygdala
ENSG00000168385.17	2020-09-02	-2.5427	-0.098713	0.011	0.00942061	1	2	2	0.011	0.143851	Brain_Frontal_Cortex
ENSG00000112078.13	KCTD20	2.5427	0.299977	0.011	0.00103803	1	1	1	0.011	0.0506706	Brain_Frontal_Cortex
ENSG00000166619.12	BLCAP	-2.5427	-1.98377	0.011	2.30997e-05	1	1	1	0.011	0.00831748	Brain_Frontal_Cortex
ENSG00000173338.12	KCNK7	-2.5427	-0.430901	0.011	0.0005598	1	1	1	0.011	0.032258	Brain_Frontal_Cortex
ENSG00000069966.18	GNB5	-2.5427	-0.750298	0.011	8.42176e-05	1	1	1	0.011	0.0477144	Brain_Frontal_Cortex
ENSG00000184903.9	IMMP2L	-2.5427	-0.15553	0.011	0.00363506	1	2	2	0.011	0.128592	Brain_Frontal_Cortex
ENSG00000034693.14	PEX3	2.5427	0.152576	0.011	0.00366149	1	1	1	0.011	0.108798	Brain_Frontal_Cortex
ENSG00000212743.2	RP11-563J2.3	2.5427	0.100099	0.011	0.0102609	1	1	1	0.011	0.142858	Brain_Frontal_Cortex
ENSG00000177595.17	PIDD1	-2.5427	-0.0609744	0.011	0.0276725	1	1	1	0.011	0.244365	Brain_Frontal_Cortex
ENSG00000173848.18	NET1	2.5427	11.2649	0.011	8.9479e-07	1	1	1	0.011	0.0013582	Brain_Frontal_Cortex
ENSG00000132535.18	DLG4	2.5427	4.99777	0.011	3.3458e-06	1	2	2	0.011	0.0078435	Brain_Frontal_Cortex
ENSG00000132623.15	ANKEF1	2.5427	5.19739	0.011	3.60169e-06	1	2	2	0.011	0.00663794	Brain_Frontal_Cortex
ENSG00000179165.10	PXT1	-2.5427	-0.0854999	0.011	0.0127778	1	1	1	0.011	0.177778	Brain_Frontal_Cortex
ENSG00000277531.2	LLNLF-187D8.1	2.5427	0.0554972	0.011	0.0302914	1	1	1	0.011	0.261274	Brain_Frontal_Cortex
ENSG00000168385.17	2020-09-02	-2.5427	-0.098713	0.011	0.00942061	1	2	2	0.011	0.143851	Muscle_Skeletal
ENSG00000112078.13	KCTD20	2.5427	0.299977	0.011	0.00103803	1	1	1	0.011	0.0506706	Muscle_Skeletal
ENSG00000166619.12	BLCAP	-2.5427	-1.98377	0.011	2.30997e-05	1	1	1	0.011	0.00831748	Muscle_Skeletal
ENSG00000173338.12	KCNK7	-2.5427	-0.430901	0.011	0.0005598	1	1	1	0.011	0.032258	Muscle_Skeletal
ENSG00000069966.18	GNB5	-2.5427	-0.750298	0.011	8.42176e-05	1	1	1	0.011	0.0477144	Muscle_Skeletal
ENSG00000184903.9	IMMP2L	-2.5427	-0.15553	0.011	0.00363506	1	2	2	0.011	0.128592	Muscle_Skeletal
ENSG00000034693.14	PEX3	2.5427	0.152576	0.011	0.00366149	1	1	1	0.011	0.108798	Muscle_Skeletal
ENSG00000212743.2	RP11-563J2.3	2.5427	0.100099	0.011	0.0102609	1	1	1	0.011	0.142858	Muscle_Skeletal
ENSG00000177595.17	PIDD1	-2.5427	-0.0609744	0.011	0.0276725	1	1	1	0.011	0.244365	Muscle_Skeletal
ENSG00000173848.18	NET1	2.5427	11.2649	0.011	8.9479e-07	1	1	1	0.011	0.0013582	Muscle_Skeletal
ENSG00000132535.18	DLG4	2.5427	4.99777	0.011	3.3458e-06	1	2	2	0.011	0.0078435	Muscle_Skeletal
ENSG00000132623.15	ANKEF1	2.5427	5.19739	0.011	3.60169e-06	1	2	2	0.011	0.00663794	Muscle_Skeletal
ENSG00000179165.10	PXT1	-2.5427	-0.0854999	0.011	0.0127778	1	1	1	0.011	0.177778	Muscle_Skeletal
ENSG00000277531.2	LLNLF-187D8.1	2.5427	0.0554972	0.011	0.0302914	1	1	1	0.011	0.261274	Muscle_Skeletal
ENSG00000164850.14	GPER1	-2.5427	-0.0455259	0.011	0.0434375	1	1	1	0.011	0.316303	Adipose
ENSG00000173848.18	NET1	-2.5427	-0.247437	0.011	0.00166753	1	1	1	0.011	0.0618339	Adipose
ENSG00000176532.3	PRR15	2.5427	0.0803882	0.011	0.0145353	1	2	2	0.011	0.185351	Adipose
ENSG00000069966.18	GNB5	-2.5427	-0.474546	0.011	0.000359909	1	1	1	0.011	0.0754405	Brain_Amygdala
ENSG00000173848.18	NET1	-2.5427	-1.53434	0.011	4.62406e-05	1	1	1	0.011	0.00997171	Brain_Amygdala
ENSG00000244731.7	C4A	2.54263	0.0197319	0.0110022	0.181568	3	3	3	0.0044	0.94318	Adipose
ENSG00000165806.19	CASP7	2.54194	0.033762	0.0110239	0.0808352	3	3	3	0.0047	0.316455	Brain_Frontal_Cortex
ENSG00000165806.19	CASP7	2.54194	0.033762	0.0110239	0.0808352	3	3	3	0.0047	0.316455	Muscle_Skeletal
ENSG00000155287.10	SLC25A28	2.54176	0.120645	0.0110296	0.00704672	2	2	2	0.034	0.103289	Adipose
ENSG00000142396.10	ERVK3-1	-2.54104	-0.0797478	0.0110523	0.0253865	2	2	2	0.016	0.397532	Brain_Amygdala
ENSG00000160072.19	ATAD3B	2.53789	0.0367876	0.0111524	0.137539	3	3	3	0.0075	1.66144	Brain_Frontal_Cortex
ENSG00000160072.19	ATAD3B	2.53789	0.0367876	0.0111524	0.137539	3	3	3	0.0075	1.66144	Muscle_Skeletal
ENSG00000217930.7	PAM16	-2.53616	-0.0458414	0.0112076	0.0556994	2	2	2	0.0037	0.311685	Adipose
ENSG00000137218.10	FRS3	2.53444	0.0503976	0.0112627	0.0384757	2	3	3	0.0016	0.245171	Adipose
ENSG00000173020.10	GRK2	-2.53389	-9.80599	0.0112805	1.08056e-06	2	2	2	0.0018	0.00237846	Brain_Amygdala
ENSG00000103932.11	RPAP1	2.53311	0.0188582	0.0113056	0.267688	2	2	2	0.0042	0.442331	Brain_Amygdala
ENSG00000151445.15	VIPAS39	-2.53199	-0.224553	0.0113416	0.00303116	2	2	2	0.03	0.18814	Brain_Amygdala
ENSG00000272360.1	RP11-359I18.5	2.53092	0.0258706	0.0113762	0.120507	2	2	2	0.0099	0.661547	Adipose
ENSG00000186417.13	GLDN	-2.53077	-0.0985482	0.0113811	0.0112396	3	3	3	0.0097	0.101295	Brain_Amygdala
ENSG00000268912.1	CTD-2619J13.17	-2.53062	-0.0401651	0.011386	0.0560981	2	2	2	0.019	0.294696	Brain_Frontal_Cortex
ENSG00000268912.1	CTD-2619J13.17	-2.53062	-0.0401651	0.011386	0.0560981	2	2	2	0.019	0.294696	Muscle_Skeletal
ENSG00000151849.14	CENPJ	2.53019	0.092223	0.0114001	0.01099	2	2	2	0.014	0.144367	Adipose
ENSG00000169860.6	P2RY1	-2.52948	-0.885353	0.011423	8.95263e-05	2	2	2	0.0066	0.0338128	Brain_Amygdala
ENSG00000175390.13	EIF3F	2.52941	0.0497054	0.0114255	0.0364145	2	2	2	0.011	0.304361	Brain_Frontal_Cortex
ENSG00000175390.13	EIF3F	2.52941	0.0497054	0.0114255	0.0364145	2	2	2	0.011	0.304361	Muscle_Skeletal
ENSG00000161996.18	WDR90	2.5288	0.0683027	0.0114452	0.0217224	2	2	2	0.00039	0.199648	Brain_Frontal_Cortex
ENSG00000161996.18	WDR90	2.5288	0.0683027	0.0114452	0.0217224	2	2	2	0.00039	0.199648	Muscle_Skeletal
ENSG00000129518.8	EAPP	-2.52675	-0.183773	0.0115123	0.00276583	2	2	2	0.032	0.0632358	Adipose
ENSG00000162650.16	ATXN7L2	-2.52528	-0.0825552	0.0115606	0.0133403	2	2	2	0.0059	0.140053	Adipose
ENSG00000138399.17	FASTKD1	-2.52455	-0.0651775	0.0115846	0.0244171	2	3	3	0.012	0.301786	Adipose
ENSG00000136866.13	ZFP37	2.52292	0.0405823	0.0116384	0.0569962	2	2	2	0.014	0.19966	Adipose
ENSG00000160539.4	PLPP7	-2.52292	-0.105521	0.0116386	0.00897384	2	2	2	0.016	0.140509	Brain_Frontal_Cortex
ENSG00000160539.4	PLPP7	-2.52292	-0.105521	0.0116386	0.00897384	2	2	2	0.016	0.140509	Muscle_Skeletal
ENSG00000090054.13	SPTLC1	-2.5217	-0.0536657	0.0116789	0.036793	2	2	2	0.023	0.317601	Brain_Frontal_Cortex
ENSG00000090054.13	SPTLC1	-2.5217	-0.0536657	0.0116789	0.036793	2	2	2	0.023	0.317601	Muscle_Skeletal
ENSG00000183826.16	BTBD9	2.52082	0.143914	0.0117082	0.00512389	2	2	2	0.0079	0.163059	Brain_Frontal_Cortex
ENSG00000183826.16	BTBD9	2.52082	0.143914	0.0117082	0.00512389	2	2	2	0.0079	0.163059	Muscle_Skeletal
ENSG00000144057.15	ST6GAL2	-2.52049	-0.275828	0.0117193	0.00125913	2	2	2	0.013	0.0528316	Adipose
ENSG00000172613.7	RAD9A	2.51908	0.0383434	0.0117663	0.0565946	3	3	3	0.00016	0.63562	Brain_Frontal_Cortex
ENSG00000172613.7	RAD9A	2.51908	0.0383434	0.0117663	0.0565946	3	3	3	0.00016	0.63562	Muscle_Skeletal
ENSG00000166821.8	PEX11A	2.51856	0.213972	0.0117836	0.00208059	2	2	2	0.047	0.0994371	Adipose
ENSG00000146112.11	PPP1R18	2.51667	0.227346	0.0118468	0.00161757	2	2	2	0.011	0.0835906	Brain_Amygdala
ENSG00000204386.10	NEU1	2.51604	0.329488	0.0118683	0.00115801	2	2	2	0.012	0.113428	Brain_Amygdala
ENSG00000273329.1	RP11-448A19.1	-2.5157	-0.0394479	0.0118796	0.0609876	2	2	2	0.015	0.294758	Brain_Amygdala
ENSG00000176046.8	NUPR1	-2.51541	-0.140686	0.0118894	0.00446944	2	2	2	0.013	0.0989115	Adipose
ENSG00000169299.13	PGM2	2.51491	0.0318859	0.0119062	0.0896411	2	2	2	0.0079	0.413086	Brain_Amygdala
ENSG00000177595.17	PIDD1	-2.51473	-0.0229672	0.0119125	0.183817	2	2	2	0.0034	0.366608	Adipose
ENSG00000119707.13	RBM25	2.51413	1.03676	0.0119327	5.64574e-05	2	2	2	0.015	0.0176453	Brain_Amygdala
ENSG00000135097.6	MSI1	2.51392	0.370973	0.0119397	0.0005827	2	2	2	0.015	0.049212	Brain_Amygdala
ENSG00000104371.4	DKK 4.00	-2.5138	-0.904304	0.011944	0.000157622	2	2	2	0.00066	0.0324238	Adipose
ENSG00000166908.17	PIP4K2C	-2.51372	-0.307085	0.0119465	0.00133361	2	2	2	0.052	0.102418	Adipose
ENSG00000007923.15	DNAJC11	2.51214	0.391048	0.012	0.000637107	1	1	1	0.012	0.0373356	Adipose
ENSG00000117450.13	PRDX1	-2.51214	-0.0486385	0.012	0.0422079	1	1	1	0.012	0.479044	Adipose
ENSG00000054118.13	THRAP3	-2.51214	-0.189225	0.012	0.00316285	1	1	1	0.012	0.117849	Adipose
ENSG00000173540.12	GMPPB	-2.51214	-0.0358596	0.012	0.077632	1	1	1	0.012	0.49638	Adipose
ENSG00000235194.8	PPP1R3E	2.51214	0.479721	0.012	0.000478124	1	1	1	0.012	0.0571166	Brain_Amygdala
ENSG00000262246.5	CORO7	-2.51214	-0.0334526	0.012	0.081567	1	1	1	0.012	0.469321	Brain_Amygdala
ENSG00000162627.16	SNX7	-2.51214	-0.107298	0.012	0.00282777	1	1	1	0.012	0.411935	Brain_Amygdala
ENSG00000204344.14	STK19	2.51214	1.16935	0.012	9.44695e-05	1	2	2	0.012	0.0411341	Brain_Amygdala
ENSG00000258792.4	RP11-944C7.1	-2.51214	-1.01238	0.012	0.000103002	1	1	1	0.012	0.0136313	Brain_Amygdala
ENSG00000123500.9	COL10A1	-2.51214	-2.79469	0.012	1.58477e-05	1	1	1	0.012	0.0149927	Brain_Amygdala
ENSG00000125703.14	ATG4C	-2.51214	-0.202039	0.012	0.00269925	1	2	2	0.012	0.0905765	Brain_Amygdala
ENSG00000048828.16	FAM120A	2.51214	0.704331	0.012	0.000191603	1	1	1	0.012	0.0262661	Brain_Frontal_Cortex
ENSG00000048828.16	FAM120A	2.51214	0.704331	0.012	0.000191603	1	1	1	0.012	0.0262661	Muscle_Skeletal
ENSG00000204310.12	AGPAT1	2.51214	0.254895	0.012	0.00163643	1	1	1	0.012	0.0643402	Adipose
ENSG00000171236.9	LRG1	-2.51214	-0.122939	0.012	0.00639846	1	1	1	0.012	0.191152	Adipose
ENSG00000177830.17	CHID1	2.51214	0.177941	0.012	0.00285608	1	1	1	0.012	0.077554	Adipose
ENSG00000235194.8	PPP1R3E	2.51214	0.667675	0.012	0.000209453	1	1	1	0.012	0.0410379	Adipose
ENSG00000125703.14	ATG4C	-2.51214	-0.250888	0.012	0.00136935	1	2	2	0.012	0.0729408	Adipose
ENSG00000159176.13	CSRP1	-2.51214	-1.00335	0.012	9.23098e-05	1	1	1	0.012	0.0270095	Adipose
ENSG00000123500.9	COL10A1	-2.51214	-3.49923	0.012	7.10748e-06	1	1	1	0.012	0.0119741	Adipose
ENSG00000168994.13	PXDC1	2.51214	0.169038	0.012	0.0034626	1	2	2	0.012	0.103527	Adipose
ENSG00000249859.9	PVT1	-2.51214	-0.116224	0.012	0.0065549	1	1	1	0.012	0.135083	Adipose
ENSG00000155744.9	FAM126B	2.51214	2.03945	0.012	2.60652e-05	1	1	1	0.012	0.0254971	Adipose
ENSG00000159176.13	CSRP1	2.51214	1.68356	0.012	2.87856e-05	1	1	1	0.012	0.0160968	Brain_Amygdala
ENSG00000112701.17	SENP6	2.51214	0.0918307	0.012	0.0119274	1	2	2	0.012	0.152454	Brain_Amygdala
ENSG00000005020.12	SKAP2	-2.51214	-2.50237	0.012	1.57542e-05	1	1	1	0.012	0.00795247	Brain_Amygdala
ENSG00000095397.13	WHRN	2.51214	0.124879	0.012	0.00661859	1	2	2	0.012	0.251443	Brain_Amygdala
ENSG00000158717.10	RNF166	2.51214	0.054541	0.012	0.0292155	1	2	2	0.012	0.251187	Brain_Amygdala
ENSG00000277938.1	RP5-965G21.3	2.51214	0.106462	0.012	0.00793506	1	1	1	0.012	0.128685	Brain_Frontal_Cortex
ENSG00000007923.15	DNAJC11	-2.51214	-4.84461	0.012	4.47877e-06	1	1	1	0.012	0.00301366	Brain_Frontal_Cortex
ENSG00000123500.9	COL10A1	-2.51214	-3.09297	0.012	1.20337e-05	1	1	1	0.012	0.0135468	Brain_Frontal_Cortex
ENSG00000205268.10	PDE7A	2.51214	0.528679	0.012	0.000359624	1	1	1	0.012	0.0442612	Brain_Frontal_Cortex
ENSG00000173540.12	GMPPB	-2.51214	-0.0272781	0.012	0.115822	1	1	1	0.012	0.652537	Brain_Frontal_Cortex
ENSG00000283654.1	RP11-244E17.1	-2.51214	-0.877551	0.012	9.76967e-05	1	1	1	0.012	0.0210814	Brain_Frontal_Cortex
ENSG00000162461.7	SLC25A34	-2.51214	-0.0239529	0.012	0.165496	1	1	1	0.012	0.688853	Brain_Frontal_Cortex
ENSG00000164062.12	APEH	-2.51214	-5.39891	0.012	2.89064e-06	1	1	1	0.012	0.00325992	Brain_Frontal_Cortex
ENSG00000162627.16	SNX7	-2.51214	-0.187412	0.012	0.00172599	1	1	1	0.012	0.235844	Brain_Frontal_Cortex
ENSG00000125703.14	ATG4C	-2.51214	-0.099321	0.012	0.0111637	1	1	1	0.012	0.184251	Brain_Frontal_Cortex
ENSG00000171236.9	LRG1	-2.51214	-0.160877	0.012	0.00413999	1	1	1	0.012	0.146074	Brain_Frontal_Cortex
ENSG00000112701.17	SENP6	2.51214	0.0681486	0.012	0.0198367	1	1	1	0.012	0.205433	Brain_Frontal_Cortex
ENSG00000198612.10	COPS8	2.51214	0.191485	0.012	0.00187061	1	1	1	0.012	0.314907	Brain_Frontal_Cortex
ENSG00000277938.1	RP5-965G21.3	2.51214	0.106462	0.012	0.00793506	1	1	1	0.012	0.128685	Muscle_Skeletal
ENSG00000007923.15	DNAJC11	-2.51214	-4.84461	0.012	4.47877e-06	1	1	1	0.012	0.00301366	Muscle_Skeletal
ENSG00000123500.9	COL10A1	-2.51214	-3.09297	0.012	1.20337e-05	1	1	1	0.012	0.0135468	Muscle_Skeletal
ENSG00000205268.10	PDE7A	2.51214	0.528679	0.012	0.000359624	1	1	1	0.012	0.0442612	Muscle_Skeletal
ENSG00000173540.12	GMPPB	-2.51214	-0.0272781	0.012	0.115822	1	1	1	0.012	0.652537	Muscle_Skeletal
ENSG00000283654.1	RP11-244E17.1	-2.51214	-0.877551	0.012	9.76967e-05	1	1	1	0.012	0.0210814	Muscle_Skeletal
ENSG00000162461.7	SLC25A34	-2.51214	-0.0239529	0.012	0.165496	1	1	1	0.012	0.688853	Muscle_Skeletal
ENSG00000164062.12	APEH	-2.51214	-5.39891	0.012	2.89064e-06	1	1	1	0.012	0.00325992	Muscle_Skeletal
ENSG00000162627.16	SNX7	-2.51214	-0.187412	0.012	0.00172599	1	1	1	0.012	0.235844	Muscle_Skeletal
ENSG00000125703.14	ATG4C	-2.51214	-0.099321	0.012	0.0111637	1	1	1	0.012	0.184251	Muscle_Skeletal
ENSG00000171236.9	LRG1	-2.51214	-0.160877	0.012	0.00413999	1	1	1	0.012	0.146074	Muscle_Skeletal
ENSG00000112701.17	SENP6	2.51214	0.0681486	0.012	0.0198367	1	1	1	0.012	0.205433	Muscle_Skeletal
ENSG00000198612.10	COPS8	2.51214	0.191485	0.012	0.00187061	1	1	1	0.012	0.314907	Muscle_Skeletal
ENSG00000083845.8	RPS5	2.51214	0.123626	0.012	0.00571614	1	2	2	0.012	0.110818	Brain_Amygdala
ENSG00000105136.20	ZNF419	-2.51214	-0.0255001	0.012	0.163221	1	2	2	0.012	0.580391	Brain_Amygdala
ENSG00000171236.9	LRG1	-2.51214	-0.138843	0.012	0.00479432	1	1	1	0.012	0.169256	Brain_Amygdala
ENSG00000281912.1	LINC01144	2.51214	0.546564	0.012	0.000293356	1	1	1	0.012	0.0301886	Brain_Amygdala
ENSG00000143933.16	CALM2	-2.51214	-1.63741	0.012	3.27628e-05	1	1	1	0.012	0.00964938	Brain_Frontal_Cortex
ENSG00000095397.13	WHRN	2.51214	0.109687	0.012	0.00916802	1	1	1	0.012	0.286269	Brain_Frontal_Cortex
ENSG00000143933.16	CALM2	-2.51214	-1.63741	0.012	3.27628e-05	1	1	1	0.012	0.00964938	Muscle_Skeletal
ENSG00000095397.13	WHRN	2.51214	0.109687	0.012	0.00916802	1	1	1	0.012	0.286269	Muscle_Skeletal
ENSG00000187837.3	HIST1H1C	-2.51123	-0.200495	0.0120312	0.00233287	2	2	2	0.012	0.0796924	Adipose
ENSG00000161010.14	MRNIP	-2.51112	-0.0263193	0.0120348	0.127644	2	2	2	0.0012	0.458324	Brain_Frontal_Cortex
ENSG00000161010.14	MRNIP	-2.51112	-0.0263193	0.0120348	0.127644	2	2	2	0.0012	0.458324	Muscle_Skeletal
ENSG00000143742.12	SRP9	2.51099	0.670573	0.0120393	0.000243272	2	2	2	0.0098	0.0379295	Brain_Amygdala
ENSG00000107819.13	SFXN3	2.50919	0.0585481	0.0121007	0.0321054	4	6	6	0.039	0.237439	Adipose
ENSG00000157833.12	GAREM2	-2.50884	-0.0186008	0.0121127	0.250876	4	5	5	0.0028	0.963007	Adipose
ENSG00000138738.10	PRDM5	2.50875	0.086486	0.0121159	0.0108164	2	2	2	0.011	0.221187	Brain_Amygdala
ENSG00000175899.14	A2M	2.50854	0.101043	0.0121232	0.00969468	2	2	2	0.0047	0.0911837	Brain_Amygdala
ENSG00000161381.13	PLXDC1	-2.50823	-0.272629	0.0121337	0.000957696	2	2	2	0.0092	0.0893548	Adipose
ENSG00000139218.17	SCAF11	2.50729	0.131366	0.0121659	0.00555192	2	2	2	0.0059	0.0747785	Adipose
ENSG00000012171.19	SEMA3B	-2.50562	-0.47208	0.0122237	0.000265426	2	2	2	0.034	0.0494401	Brain_Amygdala
ENSG00000105875.13	WDR91	-2.50496	-0.109734	0.0122464	0.00746229	2	2	2	0.025	0.138718	Brain_Frontal_Cortex
ENSG00000105875.13	WDR91	-2.50496	-0.109734	0.0122464	0.00746229	2	2	2	0.025	0.138718	Muscle_Skeletal
ENSG00000100239.15	PPP6R2	-2.50434	-0.0414346	0.0122682	0.0501379	2	2	2	0.011	0.181335	Adipose
ENSG00000147853.16	AK3	2.50371	0.0662625	0.0122899	0.0192478	2	2	2	0.023	0.332492	Brain_Frontal_Cortex
ENSG00000147853.16	AK3	2.50371	0.0662625	0.0122899	0.0192478	2	2	2	0.023	0.332492	Muscle_Skeletal
ENSG00000184925.11	LCN12	2.50181	0.0285322	0.012356	0.0990159	2	2	2	0.024	0.390549	Brain_Amygdala
ENSG00000168778.11	TCTN2	2.50138	0.0321532	0.0123711	0.100327	3	3	3	0.038	0.715655	Brain_Frontal_Cortex
ENSG00000168778.11	TCTN2	2.50138	0.0321532	0.0123711	0.100327	3	3	3	0.038	0.715655	Muscle_Skeletal
ENSG00000151632.17	AKR1C2	2.50086	0.13282	0.0123892	0.00425165	2	4	4	0.012	0.123279	Brain_Frontal_Cortex
ENSG00000151632.17	AKR1C2	2.50086	0.13282	0.0123892	0.00425165	2	4	4	0.012	0.123279	Muscle_Skeletal
ENSG00000177627.9	C12orf54	-2.50071	-0.0490094	0.0123945	0.0481609	2	2	2	0.0063	0.331387	Brain_Amygdala
ENSG00000008517.16	IL32	2.49913	0.0528921	0.0124499	0.0379167	3	3	3	0.0088	0.443413	Adipose
ENSG00000213593.9	TMX2	2.49837	0.287142	0.0124767	0.000906752	2	2	2	0.0033	0.0513054	Brain_Amygdala
ENSG00000147548.16	NSD3	2.49795	0.243771	0.0124913	0.00158751	2	2	2	0.022	0.0607215	Adipose
ENSG00000233927.4	RPS28	2.49714	0.0361037	0.0125201	0.0728	2	2	2	0.018	0.27374	Brain_Frontal_Cortex
ENSG00000233927.4	RPS28	2.49714	0.0361037	0.0125201	0.0728	2	2	2	0.018	0.27374	Muscle_Skeletal
ENSG00000168792.4	ABHD15	2.49642	0.0741268	0.0125455	0.0165525	2	2	2	0.018	0.234818	Brain_Amygdala
ENSG00000139433.9	GLTP	2.49637	0.0567518	0.012547	0.0271364	2	2	2	0.0018	0.23837	Brain_Amygdala
ENSG00000145217.13	SLC26A1	2.49496	0.0149807	0.0125972	0.36618	3	3	3	0.0045	0.932469	Adipose
ENSG00000016864.18	GLT8D1	2.49489	0.138067	0.0125996	0.00438271	2	2	2	0.0011	0.108315	Brain_Amygdala
ENSG00000106780.8	MEGF9	2.49447	0.014235	0.0126147	0.444904	2	2	2	0.011	0.529178	Adipose
ENSG00000165006.13	UBAP1	2.49303	0.0877861	0.012666	0.0121597	2	2	2	0.013	0.146459	Brain_Frontal_Cortex
ENSG00000165006.13	UBAP1	2.49303	0.0877861	0.012666	0.0121597	2	2	2	0.013	0.146459	Muscle_Skeletal
ENSG00000147905.17	ZCCHC7	-2.49164	-0.671248	0.0127156	0.000192441	2	2	2	0.016	0.0330279	Brain_Amygdala
ENSG00000254952.1	AP001257.1	-2.48972	-0.249659	0.0127844	0.0012044	2	2	2	0.0092	0.163223	Adipose
ENSG00000272092.1	RP11-350N15.5	2.48943	0.0934551	0.0127948	0.009127	2	2	2	0.022	0.167977	Brain_Amygdala
ENSG00000205903.6	ZNF316	-2.48862	-0.0971699	0.0128242	0.00913346	2	3	3	0.014	0.157529	Adipose
ENSG00000227467.3	LINC01537	2.48716	0.0582796	0.0128768	0.0268603	2	2	2	0.0052	0.177497	Adipose
ENSG00000177627.9	C12orf54	-2.48645	-0.0466406	0.0129026	0.0471026	2	2	2	0.0063	0.342403	Brain_Frontal_Cortex
ENSG00000177627.9	C12orf54	-2.48645	-0.0466406	0.0129026	0.0471026	2	2	2	0.0063	0.342403	Muscle_Skeletal
ENSG00000137802.13	MAPKBP1	2.48562	0.0897021	0.0129327	0.0110079	2	2	2	0.0052	0.0969076	Adipose
ENSG00000161011.19	SQSTM1	-2.48517	-0.0786945	0.0129488	0.0158407	3	3	3	0.013	0.130604	Brain_Frontal_Cortex
ENSG00000161011.19	SQSTM1	-2.48517	-0.0786945	0.0129488	0.0158407	3	3	3	0.013	0.130604	Muscle_Skeletal
ENSG00000168101.14	NUDT16L1	2.48377	0.0904053	0.013	0.010704	1	1	1	0.013	0.149328	Adipose
ENSG00000128833.12	MYO5C	-2.48377	-0.825809	0.013	0.000142991	1	1	1	0.013	0.0185273	Adipose
ENSG00000261340.1	LINC01616	-2.48377	-8.22293	0.013	2.80862e-06	1	1	1	0.013	0.00666429	Brain_Amygdala
ENSG00000135074.15	ADAM19	-2.48377	-0.0897347	0.013	0.0123699	1	1	1	0.013	0.219536	Brain_Amygdala
ENSG00000103260.8	METRN	-2.48377	-3.51363	0.013	7.85263e-06	1	1	1	0.013	0.0154826	Brain_Amygdala
ENSG00000160318.6	CLDND2	-2.48377	-21.343	0.013	1.60413e-07	1	1	1	0.013	0.00254416	Brain_Amygdala
ENSG00000131711.14	MAP1B	2.48377	0.0606176	0.013	0.0232291	1	1	1	0.013	0.244154	Brain_Frontal_Cortex
ENSG00000104064.16	GABPB1	-2.48377	-0.0498951	0.013	0.0372752	1	1	1	0.013	0.272572	Brain_Frontal_Cortex
ENSG00000131711.14	MAP1B	2.48377	0.0606176	0.013	0.0232291	1	1	1	0.013	0.244154	Muscle_Skeletal
ENSG00000104064.16	GABPB1	-2.48377	-0.0498951	0.013	0.0372752	1	1	1	0.013	0.272572	Muscle_Skeletal
ENSG00000103197.16	TSC2	-2.48377	-0.27213	0.013	0.00129298	1	2	2	0.013	0.0587955	Adipose
ENSG00000131711.14	MAP1B	2.48377	0.0362372	0.013	0.0684519	1	1	1	0.013	0.408421	Adipose
ENSG00000168096.14	ANKS3	2.48377	0.402584	0.013	0.000590358	1	1	1	0.013	0.0342786	Adipose
ENSG00000198417.6	MT1F	-2.48377	-0.0946877	0.013	0.00985491	1	1	1	0.013	0.166864	Adipose
ENSG00000151224.12	MAT1A	-2.48377	-4.10248	0.013	7.14243e-06	1	1	1	0.013	0.00753204	Adipose
ENSG00000125753.13	VASP	2.48377	0.162249	0.013	0.00363887	1	1	1	0.013	0.0875198	Adipose
ENSG00000187616.4	TMEM8C	-2.48377	-0.26414	0.013	0.0014203	1	1	1	0.013	0.091618	Brain_Amygdala
ENSG00000180096.11	2020-09-01	2.48377	0.0411327	0.013	0.050972	1	1	1	0.013	0.333068	Brain_Amygdala
ENSG00000113391.18	FAM172A	2.48377	0.998953	0.013	5.87471e-05	1	1	1	0.013	0.020021	Brain_Amygdala
ENSG00000278224.5	PRICKLE4	-2.48377	-0.982518	0.013	9.65377e-05	1	1	1	0.013	0.0152669	Brain_Amygdala
ENSG00000125686.11	MED1	2.48377	2.17176	0.013	2.91719e-05	1	1	1	0.013	0.0127547	Brain_Amygdala
ENSG00000110777.11	POU2AF1	-2.48377	-2.22391	0.013	2.02233e-05	1	1	1	0.013	0.00908311	Brain_Amygdala
ENSG00000260698.1	RP11-439E19.9	-2.48377	-0.0869854	0.013	0.0128812	1	1	1	0.013	0.260963	Brain_Amygdala
ENSG00000268352.1	AC007228.5	2.48377	0.281424	0.013	0.00147748	1	1	1	0.013	0.0632498	Brain_Amygdala
ENSG00000169032.9	MAP2K1	2.48377	9.37464	0.013	1.10978e-06	1	1	1	0.013	0.00201608	Brain_Amygdala
ENSG00000160318.6	CLDND2	-2.48377	-50.1582	0.013	2.92848e-08	1	1	1	0.013	0.00108257	Brain_Frontal_Cortex
ENSG00000110777.11	POU2AF1	-2.48377	-1.97381	0.013	2.09452e-05	1	1	1	0.013	0.010234	Brain_Frontal_Cortex
ENSG00000166140.17	ZFYVE19	-2.48377	-0.0778911	0.013	0.0146133	1	1	1	0.013	0.219537	Brain_Frontal_Cortex
ENSG00000188897.8	CTD-3088G3.8	-2.48377	-0.0623871	0.013	0.0206692	1	1	1	0.013	0.407136	Brain_Frontal_Cortex
ENSG00000170647.3	TMEM133	-2.48377	-1.15268	0.013	9.71616e-05	1	1	1	0.013	0.0559568	Brain_Frontal_Cortex
ENSG00000104435.13	STMN2	-2.48377	-9.35168	0.013	1.0444e-06	1	1	1	0.013	0.00150775	Brain_Frontal_Cortex
ENSG00000283033.1	RP11-219A15.5	-2.48377	-0.0174175	0.013	0.250232	1	3	3	0.013	1.15401	Brain_Frontal_Cortex
ENSG00000180096.11	2020-09-01	2.48377	0.0402469	0.013	0.0560906	1	1	1	0.013	0.340399	Brain_Frontal_Cortex
ENSG00000160318.6	CLDND2	-2.48377	-50.1582	0.013	2.92848e-08	1	1	1	0.013	0.00108257	Muscle_Skeletal
ENSG00000110777.11	POU2AF1	-2.48377	-1.97381	0.013	2.09452e-05	1	1	1	0.013	0.010234	Muscle_Skeletal
ENSG00000166140.17	ZFYVE19	-2.48377	-0.0778911	0.013	0.0146133	1	1	1	0.013	0.219537	Muscle_Skeletal
ENSG00000188897.8	CTD-3088G3.8	-2.48377	-0.0623871	0.013	0.0206692	1	1	1	0.013	0.407136	Muscle_Skeletal
ENSG00000170647.3	TMEM133	-2.48377	-1.15268	0.013	9.71616e-05	1	1	1	0.013	0.0559568	Muscle_Skeletal
ENSG00000104435.13	STMN2	-2.48377	-9.35168	0.013	1.0444e-06	1	1	1	0.013	0.00150775	Muscle_Skeletal
ENSG00000283033.1	RP11-219A15.5	-2.48377	-0.0174175	0.013	0.250232	1	3	3	0.013	1.15401	Muscle_Skeletal
ENSG00000180096.11	2020-09-01	2.48377	0.0402469	0.013	0.0560906	1	1	1	0.013	0.340399	Muscle_Skeletal
ENSG00000166246.13	C16orf71	2.48377	0.2136	0.013	0.00209713	1	2	2	0.013	0.0646068	Adipose
ENSG00000113068.9	PFDN1	2.48377	0.307967	0.013	0.000976802	1	1	1	0.013	0.0438359	Brain_Amygdala
ENSG00000103197.16	TSC2	-2.48377	-3.44361	0.013	8.67086e-06	1	1	1	0.013	0.00464629	Brain_Amygdala
ENSG00000283033.1	RP11-219A15.5	-2.48377	-0.0213601	0.013	0.190568	1	1	1	0.013	0.941005	Brain_Amygdala
ENSG00000272810.1	U91328.22	2.48377	0.0573408	0.013	0.0242916	1	1	1	0.013	0.275545	Brain_Frontal_Cortex
ENSG00000167754.12	KLK5	2.48377	0.0552952	0.013	0.0277399	1	1	1	0.013	0.24957	Brain_Frontal_Cortex
ENSG00000166246.13	C16orf71	2.48377	1.52173	0.013	4.05962e-05	1	1	1	0.013	0.00906863	Brain_Frontal_Cortex
ENSG00000272810.1	U91328.22	2.48377	0.0573408	0.013	0.0242916	1	1	1	0.013	0.275545	Muscle_Skeletal
ENSG00000167754.12	KLK5	2.48377	0.0552952	0.013	0.0277399	1	1	1	0.013	0.24957	Muscle_Skeletal
ENSG00000166246.13	C16orf71	2.48377	1.52173	0.013	4.05962e-05	1	1	1	0.013	0.00906863	Muscle_Skeletal
ENSG00000242372.6	EIF6	2.48184	0.0431996	0.0130707	0.0524984	3	3	3	0.0035	0.17508	Adipose
ENSG00000160360.12	GPSM1	-2.48131	-0.0649377	0.01309	0.0219431	3	5	5	0.0031	0.28654	Adipose
ENSG00000117394.20	SLC2A1	-2.48083	-0.198198	0.0131075	0.00227588	2	2	2	0.017	0.0890718	Adipose
ENSG00000188732.10	FAM221A	2.48066	0.0141186	0.0131139	0.471346	2	2	2	0.022	0.645021	Brain_Amygdala
ENSG00000176108.9	CHMP6	-2.4798	-0.0585131	0.0131457	0.0250308	2	2	2	0.011	0.16838	Adipose
ENSG00000090372.14	STRN4	-2.47967	-0.0279596	0.0131504	0.108948	2	2	2	0.005	0.322909	Adipose
ENSG00000140937.13	CDH11	-2.47867	-0.120568	0.0131874	0.00658199	2	2	2	0.016	0.104671	Brain_Frontal_Cortex
ENSG00000140937.13	CDH11	-2.47867	-0.120568	0.0131874	0.00658199	2	2	2	0.016	0.104671	Muscle_Skeletal
ENSG00000130177.14	CDC16	-2.47734	-0.0121751	0.0132366	0.638593	2	3	3	0.0013	0.680858	Adipose
ENSG00000169299.13	PGM2	2.47684	0.0340392	0.013255	0.0813099	2	2	2	0.0079	0.379413	Brain_Frontal_Cortex
ENSG00000169299.13	PGM2	2.47684	0.0340392	0.013255	0.0813099	2	2	2	0.0079	0.379413	Muscle_Skeletal
ENSG00000137877.9	SPTBN5	-2.47629	-0.0136503	0.0132756	0.495609	3	3	3	0.0029	0.792411	Adipose
ENSG00000198133.8	TMEM229B	-2.47604	-0.0761246	0.0132849	0.0150722	2	2	2	0.013	0.173915	Adipose
ENSG00000168765.16	GSTM4	-2.47577	-0.0195845	0.0132948	0.235611	2	2	2	0.012	0.405995	Brain_Amygdala
ENSG00000187792.4	ZNF70	2.47459	0.18952	0.0133388	0.00243436	2	2	2	0.01	0.0821591	Brain_Amygdala
ENSG00000153936.16	HS2ST1	2.47396	0.0608078	0.0133624	0.0224077	3	3	3	0.011	0.16349	Adipose
ENSG00000137806.8	NDUFAF1	2.47386	0.00950215	0.0133663	1.02877	3	4	4	0.0022	0.810092	Brain_Frontal_Cortex
ENSG00000137806.8	NDUFAF1	2.47386	0.00950215	0.0133663	1.02877	3	4	4	0.0022	0.810092	Muscle_Skeletal
ENSG00000137802.13	MAPKBP1	2.47345	0.0664312	0.0133816	0.0198053	2	3	3	0.0052	0.127673	Brain_Amygdala
ENSG00000180104.15	EXOC3	-2.4689	-0.0380873	0.0135528	0.0652771	3	3	3	0.0017	0.339405	Adipose
ENSG00000134575.9	ACP2	2.46806	0.0582613	0.0135848	0.0252679	2	2	2	0.019	0.170799	Adipose
ENSG00000154124.4	OTULIN	-2.46721	-0.135101	0.0136171	0.00556438	3	3	3	0.0041	0.196513	Adipose
ENSG00000129515.18	SNX6	-2.46484	-0.163173	0.0137075	0.00407561	2	2	2	0.0076	0.225568	Brain_Frontal_Cortex
ENSG00000129515.18	SNX6	-2.46484	-0.163173	0.0137075	0.00407561	2	2	2	0.0076	0.225568	Muscle_Skeletal
ENSG00000137802.13	MAPKBP1	2.4644	0.0551496	0.0137244	0.0308513	2	2	2	0.0052	0.151893	Brain_Frontal_Cortex
ENSG00000137802.13	MAPKBP1	2.4644	0.0551496	0.0137244	0.0308513	2	2	2	0.0052	0.151893	Muscle_Skeletal
ENSG00000179165.10	PXT1	-2.46377	-0.0443061	0.0137486	0.0450693	3	3	3	0.011	0.190454	Adipose
ENSG00000162782.15	TDRD5	2.46345	0.0241812	0.0137609	0.164882	2	2	2	0.017	0.61157	Brain_Frontal_Cortex
ENSG00000162782.15	TDRD5	2.46345	0.0241812	0.0137609	0.164882	2	2	2	0.017	0.61157	Muscle_Skeletal
ENSG00000204568.11	MRPS18B	2.46336	0.206476	0.0137641	0.00212628	2	2	2	0.017	0.110961	Adipose
ENSG00000173540.12	GMPPB	-2.46248	-0.0222204	0.0137981	0.161207	2	2	2	0.012	0.779226	Brain_Amygdala
ENSG00000174165.7	ZDHHC24	2.46185	0.0151317	0.0138224	0.455366	3	3	3	0.013	1.08167	Brain_Frontal_Cortex
ENSG00000174165.7	ZDHHC24	2.46185	0.0151317	0.0138224	0.455366	3	3	3	0.013	1.08167	Muscle_Skeletal
ENSG00000178177.15	LCORL	-2.46125	-0.205905	0.0138454	0.00202592	2	2	2	0.016	0.0602641	Adipose
ENSG00000181619.11	GPR135	2.46037	0.0560134	0.0138793	0.0347754	3	4	4	0.028	0.273621	Adipose
ENSG00000153936.16	HS2ST1	2.46005	0.0574389	0.0138919	0.0275034	2	2	2	0.011	0.163481	Brain_Frontal_Cortex
ENSG00000153936.16	HS2ST1	2.46005	0.0574389	0.0138919	0.0275034	2	2	2	0.011	0.163481	Muscle_Skeletal
ENSG00000163520.13	FBLN2	2.4596	0.0984	0.0139091	0.00989595	2	2	2	0.00016	0.171579	Adipose
ENSG00000228716.6	DHFR	2.45957	0.0210487	0.0139103	0.165011	2	3	3	0.022	0.600492	Brain_Amygdala
ENSG00000064726.9	BTBD1	2.45944	0.1514	0.0139155	0.00470138	2	3	3	0.014	0.154032	Brain_Frontal_Cortex
ENSG00000064726.9	BTBD1	2.45944	0.1514	0.0139155	0.00470138	2	3	3	0.014	0.154032	Muscle_Skeletal
ENSG00000114735.9	HEMK1	2.45896	0.0685098	0.0139341	0.0245236	2	2	2	0.015	0.232108	Brain_Frontal_Cortex
ENSG00000114735.9	HEMK1	2.45896	0.0685098	0.0139341	0.0245236	2	2	2	0.015	0.232108	Muscle_Skeletal
ENSG00000196381.10	ZNF781	2.45876	0.0301656	0.013942	0.0956773	2	2	2	0.0068	0.358478	Adipose
ENSG00000143437.20	ARNT	2.45728	0.0402785	0.0139993	0.0586062	2	2	2	0.022	0.293913	Brain_Amygdala
ENSG00000152402.10	GUCY1A2	2.45726	7.01085	0.014	1.63603e-06	1	1	1	0.014	0.00447877	Adipose
ENSG00000181666.17	HKR1	2.45726	0.128893	0.014	0.00541266	1	1	1	0.014	0.144306	Adipose
ENSG00000176396.10	EID2	-2.45726	-0.58069	0.014	0.0002428	1	1	1	0.014	0.0366805	Brain_Amygdala
ENSG00000140990.14	NDUFB10	-2.45726	-0.246029	0.014	0.000727345	1	2	2	0.014	0.208918	Brain_Amygdala
ENSG00000099953.9	MMP11	-2.45726	-0.860964	0.014	0.000143849	1	1	1	0.014	0.032754	Brain_Frontal_Cortex
ENSG00000233493.3	TMEM238	2.45726	0.248415	0.014	0.00133345	1	1	1	0.014	0.105468	Brain_Frontal_Cortex
ENSG00000203747.10	FCGR3A	-2.45726	-0.603231	0.014	0.000158951	1	2	2	0.014	0.112063	Brain_Frontal_Cortex
ENSG00000099953.9	MMP11	-2.45726	-0.860964	0.014	0.000143849	1	1	1	0.014	0.032754	Muscle_Skeletal
ENSG00000233493.3	TMEM238	2.45726	0.248415	0.014	0.00133345	1	1	1	0.014	0.105468	Muscle_Skeletal
ENSG00000203747.10	FCGR3A	-2.45726	-0.603231	0.014	0.000158951	1	2	2	0.014	0.112063	Muscle_Skeletal
ENSG00000283992.1	LYNX1	2.45726	0.0431006	0.014	0.0447249	1	2	2	0.014	0.320181	Adipose
ENSG00000033030.13	ZCCHC8	-2.45726	-0.114776	0.014	0.00691188	1	2	2	0.014	0.134175	Adipose
ENSG00000018699.11	TTC27	-2.45726	-0.0550627	0.014	0.0310742	1	1	1	0.014	0.379567	Adipose
ENSG00000250479.8	CHCHD10	-2.45726	-0.144649	0.014	0.00418912	1	2	2	0.014	0.194954	Adipose
ENSG00000114861.18	FOXP1	-2.45726	-6.47265	0.014	2.10297e-06	1	1	1	0.014	0.00469669	Adipose
ENSG00000203747.10	FCGR3A	-2.45726	-1.16515	0.014	9.57085e-05	1	2	2	0.014	0.0580185	Adipose
ENSG00000151498.11	ACAD8	-2.45726	-0.176185	0.014	0.00251063	1	1	1	0.014	0.132247	Adipose
ENSG00000157734.13	SNX22	2.45726	0.0613034	0.014	0.027109	1	1	1	0.014	0.407808	Adipose
ENSG00000138942.15	RNF185	2.45726	0.0955077	0.014	0.0097749	1	1	1	0.014	0.157055	Adipose
ENSG00000090674.15	MCOLN1	2.45726	1.63314	0.014	5.43645e-05	1	1	1	0.014	0.033555	Brain_Amygdala
ENSG00000114861.18	FOXP1	2.45726	33.0184	0.014	8.60845e-08	1	1	1	0.014	0.000920698	Brain_Amygdala
ENSG00000254986.7	DPP3	2.45726	0.809147	0.014	0.000149198	1	1	1	0.014	0.0168078	Brain_Amygdala
ENSG00000134440.11	NARS	-2.45726	-0.606645	0.014	0.000200195	1	1	1	0.014	0.0451665	Brain_Amygdala
ENSG00000099953.9	MMP11	-2.45726	-0.774656	0.014	0.000177989	1	1	1	0.014	0.0364032	Brain_Amygdala
ENSG00000127445.13	PIN1	-2.45726	-0.558762	0.014	0.000248285	1	1	1	0.014	0.0286347	Brain_Amygdala
ENSG00000151498.11	ACAD8	-2.45726	-0.366068	0.014	0.000571247	1	1	1	0.014	0.0636493	Brain_Amygdala
ENSG00000197859.9	ADAMTSL2	-2.45726	-0.188223	0.014	0.00275102	1	1	1	0.014	0.127508	Brain_Amygdala
ENSG00000021826.14	CPS1	-2.45726	-0.0532731	0.014	0.0311236	1	1	1	0.014	0.249657	Brain_Frontal_Cortex
ENSG00000166444.18	ST5	-2.45726	-0.919903	0.014	9.4304e-05	1	1	1	0.014	0.0151103	Brain_Frontal_Cortex
ENSG00000114861.18	FOXP1	-2.45726	-12.7732	0.014	5.94373e-07	1	1	1	0.014	0.00237999	Brain_Frontal_Cortex
ENSG00000197798.8	FAM118B	2.45726	0.281041	0.014	0.00109739	1	1	1	0.014	0.0505265	Brain_Frontal_Cortex
ENSG00000136866.13	ZFP37	2.45726	0.152942	0.014	0.00343118	1	1	1	0.014	0.0902302	Brain_Frontal_Cortex
ENSG00000254986.7	DPP3	-2.45726	-0.619106	0.014	0.000248371	1	1	1	0.014	0.0219671	Brain_Frontal_Cortex
ENSG00000134853.11	PDGFRA	2.45726	2.17766	0.014	1.81632e-05	1	1	1	0.014	0.00748511	Brain_Frontal_Cortex
ENSG00000166126.10	AMN	-2.45726	-0.337039	0.014	0.000421813	1	1	1	0.014	0.149538	Brain_Frontal_Cortex
ENSG00000152402.10	GUCY1A2	-2.45726	-0.846252	0.014	7.48755e-05	1	1	1	0.014	0.0371048	Brain_Frontal_Cortex
ENSG00000090674.15	MCOLN1	2.45726	2.33184	0.014	1.71377e-05	1	1	1	0.014	0.0235007	Brain_Frontal_Cortex
ENSG00000021826.14	CPS1	-2.45726	-0.0532731	0.014	0.0311236	1	1	1	0.014	0.249657	Muscle_Skeletal
ENSG00000166444.18	ST5	-2.45726	-0.919903	0.014	9.4304e-05	1	1	1	0.014	0.0151103	Muscle_Skeletal
ENSG00000114861.18	FOXP1	-2.45726	-12.7732	0.014	5.94373e-07	1	1	1	0.014	0.00237999	Muscle_Skeletal
ENSG00000197798.8	FAM118B	2.45726	0.281041	0.014	0.00109739	1	1	1	0.014	0.0505265	Muscle_Skeletal
ENSG00000136866.13	ZFP37	2.45726	0.152942	0.014	0.00343118	1	1	1	0.014	0.0902302	Muscle_Skeletal
ENSG00000254986.7	DPP3	-2.45726	-0.619106	0.014	0.000248371	1	1	1	0.014	0.0219671	Muscle_Skeletal
ENSG00000134853.11	PDGFRA	2.45726	2.17766	0.014	1.81632e-05	1	1	1	0.014	0.00748511	Muscle_Skeletal
ENSG00000166126.10	AMN	-2.45726	-0.337039	0.014	0.000421813	1	1	1	0.014	0.149538	Muscle_Skeletal
ENSG00000152402.10	GUCY1A2	-2.45726	-0.846252	0.014	7.48755e-05	1	1	1	0.014	0.0371048	Muscle_Skeletal
ENSG00000090674.15	MCOLN1	2.45726	2.33184	0.014	1.71377e-05	1	1	1	0.014	0.0235007	Muscle_Skeletal
ENSG00000186298.11	PPP1CC	2.45726	0.402583	0.014	0.000614066	1	1	1	0.014	0.0938936	Adipose
ENSG00000182307.12	C8orf33	2.45726	0.0606153	0.014	0.0268286	1	2	2	0.014	0.280457	Adipose
ENSG00000261996.1	CTC-281F24.1	2.45726	0.0367131	0.014	0.0731076	1	2	2	0.014	0.574727	Adipose
ENSG00000166126.10	AMN	-2.45726	-2.83726	0.014	1.08241e-05	1	1	1	0.014	0.0177636	Adipose
ENSG00000162601.9	MYSM1	-2.45726	-0.174503	0.014	0.00290492	1	1	1	0.014	0.112892	Adipose
ENSG00000197859.9	ADAMTSL2	-2.45726	-2.52689	0.014	1.28095e-05	1	1	1	0.014	0.00949785	Adipose
ENSG00000110799.13	VWF	-2.45726	-0.120834	0.014	0.00714584	1	2	2	0.014	0.233377	Adipose
ENSG00000138439.11	FAM117B	-2.45726	-0.18809	0.014	0.00220052	1	1	1	0.014	0.0829388	Brain_Amygdala
ENSG00000198453.12	ZNF568	2.45726	0.0670466	0.014	0.0173564	1	1	1	0.014	0.407179	Brain_Amygdala
ENSG00000181666.17	HKR1	2.45726	4.09614	0.014	5.56148e-06	1	1	1	0.014	0.00454086	Brain_Frontal_Cortex
ENSG00000138439.11	FAM117B	-2.45726	-0.228987	0.014	0.00152432	1	1	1	0.014	0.0681261	Brain_Frontal_Cortex
ENSG00000181666.17	HKR1	2.45726	4.09614	0.014	5.56148e-06	1	1	1	0.014	0.00454086	Muscle_Skeletal
ENSG00000138439.11	FAM117B	-2.45726	-0.228987	0.014	0.00152432	1	1	1	0.014	0.0681261	Muscle_Skeletal
ENSG00000185187.12	SIGIRR	-2.45671	-0.0307765	0.0140214	0.0716071	2	2	2	0.018	0.551522	Brain_Frontal_Cortex
ENSG00000185187.12	SIGIRR	-2.45671	-0.0307765	0.0140214	0.0716071	2	2	2	0.018	0.551522	Muscle_Skeletal
ENSG00000204227.4	RING1	2.45647	0.0828676	0.0140309	0.0148258	2	2	2	0.0012	0.282603	Brain_Frontal_Cortex
ENSG00000204227.4	RING1	2.45647	0.0828676	0.0140309	0.0148258	2	2	2	0.0012	0.282603	Muscle_Skeletal
ENSG00000198948.11	MFAP3L	2.4544	0.0625718	0.0141119	0.023553	2	2	2	0.035	0.201779	Adipose
ENSG00000187987.9	ZSCAN23	-2.4522	-0.0370693	0.0141987	0.0610365	2	2	2	0.0047	0.36593	Brain_Amygdala
ENSG00000163832.15	ELP6	2.45206	0.109772	0.0142039	0.00761857	2	2	2	0.014	0.14214	Adipose
ENSG00000251632.1	LINC02172	2.45195	0.0882834	0.0142083	0.0151046	2	2	2	0.028	0.302881	Brain_Amygdala
ENSG00000115380.19	EFEMP1	2.45174	0.0925807	0.0142167	0.00999829	3	3	3	0.0017	0.15895	Adipose
ENSG00000108963.17	DPH1	-2.45149	-0.0234777	0.0142267	0.159697	2	2	2	0.0036	0.423085	Adipose
ENSG00000119147.9	C2orf40	2.45039	0.0259472	0.01427	0.162295	2	2	2	0.014	0.797032	Brain_Frontal_Cortex
ENSG00000119147.9	C2orf40	2.45039	0.0259472	0.01427	0.162295	2	2	2	0.014	0.797032	Muscle_Skeletal
ENSG00000115392.11	FANCL	-2.45022	-0.181481	0.0142771	0.00312435	2	2	2	0.0071	0.118387	Brain_Amygdala
ENSG00000128285.4	MCHR1	-2.44975	-0.0740006	0.0142956	0.0160839	2	2	2	0.018	0.204164	Brain_Amygdala
ENSG00000196844.8	PATE2	-2.44914	-1.79071	0.0143197	2.58587e-05	2	2	2	0.019	0.00973159	Brain_Amygdala
ENSG00000272462.2	U91328.19	2.44785	0.016305	0.0143712	0.319566	3	3	3	0.012	0.598728	Brain_Frontal_Cortex
ENSG00000272462.2	U91328.19	2.44785	0.016305	0.0143712	0.319566	3	3	3	0.012	0.598728	Muscle_Skeletal
ENSG00000205937.11	RNPS1	2.44783	0.0557477	0.0143719	0.0277374	2	2	2	0.02	0.165632	Adipose
ENSG00000086289.11	EPDR1	-2.44782	-0.118326	0.0143723	0.00677785	2	2	2	0.014	0.117124	Brain_Frontal_Cortex
ENSG00000086289.11	EPDR1	-2.44782	-0.118326	0.0143723	0.00677785	2	2	2	0.014	0.117124	Muscle_Skeletal
ENSG00000110274.15	CEP164	2.44773	0.0346496	0.014376	0.0403889	3	3	3	0.0054	1.74692	Brain_Amygdala
ENSG00000198089.15	SFI1	-2.44709	-0.0593387	0.0144016	0.0270723	2	2	2	0.02	0.196075	Brain_Amygdala
ENSG00000172232.9	AZU1	-2.44652	-0.116129	0.0144244	0.0091008	2	2	2	0.014	0.193095	Adipose
ENSG00000119865.8	CNRIP1	2.44573	0.210654	0.0144559	0.00189529	2	2	2	0.017	0.0695031	Brain_Frontal_Cortex
ENSG00000119865.8	CNRIP1	2.44573	0.210654	0.0144559	0.00189529	2	2	2	0.017	0.0695031	Muscle_Skeletal
ENSG00000071575.11	TRIB2	2.44487	0.0688226	0.0144905	0.0201961	2	3	3	0.017	0.240031	Adipose
ENSG00000196502.11	SULT1A1	-2.44428	-0.0213474	0.0145141	0.235001	3	4	4	0.0068	0.601218	Brain_Frontal_Cortex
ENSG00000196502.11	SULT1A1	-2.44428	-0.0213474	0.0145141	0.235001	3	4	4	0.0068	0.601218	Muscle_Skeletal
ENSG00000119147.9	C2orf40	2.44409	0.0258396	0.014522	0.140293	5	5	5	0.01	0.603454	Adipose
ENSG00000070018.8	LRP6	-2.44329	-0.280146	0.014554	0.00120184	2	2	2	0.011	0.0475285	Brain_Amygdala
ENSG00000259070.5	LINC00639	-2.44307	-0.0415709	0.0145628	0.0511578	3	3	3	0.023	0.490315	Adipose
ENSG00000272462.2	U91328.19	2.44284	0.0136664	0.0145721	0.507519	2	2	2	0.012	0.69184	Brain_Amygdala
ENSG00000188820.12	FAM26F	2.4421	0.0297747	0.014602	0.0967357	3	3	3	0.037	0.751394	Brain_Amygdala
ENSG00000138380.17	CARF	-2.44154	-0.121523	0.0146246	0.00717282	2	2	2	0.0012	0.130792	Brain_Frontal_Cortex
ENSG00000138380.17	CARF	-2.44154	-0.121523	0.0146246	0.00717282	2	2	2	0.0012	0.130792	Muscle_Skeletal
ENSG00000085831.15	TTC39A	2.4413	0.115864	0.0146347	0.00598355	2	2	2	0.048	0.186457	Brain_Frontal_Cortex
ENSG00000085831.15	TTC39A	2.4413	0.115864	0.0146347	0.00598355	2	2	2	0.048	0.186457	Muscle_Skeletal
ENSG00000013503.9	POLR3B	-2.44024	-0.161716	0.0146774	0.00348449	2	2	2	0.028	0.162287	Adipose
ENSG00000169217.8	CD2BP2	-2.43995	-0.101625	0.0146892	0.00803291	2	2	2	0.015	0.136192	Adipose
ENSG00000161996.18	WDR90	2.43862	0.0561042	0.0147434	0.0258861	2	2	2	0.00039	0.220561	Brain_Amygdala
ENSG00000114735.9	HEMK1	2.43824	0.149084	0.014759	0.00424805	2	2	2	0.015	0.131683	Adipose
ENSG00000262246.5	CORO7	-2.43801	-0.0396771	0.0147683	0.0539558	2	2	2	0.01	0.377282	Brain_Frontal_Cortex
ENSG00000262246.5	CORO7	-2.43801	-0.0396771	0.0147683	0.0539558	2	2	2	0.01	0.377282	Muscle_Skeletal
ENSG00000084754.10	HADHA	-2.43569	-1.17105	0.0148635	5.96634e-05	2	2	2	0.016	0.0142029	Brain_Frontal_Cortex
ENSG00000084754.10	HADHA	-2.43569	-1.17105	0.0148635	5.96634e-05	2	2	2	0.016	0.0142029	Muscle_Skeletal
ENSG00000213901.10	SLC23A3	-2.43511	-0.106941	0.0148873	0.00521646	2	2	2	7.1e-05	0.162924	Brain_Frontal_Cortex
ENSG00000213901.10	SLC23A3	-2.43511	-0.106941	0.0148873	0.00521646	2	2	2	7.1e-05	0.162924	Muscle_Skeletal
ENSG00000156269.4	NAA11	-2.43407	-0.0725239	0.01493	0.0184618	2	2	2	0.0059	0.215228	Adipose
ENSG00000267260.1	CTD-2162K18.4	2.43383	0.0394767	0.01494	0.0605041	2	2	2	0.033	0.300261	Brain_Amygdala
ENSG00000158169.12	FANCC	2.43357	0.781084	0.0149509	0.000130841	2	2	2	0.022	0.0294789	Brain_Frontal_Cortex
ENSG00000158169.12	FANCC	2.43357	0.781084	0.0149509	0.000130841	2	2	2	0.022	0.0294789	Muscle_Skeletal
ENSG00000175279.21	CENPS	-2.43351	-0.0726945	0.0149532	0.0227573	3	3	3	0.059	0.30906	Brain_Frontal_Cortex
ENSG00000175279.21	CENPS	-2.43351	-0.0726945	0.0149532	0.0227573	3	3	3	0.059	0.30906	Muscle_Skeletal
ENSG00000005513.9	SOX8	-2.43238	-0.0849167	0.015	0.0118545	1	2	2	0.015	0.162512	Adipose
ENSG00000159917.15	ZNF235	-2.43238	-0.0715916	0.015	0.0164272	1	1	1	0.015	0.184379	Adipose
ENSG00000179270.6	C2orf71	2.43238	0.0347297	0.015	0.0608057	1	1	1	0.015	0.382957	Brain_Amygdala
ENSG00000159164.9	SV2A	2.43238	0.176722	0.015	0.00136615	1	1	1	0.015	0.139202	Brain_Amygdala
ENSG00000114735.9	HEMK1	2.43238	0.0700128	0.015	0.0176394	1	1	1	0.015	0.277092	Brain_Amygdala
ENSG00000258884.1	CTD-3035D6.2	2.43238	1.29123	0.015	5.88938e-05	1	1	1	0.015	0.0109973	Brain_Amygdala
ENSG00000135097.6	MSI1	2.43238	0.734992	0.015	0.000157361	1	1	1	0.015	0.0244901	Brain_Frontal_Cortex
ENSG00000135097.6	MSI1	2.43238	0.734992	0.015	0.000157361	1	1	1	0.015	0.0244901	Muscle_Skeletal
ENSG00000159164.9	SV2A	2.43238	0.0664991	0.015	0.0159559	1	1	1	0.015	0.36993	Adipose
ENSG00000188760.10	TMEM198	-2.43238	-0.110486	0.015	0.00763933	1	1	1	0.015	0.132143	Adipose
ENSG00000162461.7	SLC25A34	-2.43238	-0.031289	0.015	0.0847055	1	1	1	0.015	0.504969	Adipose
ENSG00000166783.21	KIAA0430	-2.43238	-5.59075	0.015	3.04176e-06	1	1	1	0.015	0.00445378	Adipose
ENSG00000273329.1	RP11-448A19.1	-2.43238	-0.0855872	0.015	0.0117306	1	1	1	0.015	0.154229	Adipose
ENSG00000267414.1	RP11-456K23.1	-2.43238	-0.0907041	0.015	0.0099492	1	1	1	0.015	0.261289	Adipose
ENSG00000164022.16	AIMP1	-2.43238	-0.380826	0.015	0.00062489	1	1	1	0.015	0.0454276	Brain_Amygdala
ENSG00000115365.11	LANCL1	-2.43238	-0.239099	0.015	0.00159056	1	1	1	0.015	0.0552073	Brain_Amygdala
ENSG00000224177.6	LINC00570	2.43238	13.8665	0.015	4.67783e-07	1	1	1	0.015	0.00124761	Brain_Amygdala
ENSG00000011523.13	CEP68	-2.43238	-0.169435	0.015	0.00329951	1	1	1	0.015	0.0903002	Brain_Amygdala
ENSG00000091542.8	ALKBH5	-2.43238	-0.0464917	0.015	0.0342573	1	1	1	0.015	0.286073	Brain_Amygdala
ENSG00000186020.12	ZNF529	-2.43238	-9.40883	0.015	2.01419e-06	1	1	1	0.015	0.00564363	Brain_Amygdala
ENSG00000129354.11	AP1M2	2.43238	0.947384	0.015	0.000126984	1	2	2	0.015	0.0294495	Brain_Amygdala
ENSG00000158615.8	PPP1R15B	-2.43238	-3.16096	0.015	7.77726e-06	1	1	1	0.015	0.0119584	Brain_Frontal_Cortex
ENSG00000270876.1	ZNF30-AS1	-2.43238	-0.424934	0.015	0.000459201	1	1	1	0.015	0.156024	Brain_Frontal_Cortex
ENSG00000204851.6	PNMAL2	-2.43238	-0.10588	0.015	0.00709346	1	1	1	0.015	0.142614	Brain_Frontal_Cortex
ENSG00000158615.8	PPP1R15B	-2.43238	-3.16096	0.015	7.77726e-06	1	1	1	0.015	0.0119584	Muscle_Skeletal
ENSG00000270876.1	ZNF30-AS1	-2.43238	-0.424934	0.015	0.000459201	1	1	1	0.015	0.156024	Muscle_Skeletal
ENSG00000204851.6	PNMAL2	-2.43238	-0.10588	0.015	0.00709346	1	1	1	0.015	0.142614	Muscle_Skeletal
ENSG00000197312.11	DDI2	2.43238	1.75994	0.015	2.75107e-05	1	1	1	0.015	0.0090912	Brain_Amygdala
ENSG00000106780.8	MEGF9	2.43238	0.726224	0.015	0.000153704	1	1	1	0.015	0.0199663	Brain_Amygdala
ENSG00000113391.18	FAM172A	2.43238	0.560163	0.015	0.000194253	1	1	1	0.015	0.0348113	Brain_Frontal_Cortex
ENSG00000159164.9	SV2A	-2.43238	-3.18525	0.015	7.99762e-06	1	1	1	0.015	0.00772309	Brain_Frontal_Cortex
ENSG00000113391.18	FAM172A	2.43238	0.560163	0.015	0.000194253	1	1	1	0.015	0.0348113	Muscle_Skeletal
ENSG00000159164.9	SV2A	-2.43238	-3.18525	0.015	7.99762e-06	1	1	1	0.015	0.00772309	Muscle_Skeletal
ENSG00000108950.11	FAM20A	2.43203	0.0989076	0.0150144	0.00872949	2	2	2	0.0012	0.149944	Adipose
ENSG00000134955.11	SLC37A2	2.43179	0.136542	0.0150243	0.00461569	2	2	2	0.019	0.113848	Adipose
ENSG00000169217.8	CD2BP2	-2.43045	-0.119812	0.01508	0.00647105	2	2	2	0.015	0.115059	Brain_Frontal_Cortex
ENSG00000169217.8	CD2BP2	-2.43045	-0.119812	0.01508	0.00647105	2	2	2	0.015	0.115059	Muscle_Skeletal
ENSG00000237541.3	HLA-DQA2	-2.4299	-0.0276822	0.0151031	0.109523	2	2	2	0.013	0.477456	Brain_Amygdala
ENSG00000127952.16	STYXL1	-2.42929	-0.0215936	0.0151286	0.105171	2	2	2	0.0054	1.01491	Brain_Amygdala
ENSG00000124733.3	MEA1	2.4292	0.0981684	0.0151321	0.0094113	2	2	2	0.004	0.432832	Brain_Frontal_Cortex
ENSG00000124733.3	MEA1	2.4292	0.0981684	0.0151321	0.0094113	2	2	2	0.004	0.432832	Muscle_Skeletal
ENSG00000198742.9	SMURF1	-2.42914	-0.209041	0.0151346	0.00233774	2	2	2	0.0095	0.110589	Adipose
ENSG00000272092.1	RP11-350N15.5	2.4284	0.0738233	0.0151657	0.0125432	2	2	2	0.022	0.207089	Brain_Frontal_Cortex
ENSG00000272092.1	RP11-350N15.5	2.4284	0.0738233	0.0151657	0.0125432	2	2	2	0.022	0.207089	Muscle_Skeletal
ENSG00000143224.17	PPOX	-2.42826	-0.0646471	0.0151715	0.0223646	2	2	2	0.05	0.322885	Adipose
ENSG00000137411.16	VARS2	2.42809	0.0197385	0.0151786	0.220137	2	2	2	0.017	0.677394	Adipose
ENSG00000136379.11	ABHD17C	-2.42675	-0.143261	0.0152349	0.00427941	2	2	2	0.018	0.127966	Adipose
ENSG00000204498.10	NFKBIL1	-2.4258	-0.137731	0.0152745	0.00445333	3	3	3	0.023	0.223755	Adipose
ENSG00000204843.12	DCTN1	-2.4248	-0.0633402	0.0153168	0.0216342	2	2	2	0.017	0.636834	Adipose
ENSG00000141314.12	RHBDL3	2.4248	0.0294481	0.0153168	0.0988522	2	2	2	0.024	1.10612	Adipose
ENSG00000119673.14	ACOT2	2.42465	0.0177435	0.0153229	0.314738	2	3	3	0.0011	1.73534	Brain_Frontal_Cortex
ENSG00000119673.14	ACOT2	2.42465	0.0177435	0.0153229	0.314738	2	3	3	0.0011	1.73534	Muscle_Skeletal
ENSG00000136811.16	ODF2	-2.42353	-0.0406111	0.0153706	0.0515832	2	2	2	0.0087	0.284023	Brain_Frontal_Cortex
ENSG00000136811.16	ODF2	-2.42353	-0.0406111	0.0153706	0.0515832	2	2	2	0.0087	0.284023	Muscle_Skeletal
ENSG00000187151.7	ANGPTL5	2.42268	0.0558369	0.0154067	0.0280945	2	2	2	0.018	0.232628	Adipose
ENSG00000136933.16	RABEPK	-2.42257	-0.18437	0.0154114	0.00302114	2	2	2	0.037	0.105386	Brain_Frontal_Cortex
ENSG00000136933.16	RABEPK	-2.42257	-0.18437	0.0154114	0.00302114	2	2	2	0.037	0.105386	Muscle_Skeletal
ENSG00000178177.15	LCORL	-2.42245	-0.273994	0.0154161	0.00137184	2	2	2	0.016	0.103268	Brain_Frontal_Cortex
ENSG00000178177.15	LCORL	-2.42245	-0.273994	0.0154161	0.00137184	2	2	2	0.016	0.103268	Muscle_Skeletal
ENSG00000174348.13	PODN	2.42142	0.121264	0.01546	0.0068463	2	2	2	0.0097	0.202211	Adipose
ENSG00000147955.16	SIGMAR1	2.42007	0.114437	0.0155177	0.00458629	2	2	2	0.0013	0.17665	Brain_Amygdala
ENSG00000112893.9	MAN2A1	2.41844	0.356465	0.0155874	0.000707406	2	2	2	0.0046	0.0459735	Brain_Frontal_Cortex
ENSG00000112893.9	MAN2A1	2.41844	0.356465	0.0155874	0.000707406	2	2	2	0.0046	0.0459735	Muscle_Skeletal
ENSG00000109065.11	NAT9	2.41821	0.451273	0.0155972	0.000735784	2	2	2	0.039	0.0883975	Brain_Frontal_Cortex
ENSG00000109065.11	NAT9	2.41821	0.451273	0.0155972	0.000735784	2	2	2	0.039	0.0883975	Muscle_Skeletal
ENSG00000171103.10	TRMT61B	2.41813	0.0300914	0.0156006	0.0988642	2	2	2	0.015	0.417662	Brain_Frontal_Cortex
ENSG00000171103.10	TRMT61B	2.41813	0.0300914	0.0156006	0.0988642	2	2	2	0.015	0.417662	Muscle_Skeletal
ENSG00000114030.12	KPNA1	-2.41807	-0.0702547	0.0156033	0.0179776	2	2	2	0.015	0.128362	Brain_Frontal_Cortex
ENSG00000114030.12	KPNA1	-2.41807	-0.0702547	0.0156033	0.0179776	2	2	2	0.015	0.128362	Muscle_Skeletal
ENSG00000132603.13	NIP7	2.4165	0.0712623	0.0156705	0.017518	2	2	2	0.016	0.193863	Brain_Frontal_Cortex
ENSG00000132603.13	NIP7	2.4165	0.0712623	0.0156705	0.017518	2	2	2	0.016	0.193863	Muscle_Skeletal
ENSG00000163918.10	RFC4	2.41649	0.0334621	0.0156712	0.0689582	2	2	2	0.018	0.451413	Brain_Amygdala
ENSG00000139436.20	GIT2	2.41622	0.287889	0.0156827	0.00122414	2	2	2	0.013	0.0819818	Brain_Amygdala
ENSG00000149273.14	RPS3	2.41621	0.0656163	0.015683	0.0241741	2	2	2	0.0038	0.382203	Adipose
ENSG00000099999.14	RNF215	-2.41464	-0.055504	0.0157507	0.0254802	2	2	2	0.011	0.176185	Adipose
ENSG00000182566.13	CLEC4G	2.41431	0.0671232	0.0157649	0.0197682	3	3	3	0.057	0.331981	Adipose
ENSG00000187987.9	ZSCAN23	-2.4138	-0.0303991	0.015787	0.0979956	2	2	2	0.015	0.425538	Brain_Frontal_Cortex
ENSG00000187987.9	ZSCAN23	-2.4138	-0.0303991	0.015787	0.0979956	2	2	2	0.015	0.425538	Muscle_Skeletal
ENSG00000149273.14	RPS3	2.41358	0.0702055	0.0157966	0.0161829	2	2	2	0.0034	0.390269	Brain_Frontal_Cortex
ENSG00000149273.14	RPS3	2.41358	0.0702055	0.0157966	0.0161829	2	2	2	0.0034	0.390269	Muscle_Skeletal
ENSG00000173406.15	DAB1	2.41315	0.0851109	0.0158153	0.0110096	2	2	2	0.0098	0.158167	Adipose
ENSG00000196743.8	GM2A	-2.41178	-0.0446776	0.0158747	0.0392872	2	2	2	0.036	0.314548	Adipose
ENSG00000151500.14	THYN1	-2.41072	-2.10383	0.015921	1.5281e-05	2	2	2	0.014	0.0107821	Brain_Frontal_Cortex
ENSG00000151500.14	THYN1	-2.41072	-2.10383	0.015921	1.5281e-05	2	2	2	0.014	0.0107821	Muscle_Skeletal
ENSG00000122705.16	CLTA	-2.40947	-0.230651	0.0159757	0.00177615	2	2	2	0.013	0.0776453	Adipose
ENSG00000162461.7	SLC25A34	-2.4093	-0.0241408	0.0159833	0.130621	2	2	2	0.013	0.630184	Brain_Amygdala
ENSG00000198892.6	SHISA4	2.409	0.0346325	0.0159961	0.0704019	3	3	3	0.021	0.378414	Brain_Amygdala
ENSG00000112773.15	FAM46A	-2.40892	-1.1266	0.016	6.57638e-05	1	1	1	0.016	0.0130481	Brain_Amygdala
ENSG00000130520.10	LSM 4.00	-2.40892	-0.772609	0.016	0.000238037	1	1	1	0.016	0.0317107	Brain_Amygdala
ENSG00000124104.18	SNX21	-2.40892	-1.00804	0.016	5.3929e-05	1	1	1	0.016	0.0405739	Brain_Amygdala
ENSG00000244063.1	AC024704.2	-2.40892	-0.0882441	0.016	0.0106539	1	1	1	0.016	0.151851	Brain_Frontal_Cortex
ENSG00000197859.9	ADAMTSL2	-2.40892	-0.182277	0.016	0.0024418	1	1	1	0.016	0.128925	Brain_Frontal_Cortex
ENSG00000261340.1	LINC01616	-2.40892	-13.1978	0.016	1.06547e-06	1	1	1	0.016	0.00403097	Brain_Frontal_Cortex
ENSG00000244063.1	AC024704.2	-2.40892	-0.0882441	0.016	0.0106539	1	1	1	0.016	0.151851	Muscle_Skeletal
ENSG00000197859.9	ADAMTSL2	-2.40892	-0.182277	0.016	0.0024418	1	1	1	0.016	0.128925	Muscle_Skeletal
ENSG00000261340.1	LINC01616	-2.40892	-13.1978	0.016	1.06547e-06	1	1	1	0.016	0.00403097	Muscle_Skeletal
ENSG00000179085.7	DPM3	2.40892	0.317209	0.016	0.00090083	1	1	1	0.016	0.131775	Adipose
ENSG00000198816.6	ZNF358	2.40892	855.337	0.016	1.35208e-10	1	2	2	0.016	6.27823e-05	Adipose
ENSG00000140691.16	ARMC5	-2.40892	-0.283478	0.016	0.00178549	1	1	1	0.016	0.189786	Adipose
ENSG00000214706.10	IFRD2	2.40892	0.429648	0.016	0.000460066	1	1	1	0.016	0.0323521	Adipose
ENSG00000108788.11	MLX	-2.40892	-0.229646	0.016	0.00159174	1	1	1	0.016	0.0640117	Adipose
ENSG00000233760.1	AC004947.2	2.40892	0.222826	0.016	0.00165988	1	1	1	0.016	0.0650733	Adipose
ENSG00000144031.11	ANKRD53	-2.40892	-0.238337	0.016	0.00146772	1	1	1	0.016	0.0562228	Brain_Amygdala
ENSG00000171103.10	TRMT61B	2.40892	0.0256008	0.016	0.137539	1	1	1	0.016	0.511702	Brain_Amygdala
ENSG00000169221.13	TBC1D10B	-2.40892	-1.20691	0.016	6.00493e-05	1	1	1	0.016	0.0113513	Brain_Amygdala
ENSG00000101470.9	TNNC2	-2.40892	-8.65596	0.016	7.31383e-07	1	1	1	0.016	0.00472507	Brain_Amygdala
ENSG00000198728.10	LDB1	-2.40892	-0.35457	0.016	0.000645986	1	1	1	0.016	0.0408946	Brain_Amygdala
ENSG00000179085.7	DPM3	2.40892	0.444022	0.016	0.000560437	1	1	1	0.016	0.0941394	Brain_Amygdala
ENSG00000198816.6	ZNF358	2.40892	20.4446	0.016	3.33113e-07	1	2	2	0.016	0.00262661	Brain_Amygdala
ENSG00000155761.13	SPAG17	-2.40892	-4.9879	0.016	1.51778e-06	1	1	1	0.016	0.0061148	Brain_Amygdala
ENSG00000096433.10	ITPR3	2.40892	0.143704	0.016	0.00429462	1	1	1	0.016	0.0995103	Brain_Amygdala
ENSG00000095752.6	IL11	2.40892	0.173716	0.016	0.00256168	1	1	1	0.016	0.0759859	Brain_Amygdala
ENSG00000198520.10	C1orf228	-2.40892	-0.63078	0.016	0.000114521	1	2	2	0.016	0.0951203	Brain_Frontal_Cortex
ENSG00000176597.11	B3GNT5	-2.40892	-21.7742	0.016	2.06219e-07	1	1	1	0.016	0.00194726	Brain_Frontal_Cortex
ENSG00000229618.2	AC011288.2	2.40892	0.418502	0.016	0.000554017	1	2	2	0.016	0.0339305	Brain_Frontal_Cortex
ENSG00000176903.4	PNMA1	2.40892	0.17936	0.016	0.00241177	1	1	1	0.016	0.0791704	Brain_Frontal_Cortex
ENSG00000171509.15	RXFP1	-2.40892	-21.4522	0.016	1.7749e-07	1	1	1	0.016	0.00130057	Brain_Frontal_Cortex
ENSG00000196544.7	BORCS6	2.40892	2.49784	0.016	1.28097e-05	1	1	1	0.016	0.0053246	Brain_Frontal_Cortex
ENSG00000204709.4	LINC01556	-2.40892	-0.046107	0.016	0.0426489	1	1	1	0.016	0.279784	Brain_Frontal_Cortex
ENSG00000084090.13	STARD7	-2.40892	-0.233055	0.016	0.00175714	1	2	2	0.016	0.0682242	Brain_Frontal_Cortex
ENSG00000096433.10	ITPR3	2.40892	0.232213	0.016	0.00158306	1	1	1	0.016	0.0615815	Brain_Frontal_Cortex
ENSG00000198816.6	ZNF358	2.40892	5.95735	0.016	2.52134e-06	1	1	1	0.016	0.00901408	Brain_Frontal_Cortex
ENSG00000148848.14	ADAM12	-2.40892	-0.358427	0.016	0.000690709	1	2	2	0.016	0.0549624	Brain_Frontal_Cortex
ENSG00000198728.10	LDB1	-2.40892	-0.452015	0.016	0.000371077	1	1	1	0.016	0.0320785	Brain_Frontal_Cortex
ENSG00000145020.15	AMT	2.40892	0.0355972	0.016	0.063421	1	1	1	0.016	0.415763	Brain_Frontal_Cortex
ENSG00000188827.10	SLX4	-2.40892	-0.594834	0.016	0.000289238	1	1	1	0.016	0.0274026	Brain_Frontal_Cortex
ENSG00000155761.13	SPAG17	-2.40892	-0.231769	0.016	0.000842835	1	1	1	0.016	0.131597	Brain_Frontal_Cortex
ENSG00000149300.9	C11orf52	-2.40892	-0.0678536	0.016	0.0181111	1	1	1	0.016	0.203379	Brain_Frontal_Cortex
ENSG00000198520.10	C1orf228	-2.40892	-0.63078	0.016	0.000114521	1	2	2	0.016	0.0951203	Muscle_Skeletal
ENSG00000176597.11	B3GNT5	-2.40892	-21.7742	0.016	2.06219e-07	1	1	1	0.016	0.00194726	Muscle_Skeletal
ENSG00000229618.2	AC011288.2	2.40892	0.418502	0.016	0.000554017	1	2	2	0.016	0.0339305	Muscle_Skeletal
ENSG00000176903.4	PNMA1	2.40892	0.17936	0.016	0.00241177	1	1	1	0.016	0.0791704	Muscle_Skeletal
ENSG00000171509.15	RXFP1	-2.40892	-21.4522	0.016	1.7749e-07	1	1	1	0.016	0.00130057	Muscle_Skeletal
ENSG00000196544.7	BORCS6	2.40892	2.49784	0.016	1.28097e-05	1	1	1	0.016	0.0053246	Muscle_Skeletal
ENSG00000204709.4	LINC01556	-2.40892	-0.046107	0.016	0.0426489	1	1	1	0.016	0.279784	Muscle_Skeletal
ENSG00000084090.13	STARD7	-2.40892	-0.233055	0.016	0.00175714	1	2	2	0.016	0.0682242	Muscle_Skeletal
ENSG00000096433.10	ITPR3	2.40892	0.232213	0.016	0.00158306	1	1	1	0.016	0.0615815	Muscle_Skeletal
ENSG00000198816.6	ZNF358	2.40892	5.95735	0.016	2.52134e-06	1	1	1	0.016	0.00901408	Muscle_Skeletal
ENSG00000148848.14	ADAM12	-2.40892	-0.358427	0.016	0.000690709	1	2	2	0.016	0.0549624	Muscle_Skeletal
ENSG00000198728.10	LDB1	-2.40892	-0.452015	0.016	0.000371077	1	1	1	0.016	0.0320785	Muscle_Skeletal
ENSG00000145020.15	AMT	2.40892	0.0355972	0.016	0.063421	1	1	1	0.016	0.415763	Muscle_Skeletal
ENSG00000188827.10	SLX4	-2.40892	-0.594834	0.016	0.000289238	1	1	1	0.016	0.0274026	Muscle_Skeletal
ENSG00000155761.13	SPAG17	-2.40892	-0.231769	0.016	0.000842835	1	1	1	0.016	0.131597	Muscle_Skeletal
ENSG00000149300.9	C11orf52	-2.40892	-0.0678536	0.016	0.0181111	1	1	1	0.016	0.203379	Muscle_Skeletal
ENSG00000087274.16	ADD1	2.40892	2.18201	0.016	1.74782e-05	1	1	1	0.016	0.00678275	Adipose
ENSG00000116039.11	ATP6V1B1	-2.40892	-0.0601459	0.016	0.0242884	1	1	1	0.016	0.222792	Adipose
ENSG00000214706.10	IFRD2	2.40892	0.213733	0.016	0.00181203	1	1	1	0.016	0.0650344	Brain_Amygdala
ENSG00000171509.15	RXFP1	-2.40892	-1.75945	0.016	2.29928e-05	1	1	1	0.016	0.0158573	Brain_Amygdala
ENSG00000112773.15	FAM46A	-2.40892	-1.44184	0.016	4.35095e-05	1	1	1	0.016	0.0101953	Brain_Frontal_Cortex
ENSG00000283031.1	RP11-557N21.1	-2.40892	-1.69744	0.016	2.63999e-05	1	1	1	0.016	0.0209727	Brain_Frontal_Cortex
ENSG00000204261.8	PSMB8-AS1	2.40892	8.50625	0.016	1.16173e-06	1	1	1	0.016	0.00152829	Brain_Frontal_Cortex
ENSG00000179085.7	DPM3	2.40892	0.527455	0.016	0.000376942	1	1	1	0.016	0.0792484	Brain_Frontal_Cortex
ENSG00000112773.15	FAM46A	-2.40892	-1.44184	0.016	4.35095e-05	1	1	1	0.016	0.0101953	Muscle_Skeletal
ENSG00000283031.1	RP11-557N21.1	-2.40892	-1.69744	0.016	2.63999e-05	1	1	1	0.016	0.0209727	Muscle_Skeletal
ENSG00000204261.8	PSMB8-AS1	2.40892	8.50625	0.016	1.16173e-06	1	1	1	0.016	0.00152829	Muscle_Skeletal
ENSG00000179085.7	DPM3	2.40892	0.527455	0.016	0.000376942	1	1	1	0.016	0.0792484	Muscle_Skeletal
ENSG00000204709.4	LINC01556	-2.40741	-0.0575135	0.0160661	0.0262532	2	2	2	0.016	0.223325	Brain_Amygdala
ENSG00000254636.1	ARMS2	-2.40716	-0.0396887	0.016077	0.0551864	2	2	2	0.039	0.419948	Adipose
ENSG00000206527.9	HACD2	-2.40712	-0.231377	0.0160789	0.00140294	2	2	2	0.013	0.105191	Adipose
ENSG00000238198.1	RP11-31F15.2	2.40699	0.198687	0.0160845	0.00287572	2	2	2	0.046	0.107585	Brain_Frontal_Cortex
ENSG00000238198.1	RP11-31F15.2	2.40699	0.198687	0.0160845	0.00287572	2	2	2	0.046	0.107585	Muscle_Skeletal
ENSG00000138592.13	USP8	2.40672	0.0671087	0.0160964	0.0195141	2	3	3	0.005	0.359322	Adipose
ENSG00000167965.17	MLST8	-2.40366	-0.0385777	0.016232	0.0630108	2	3	3	0.045	0.273117	Adipose
ENSG00000163993.6	S100P	2.40362	0.0424128	0.0162335	0.0400653	2	2	2	0.017	0.356743	Brain_Amygdala
ENSG00000196586.13	MYO6	-2.40341	-0.081579	0.0162428	0.0142606	2	2	2	0.04	0.186421	Adipose
ENSG00000144895.11	EIF2A	2.40161	0.0174314	0.0163231	0.295639	3	3	3	0.042	0.931867	Brain_Frontal_Cortex
ENSG00000144895.11	EIF2A	2.40161	0.0174314	0.0163231	0.295639	3	3	3	0.042	0.931867	Muscle_Skeletal
ENSG00000177666.16	PNPLA2	2.40134	0.0174709	0.0163353	0.298543	2	2	2	0.02	0.493876	Brain_Frontal_Cortex
ENSG00000177666.16	PNPLA2	2.40134	0.0174709	0.0163353	0.298543	2	2	2	0.02	0.493876	Muscle_Skeletal
ENSG00000136425.12	CIB2	2.40119	0.0209676	0.016342	0.182589	2	2	2	0.032	0.704215	Brain_Frontal_Cortex
ENSG00000136425.12	CIB2	2.40119	0.0209676	0.016342	0.182589	2	2	2	0.032	0.704215	Muscle_Skeletal
ENSG00000230658.1	KLHL7-AS1	2.39984	0.0066788	0.0164025	1.95232	2	2	2	0.013	1.10592	Adipose
ENSG00000127952.16	STYXL1	-2.39931	-0.0285801	0.016426	0.087941	3	3	3	0.0053	0.803992	Adipose
ENSG00000136811.16	ODF2	-2.39796	-0.0501009	0.0164866	0.029091	2	2	2	0.0087	0.232328	Brain_Amygdala
ENSG00000125149.11	C16orf70	-2.39791	-2.41434	0.0164889	1.36902e-05	2	2	2	0.018	0.0137836	Brain_Frontal_Cortex
ENSG00000125149.11	C16orf70	-2.39791	-2.41434	0.0164889	1.36902e-05	2	2	2	0.018	0.0137836	Muscle_Skeletal
ENSG00000149451.17	ADAM33	2.39787	0.423335	0.0164907	0.000484512	2	4	4	0.016	0.031323	Adipose
ENSG00000111540.15	RAB5B	2.3971	0.509997	0.0165255	0.00033226	2	2	2	0.021	0.0456017	Adipose
ENSG00000204438.10	GPANK1	2.39553	0.0577092	0.0165963	0.0221704	5	5	5	0.00088	0.407791	Adipose
ENSG00000196220.15	SRGAP3	-2.39511	-0.0278709	0.0166154	0.10481	3	3	3	0.03	0.450456	Adipose
ENSG00000149557.12	FEZ1	-2.39498	-0.144879	0.0166214	0.00418682	2	2	2	0.017	0.0771902	Brain_Frontal_Cortex
ENSG00000149557.12	FEZ1	-2.39498	-0.144879	0.0166214	0.00418682	2	2	2	0.017	0.0771902	Muscle_Skeletal
ENSG00000163032.11	VSNL1	2.39442	1.92032	0.0166466	2.72866e-05	2	2	2	0.015	0.0115703	Brain_Amygdala
ENSG00000266904.5	LINC00663	-2.39316	-0.0282592	0.0167038	0.124012	2	2	2	0.005	0.966945	Brain_Frontal_Cortex
ENSG00000266904.5	LINC00663	-2.39316	-0.0282592	0.0167038	0.124012	2	2	2	0.005	0.966945	Muscle_Skeletal
ENSG00000177666.16	PNPLA2	2.39298	0.289234	0.0167122	0.00109589	2	2	2	0.018	0.0396175	Adipose
ENSG00000176095.11	IP6K1	-2.39247	-0.154992	0.0167354	0.00390913	2	2	2	0.0094	0.0984553	Adipose
ENSG00000165943.4	MOAP1	2.392	0.929371	0.0167568	4.92488e-05	2	2	2	0.017	0.0624038	Brain_Frontal_Cortex
ENSG00000165943.4	MOAP1	2.392	0.929371	0.0167568	4.92488e-05	2	2	2	0.017	0.0624038	Muscle_Skeletal
ENSG00000084090.13	STARD7	-2.39168	-0.237052	0.0167714	0.00180496	2	2	2	0.017	0.0666764	Brain_Amygdala
ENSG00000198898.13	CAPZA2	-2.39083	-0.0980468	0.0168105	0.00858125	2	2	2	0.021	0.154447	Adipose
ENSG00000104951.15	IL4I1	2.38804	0.305221	0.0169384	0.000804089	2	3	3	0.0017	0.0690471	Adipose
ENSG00000134215.15	VAV3	2.38797	0.041046	0.0169419	0.0363922	2	2	2	0.00087	0.420997	Adipose
ENSG00000106853.18	PTGR1	2.38791	0.0206371	0.0169443	0.172403	4	4	4	0.0038	1.19321	Adipose
ENSG00000254731.1	CTD-2005H7.1	-2.38748	-0.0405045	0.0169641	0.0556487	3	3	3	0.0047	0.319249	Adipose
ENSG00000271239.1	RP11-238F2.1	-2.38719	-0.0751092	0.0169775	0.0177526	2	2	2	2.6e-06	0.178338	Adipose
ENSG00000230658.1	KLHL7-AS1	2.38699	0.00664758	0.0169868	1.91256	2	2	2	0.013	1.12061	Brain_Amygdala
ENSG00000188687.17	SLC4A5	2.38675	0.0492694	0.016998	0.0389652	2	2	2	0.017	0.805454	Brain_Frontal_Cortex
ENSG00000188687.17	SLC4A5	2.38675	0.0492694	0.016998	0.0389652	2	2	2	0.017	0.805454	Muscle_Skeletal
ENSG00000162782.15	TDRD5	2.38671	0.018069	0.017	0.259842	1	1	1	0.017	0.802478	Adipose
ENSG00000188687.17	SLC4A5	2.38671	0.0467494	0.017	0.0384387	1	1	1	0.017	0.849209	Adipose
ENSG00000138613.13	APH1B	-2.38671	-0.287637	0.017	0.000762741	1	1	1	0.017	0.0771806	Brain_Amygdala
ENSG00000227533.5	SLC2A1-AS1	-2.38671	-0.0231112	0.017	0.151635	1	1	1	0.017	0.731246	Brain_Amygdala
ENSG00000002587.9	HS3ST1	-2.38671	-7.04944	0.017	1.33733e-06	1	1	1	0.017	0.00526283	Brain_Amygdala
ENSG00000164080.13	RAD54L2	2.38671	0.883987	0.017	0.000123459	1	1	1	0.017	0.0211542	Brain_Amygdala
ENSG00000137331.11	IER3	2.38671	0.066497	0.017	0.0228429	1	1	1	0.017	0.267681	Brain_Frontal_Cortex
ENSG00000227533.5	SLC2A1-AS1	-2.38671	-0.0233545	0.017	0.126569	1	2	2	0.017	0.723628	Brain_Frontal_Cortex
ENSG00000137331.11	IER3	2.38671	0.066497	0.017	0.0228429	1	1	1	0.017	0.267681	Muscle_Skeletal
ENSG00000227533.5	SLC2A1-AS1	-2.38671	-0.0233545	0.017	0.126569	1	2	2	0.017	0.723628	Muscle_Skeletal
ENSG00000224959.1	AC017002.2	-2.38671	-2.16653	0.017	1.80472e-05	1	1	1	0.017	0.00738508	Adipose
ENSG00000007171.16	NOS2	-2.38671	-0.0175655	0.017	0.287886	1	1	1	0.017	0.848253	Adipose
ENSG00000142507.9	PSMB6	-2.38671	-0.839463	0.017	0.00011247	1	1	1	0.017	0.0152478	Adipose
ENSG00000233276.3	GPX1	-2.38671	-0.517699	0.017	0.000317493	1	1	1	0.017	0.0282017	Adipose
ENSG00000135390.17	ATP5G2	2.38671	0.0548698	0.017	0.028038	1	1	1	0.017	0.260617	Adipose
ENSG00000184743.12	ATL3	-2.38671	-0.427702	0.017	0.000422666	1	1	1	0.017	0.0423192	Brain_Amygdala
ENSG00000162782.15	TDRD5	2.38671	0.0368501	0.017	0.0711417	1	1	1	0.017	0.393486	Brain_Amygdala
ENSG00000181666.17	HKR1	2.38671	8.92962	0.017	8.96486e-07	1	1	1	0.017	0.00198217	Brain_Amygdala
ENSG00000145020.15	AMT	2.38671	0.0471115	0.017	0.0426624	1	1	1	0.017	0.30778	Brain_Amygdala
ENSG00000223658.7	C1GALT1C1L	2.38671	0.440844	0.017	0.000259018	1	1	1	0.017	0.0889202	Brain_Amygdala
ENSG00000184708.17	EIF4ENIF1	2.38671	1.53291	0.017	2.82031e-05	1	1	1	0.017	0.00945914	Brain_Frontal_Cortex
ENSG00000175768.12	TOMM5	2.38671	0.973057	0.017	8.96795e-05	1	1	1	0.017	0.0186012	Brain_Frontal_Cortex
ENSG00000175707.8	KDF1	-2.38671	-0.151441	0.017	0.00351149	1	1	1	0.017	0.159138	Brain_Frontal_Cortex
ENSG00000121940.15	CLCC1	-2.38671	-0.0813869	0.017	0.0123521	1	1	1	0.017	0.174475	Brain_Frontal_Cortex
ENSG00000104626.14	ERI1	2.38671	0.169674	0.017	0.00332485	1	1	1	0.017	0.0831007	Brain_Frontal_Cortex
ENSG00000232006.8	AC005537.2	2.38671	0.458251	0.017	0.000444734	1	1	1	0.017	0.0617566	Brain_Frontal_Cortex
ENSG00000258308.5	RP11-554E23.2	-2.38671	-2.52687	0.017	1.5134e-05	1	1	1	0.017	0.00740047	Brain_Frontal_Cortex
ENSG00000177084.16	POLE	2.38671	0.0179642	0.017	0.243957	1	1	1	0.017	0.729227	Brain_Frontal_Cortex
ENSG00000232859.9	LYRM9	2.38671	0.0262177	0.017	0.105842	1	1	1	0.017	0.568318	Brain_Frontal_Cortex
ENSG00000167716.18	WDR81	2.38671	1.9408	0.017	3.17738e-05	1	1	1	0.017	0.0217436	Brain_Frontal_Cortex
ENSG00000162267.12	ITIH3	2.38671	0.48877	0.017	0.000324254	1	1	1	0.017	0.0276204	Brain_Frontal_Cortex
ENSG00000139880.19	CDH24	2.38671	0.0703357	0.017	0.0209222	1	1	1	0.017	0.339799	Brain_Frontal_Cortex
ENSG00000184708.17	EIF4ENIF1	2.38671	1.53291	0.017	2.82031e-05	1	1	1	0.017	0.00945914	Muscle_Skeletal
ENSG00000175768.12	TOMM5	2.38671	0.973057	0.017	8.96795e-05	1	1	1	0.017	0.0186012	Muscle_Skeletal
ENSG00000175707.8	KDF1	-2.38671	-0.151441	0.017	0.00351149	1	1	1	0.017	0.159138	Muscle_Skeletal
ENSG00000121940.15	CLCC1	-2.38671	-0.0813869	0.017	0.0123521	1	1	1	0.017	0.174475	Muscle_Skeletal
ENSG00000104626.14	ERI1	2.38671	0.169674	0.017	0.00332485	1	1	1	0.017	0.0831007	Muscle_Skeletal
ENSG00000232006.8	AC005537.2	2.38671	0.458251	0.017	0.000444734	1	1	1	0.017	0.0617566	Muscle_Skeletal
ENSG00000258308.5	RP11-554E23.2	-2.38671	-2.52687	0.017	1.5134e-05	1	1	1	0.017	0.00740047	Muscle_Skeletal
ENSG00000177084.16	POLE	2.38671	0.0179642	0.017	0.243957	1	1	1	0.017	0.729227	Muscle_Skeletal
ENSG00000232859.9	LYRM9	2.38671	0.0262177	0.017	0.105842	1	1	1	0.017	0.568318	Muscle_Skeletal
ENSG00000167716.18	WDR81	2.38671	1.9408	0.017	3.17738e-05	1	1	1	0.017	0.0217436	Muscle_Skeletal
ENSG00000162267.12	ITIH3	2.38671	0.48877	0.017	0.000324254	1	1	1	0.017	0.0276204	Muscle_Skeletal
ENSG00000139880.19	CDH24	2.38671	0.0703357	0.017	0.0209222	1	1	1	0.017	0.339799	Muscle_Skeletal
ENSG00000126500.3	FLRT1	-2.38671	-0.0596322	0.017	0.0223028	1	1	1	0.017	0.229742	Adipose
ENSG00000162267.12	ITIH3	2.38671	0.6317	0.017	0.000206745	1	1	1	0.017	0.0213709	Adipose
ENSG00000270001.1	RP11-218C14.8	2.38671	0.0758554	0.017	0.0151967	1	1	1	0.017	0.213564	Adipose
ENSG00000205212.3	CCDC144NL	-2.38671	-0.0770173	0.017	0.0138648	1	2	2	0.017	0.205149	Brain_Amygdala
ENSG00000204568.11	MRPS18B	2.38671	0.185779	0.017	0.00285511	1	1	1	0.017	0.120573	Brain_Frontal_Cortex
ENSG00000106477.18	CEP41	2.38671	0.0893113	0.017	0.0111082	1	1	1	0.017	0.156755	Brain_Frontal_Cortex
ENSG00000204568.11	MRPS18B	2.38671	0.185779	0.017	0.00285511	1	1	1	0.017	0.120573	Muscle_Skeletal
ENSG00000106477.18	CEP41	2.38671	0.0893113	0.017	0.0111082	1	1	1	0.017	0.156755	Muscle_Skeletal
ENSG00000186272.12	ZNF17	-2.38609	-0.18128	0.0170287	0.00208707	2	2	2	0.022	0.271013	Adipose
ENSG00000089335.20	ZNF302	-2.38588	-0.0136781	0.0170384	0.590977	3	3	3	0.0072	0.860936	Adipose
ENSG00000163482.11	STK36	2.38556	0.254909	0.0170532	0.00124989	2	2	2	0.029	0.049242	Adipose
ENSG00000184988.8	TMEM106A	2.38528	0.11209	0.0170661	0.00837376	2	2	2	0.051	0.173109	Adipose
ENSG00000138398.15	PPIG	2.38211	2.42567	0.0172138	1.56529e-05	2	2	2	0.026	0.00806214	Adipose
ENSG00000189171.14	S100A13	2.38205	0.034729	0.0172168	0.0734395	2	2	2	0.034	0.366994	Adipose
ENSG00000142449.12	FBN3	-2.38181	-0.0407954	0.0172279	0.0494227	2	2	2	0.02	0.220893	Brain_Amygdala
ENSG00000130479.10	MAP1S	-2.38155	-1.0792	0.0172398	0.000114207	2	3	3	0.033	0.0454503	Brain_Frontal_Cortex
ENSG00000130479.10	MAP1S	-2.38155	-1.0792	0.0172398	0.000114207	2	3	3	0.033	0.0454503	Muscle_Skeletal
ENSG00000265681.7	RPL17	2.38068	0.800259	0.0172809	0.000139165	2	3	3	0.011	0.0272535	Brain_Frontal_Cortex
ENSG00000265681.7	RPL17	2.38068	0.800259	0.0172809	0.000139165	2	3	3	0.011	0.0272535	Muscle_Skeletal
ENSG00000138399.17	FASTKD1	-2.38008	-0.0181743	0.0173089	0.216944	3	3	3	0.012	0.959779	Brain_Frontal_Cortex
ENSG00000138399.17	FASTKD1	-2.38008	-0.0181743	0.0173089	0.216944	3	3	3	0.012	0.959779	Muscle_Skeletal
ENSG00000166173.10	LARP6	-2.37998	-0.0620005	0.0173134	0.020374	2	2	2	0.021	0.20858	Brain_Amygdala
ENSG00000228857.2	AC104653.1	2.37973	0.0243073	0.0173254	0.15175	2	2	2	0.016	0.557219	Brain_Amygdala
ENSG00000164938.13	TP53INP1	2.37909	0.253101	0.0173554	0.00120488	2	2	2	0.0099	0.046574	Brain_Frontal_Cortex
ENSG00000164938.13	TP53INP1	2.37909	0.253101	0.0173554	0.00120488	2	2	2	0.0099	0.046574	Muscle_Skeletal
ENSG00000204219.9	TCEA3	2.37772	0.0151236	0.0174201	0.355948	3	3	3	0.013	0.628182	Brain_Frontal_Cortex
ENSG00000204219.9	TCEA3	2.37772	0.0151236	0.0174201	0.355948	3	3	3	0.013	0.628182	Muscle_Skeletal
ENSG00000139168.7	ZCRB1	-2.37556	-0.0410688	0.0175224	0.0477045	2	2	2	0.02	0.189358	Adipose
ENSG00000174177.12	CTU2	-2.3755	-0.0670417	0.0175251	0.0191365	3	3	3	0.055	0.323642	Brain_Frontal_Cortex
ENSG00000174177.12	CTU2	-2.3755	-0.0670417	0.0175251	0.0191365	3	3	3	0.055	0.323642	Muscle_Skeletal
ENSG00000172554.11	SNTG2	2.37518	0.0287008	0.0175403	0.105159	2	2	2	0.015	0.455013	Adipose
ENSG00000272092.1	RP11-350N15.5	2.37426	0.0729841	0.0175843	0.0158058	2	2	2	0.022	0.20258	Adipose
ENSG00000174483.19	BBS1	2.37424	0.120317	0.0175849	0.00575083	2	2	2	0.076	0.131586	Brain_Amygdala
ENSG00000125457.13	MIF4GD	-2.37405	-0.0552673	0.0175941	0.0296724	3	3	3	0.029	0.195131	Adipose
ENSG00000273765.1	RP11-370I10.11	2.37401	0.0509709	0.0175962	0.0305835	2	2	2	0.018	0.269577	Brain_Frontal_Cortex
ENSG00000273765.1	RP11-370I10.11	2.37401	0.0509709	0.0175962	0.0305835	2	2	2	0.018	0.269577	Muscle_Skeletal
ENSG00000134283.17	PPHLN1	-2.37321	-0.0398457	0.0176343	0.050111	2	2	2	0.018	0.328467	Adipose
ENSG00000267673.6	FDX2	-2.37247	-0.115738	0.0176698	0.00673828	3	3	3	0.043	0.129849	Adipose
ENSG00000105607.12	GCDH	-2.37145	-0.0285601	0.0177185	0.118231	2	2	2	0.018	0.441464	Brain_Amygdala
ENSG00000230658.1	KLHL7-AS1	2.37136	0.00664061	0.017723	1.79785	2	2	2	0.013	1.04029	Brain_Frontal_Cortex
ENSG00000230658.1	KLHL7-AS1	2.37136	0.00664061	0.017723	1.79785	2	2	2	0.013	1.04029	Muscle_Skeletal
ENSG00000185187.12	SIGIRR	-2.37132	-0.0272145	0.0177245	0.0808833	2	2	2	0.018	0.597449	Brain_Amygdala
ENSG00000084676.15	NCOA1	2.37033	0.0473551	0.0177722	0.0350025	3	3	3	0.044	0.427696	Adipose
ENSG00000161298.17	ZNF382	2.36831	0.0548762	0.0178696	0.0392719	2	2	2	0.015	0.641465	Adipose
ENSG00000143537.13	ADAM15	2.36566	0.0571361	0.0179977	0.0243886	2	2	2	0.018	0.267837	Brain_Frontal_Cortex
ENSG00000143537.13	ADAM15	2.36566	0.0571361	0.0179977	0.0243886	2	2	2	0.018	0.267837	Muscle_Skeletal
ENSG00000017260.19	ATP2C1	2.36562	0.155024	0.018	0.00317517	1	2	2	0.018	0.15675	Adipose
ENSG00000100038.19	TOP3B	-2.36562	-0.12223	0.018	0.00559094	1	2	2	0.018	0.270802	Adipose
ENSG00000188227.12	ZNF793	2.36562	0.0407514	0.018	0.0527595	1	1	1	0.018	0.439249	Adipose
ENSG00000127191.17	TRAF2	-2.36562	-0.135585	0.018	0.00506579	1	1	1	0.018	0.154146	Adipose
ENSG00000188227.12	ZNF793	2.36562	0.146163	0.018	0.00373615	1	1	1	0.018	0.122466	Brain_Amygdala
ENSG00000054118.13	THRAP3	-2.36562	-0.146127	0.018	0.00507214	1	1	1	0.018	0.144395	Brain_Amygdala
ENSG00000233927.4	RPS28	2.36562	0.0390331	0.018	0.0515039	1	1	1	0.018	0.333051	Brain_Amygdala
ENSG00000163132.6	MSX1	-2.36562	-1.6104	0.018	3.69561e-05	1	2	2	0.018	0.0163934	Brain_Frontal_Cortex
ENSG00000011638.10	TMEM159	-2.36562	-0.0580247	0.018	0.0234129	1	1	1	0.018	0.224042	Brain_Frontal_Cortex
ENSG00000111344.11	RASAL1	-2.36562	-0.693071	0.018	0.000132388	1	1	1	0.018	0.0330414	Brain_Frontal_Cortex
ENSG00000177414.13	UBE2U	-2.36562	-0.0143902	0.018	0.409481	1	1	1	0.018	0.931188	Brain_Frontal_Cortex
ENSG00000144061.12	NPHP1	2.36562	10.2983	0.018	9.28706e-07	1	1	1	0.018	0.00317528	Brain_Frontal_Cortex
ENSG00000163132.6	MSX1	-2.36562	-1.6104	0.018	3.69561e-05	1	2	2	0.018	0.0163934	Muscle_Skeletal
ENSG00000011638.10	TMEM159	-2.36562	-0.0580247	0.018	0.0234129	1	1	1	0.018	0.224042	Muscle_Skeletal
ENSG00000111344.11	RASAL1	-2.36562	-0.693071	0.018	0.000132388	1	1	1	0.018	0.0330414	Muscle_Skeletal
ENSG00000177414.13	UBE2U	-2.36562	-0.0143902	0.018	0.409481	1	1	1	0.018	0.931188	Muscle_Skeletal
ENSG00000144061.12	NPHP1	2.36562	10.2983	0.018	9.28706e-07	1	1	1	0.018	0.00317528	Muscle_Skeletal
ENSG00000144061.12	NPHP1	2.36562	2.95459	0.018	8.31357e-06	1	1	1	0.018	0.0110675	Adipose
ENSG00000100985.7	MMP9	2.36562	2.33748	0.018	1.20993e-05	1	1	1	0.018	0.0187809	Adipose
ENSG00000125149.11	C16orf70	2.36562	8.13141	0.018	8.60695e-07	1	1	1	0.018	0.00442728	Adipose
ENSG00000213413.2	PVRIG	2.36562	0.0923318	0.018	0.00937059	1	2	2	0.018	0.139714	Adipose
ENSG00000186479.4	RGS7BP	-2.36562	-0.0670814	0.018	0.0179065	1	1	1	0.018	0.192304	Adipose
ENSG00000132128.16	LRRC41	-2.36562	-0.254637	0.018	0.00168712	1	1	1	0.018	0.183006	Adipose
ENSG00000100985.7	MMP9	2.36562	1.78659	0.018	2.91527e-05	1	1	1	0.018	0.0245719	Brain_Amygdala
ENSG00000115685.14	PPP1R7	2.36562	34.018	0.018	6.45782e-08	1	1	1	0.018	0.000379211	Brain_Amygdala
ENSG00000011638.10	TMEM159	-2.36562	-0.0437606	0.018	0.0425354	1	1	1	0.018	0.297071	Brain_Amygdala
ENSG00000132128.16	LRRC41	-2.36562	-0.142747	0.018	0.00264111	1	1	1	0.018	0.326451	Brain_Amygdala
ENSG00000176749.8	CDK5R1	-2.36562	-3.04556	0.018	6.98711e-06	1	1	1	0.018	0.00636994	Brain_Amygdala
ENSG00000144061.12	NPHP1	2.36562	5.1883	0.018	3.36072e-06	1	1	1	0.018	0.00630264	Brain_Amygdala
ENSG00000117713.18	ARID1A	-2.36562	-0.965736	0.018	6.91908e-05	1	1	1	0.018	0.0252657	Brain_Amygdala
ENSG00000128285.4	MCHR1	-2.36562	-0.154368	0.018	0.00380203	1	2	2	0.018	0.0842146	Brain_Frontal_Cortex
ENSG00000161956.12	SENP3	-2.36562	-0.15782	0.018	0.00234405	1	1	1	0.018	0.108351	Brain_Frontal_Cortex
ENSG00000214300.7	SPDYE3	2.36562	0.190143	0.018	0.00209895	1	1	1	0.018	0.0851992	Brain_Frontal_Cortex
ENSG00000145217.13	SLC26A1	2.36562	0.0225084	0.018	0.146099	1	2	2	0.018	0.595334	Brain_Frontal_Cortex
ENSG00000189164.14	ZNF527	2.36562	0.459656	0.018	0.000419124	1	1	1	0.018	0.038072	Brain_Frontal_Cortex
ENSG00000124120.10	TTPAL	-2.36562	-0.963712	0.018	9.25652e-05	1	1	1	0.018	0.0258376	Brain_Frontal_Cortex
ENSG00000100985.7	MMP9	2.36562	1.64427	0.018	2.21192e-05	1	1	1	0.018	0.0266987	Brain_Frontal_Cortex
ENSG00000174928.15	C3orf33	-2.36562	-0.142554	0.018	0.00408778	1	1	1	0.018	0.110835	Brain_Frontal_Cortex
ENSG00000100038.19	TOP3B	-2.36562	-0.26605	0.018	0.0008418	1	1	1	0.018	0.124413	Brain_Frontal_Cortex
ENSG00000157851.16	DPYSL5	-2.36562	-0.0472274	0.018	0.0395886	1	1	1	0.018	0.277381	Brain_Frontal_Cortex
ENSG00000128285.4	MCHR1	-2.36562	-0.154368	0.018	0.00380203	1	2	2	0.018	0.0842146	Muscle_Skeletal
ENSG00000161956.12	SENP3	-2.36562	-0.15782	0.018	0.00234405	1	1	1	0.018	0.108351	Muscle_Skeletal
ENSG00000214300.7	SPDYE3	2.36562	0.190143	0.018	0.00209895	1	1	1	0.018	0.0851992	Muscle_Skeletal
ENSG00000145217.13	SLC26A1	2.36562	0.0225084	0.018	0.146099	1	2	2	0.018	0.595334	Muscle_Skeletal
ENSG00000189164.14	ZNF527	2.36562	0.459656	0.018	0.000419124	1	1	1	0.018	0.038072	Muscle_Skeletal
ENSG00000124120.10	TTPAL	-2.36562	-0.963712	0.018	9.25652e-05	1	1	1	0.018	0.0258376	Muscle_Skeletal
ENSG00000100985.7	MMP9	2.36562	1.64427	0.018	2.21192e-05	1	1	1	0.018	0.0266987	Muscle_Skeletal
ENSG00000174928.15	C3orf33	-2.36562	-0.142554	0.018	0.00408778	1	1	1	0.018	0.110835	Muscle_Skeletal
ENSG00000100038.19	TOP3B	-2.36562	-0.26605	0.018	0.0008418	1	1	1	0.018	0.124413	Muscle_Skeletal
ENSG00000157851.16	DPYSL5	-2.36562	-0.0472274	0.018	0.0395886	1	1	1	0.018	0.277381	Muscle_Skeletal
ENSG00000189164.14	ZNF527	2.36562	0.281794	0.018	0.00109325	1	1	1	0.018	0.0621021	Adipose
ENSG00000088543.14	C3orf18	-2.36562	-0.127996	0.018	0.00546396	1	1	1	0.018	0.150005	Adipose
ENSG00000136710.9	CCDC115	-2.36562	-0.106284	0.018	0.00617467	1	1	1	0.018	0.145835	Adipose
ENSG00000175294.5	CATSPER1	-2.36562	-0.229951	0.018	0.00137961	1	1	1	0.018	0.0639267	Adipose
ENSG00000136718.9	IMP4	2.36562	0.339926	0.018	0.000603646	1	1	1	0.018	0.0455981	Adipose
ENSG00000100038.19	TOP3B	-2.36562	-0.305786	0.018	0.000909534	1	2	2	0.018	0.108246	Brain_Amygdala
ENSG00000129968.15	ABHD17A	-2.36562	-0.933248	0.018	9.48531e-05	1	1	1	0.018	0.0142513	Brain_Amygdala
ENSG00000111344.11	RASAL1	2.36562	0.403669	0.018	0.000453792	1	1	1	0.018	0.0567297	Brain_Amygdala
ENSG00000010322.15	NISCH	2.36562	0.129707	0.018	0.00467864	1	1	1	0.018	0.151881	Brain_Amygdala
ENSG00000173660.11	UQCRH	-2.36562	-9.01594	0.018	6.62065e-07	1	1	1	0.018	0.00516863	Brain_Amygdala
ENSG00000132128.16	LRRC41	-2.36562	-0.196729	0.018	0.00207558	1	1	1	0.018	0.236874	Brain_Frontal_Cortex
ENSG00000136710.9	CCDC115	-2.36562	-0.105461	0.018	0.00533414	1	1	1	0.018	0.146973	Brain_Frontal_Cortex
ENSG00000151690.14	MFSD6	2.36562	0.135603	0.018	0.00479982	1	1	1	0.018	0.121679	Brain_Frontal_Cortex
ENSG00000132128.16	LRRC41	-2.36562	-0.196729	0.018	0.00207558	1	1	1	0.018	0.236874	Muscle_Skeletal
ENSG00000136710.9	CCDC115	-2.36562	-0.105461	0.018	0.00533414	1	1	1	0.018	0.146973	Muscle_Skeletal
ENSG00000151690.14	MFSD6	2.36562	0.135603	0.018	0.00479982	1	1	1	0.018	0.121679	Muscle_Skeletal
ENSG00000142207.6	URB1	-2.3647	-0.0432593	0.0180448	0.0427228	2	2	2	0.012	0.473192	Adipose
ENSG00000163918.10	RFC4	2.36465	0.044076	0.018047	0.0411698	2	2	2	0.018	0.337814	Brain_Frontal_Cortex
ENSG00000163918.10	RFC4	2.36465	0.044076	0.018047	0.0411698	2	2	2	0.018	0.337814	Muscle_Skeletal
ENSG00000069712.12	KIAA1107	-2.36365	-0.15685	0.0180957	0.01276	2	2	2	0.0041	0.380627	Brain_Frontal_Cortex
ENSG00000069712.12	KIAA1107	-2.36365	-0.15685	0.0180957	0.01276	2	2	2	0.0041	0.380627	Muscle_Skeletal
ENSG00000068878.14	PSME4	2.36263	0.320945	0.0181458	0.000637185	2	2	2	0.018	0.0758389	Brain_Amygdala
ENSG00000106327.12	TFR2	2.36188	0.0518205	0.0181825	0.0218367	3	3	3	0.0019	0.291537	Adipose
ENSG00000010322.15	NISCH	2.36105	0.12404	0.0182233	0.0047098	2	2	2	0.018	0.157005	Adipose
ENSG00000167656.4	LY6D	-2.35983	-0.0256134	0.0182833	0.13088	2	2	2	0.014	0.515801	Brain_Frontal_Cortex
ENSG00000167656.4	LY6D	-2.35983	-0.0256134	0.0182833	0.13088	2	2	2	0.014	0.515801	Muscle_Skeletal
ENSG00000164039.14	BDH2	-2.35874	-0.0354118	0.0183373	0.0846218	2	2	2	0.0087	0.237107	Brain_Amygdala
ENSG00000181374.7	CCL13	2.35859	0.139157	0.0183446	0.0041908	2	2	2	0.034	0.0902174	Adipose
ENSG00000079459.12	FDFT1	-2.35802	-0.0379878	0.0183726	0.0572023	3	3	3	0.019	0.291603	Adipose
ENSG00000168765.16	GSTM4	-2.35791	-0.0219897	0.0183783	0.166867	3	3	3	0.021	0.452065	Brain_Frontal_Cortex
ENSG00000168765.16	GSTM4	-2.35791	-0.0219897	0.0183783	0.166867	3	3	3	0.021	0.452065	Muscle_Skeletal
ENSG00000158773.14	USF1	-2.35782	-0.0872603	0.0183825	0.0117535	2	3	3	0.069	0.372057	Adipose
ENSG00000162227.7	TAF6L	2.35408	1.28663	0.0185685	4.82895e-05	2	2	2	0.087	0.0328177	Brain_Amygdala
ENSG00000150403.17	TMCO3	-2.35402	-0.0436325	0.0185716	0.0423408	2	2	2	0.038	0.573182	Adipose
ENSG00000198075.9	SULT1C4	-2.35348	-0.0646844	0.0185984	0.0304111	2	2	2	0.0051	0.909129	Brain_Frontal_Cortex
ENSG00000198075.9	SULT1C4	-2.35348	-0.0646844	0.0185984	0.0304111	2	2	2	0.0051	0.909129	Muscle_Skeletal
ENSG00000134825.15	TMEM258	2.35259	0.0572634	0.0186431	0.0230797	2	2	2	0.0074	0.392687	Brain_Amygdala
ENSG00000149273.14	RPS3	2.35205	0.0775847	0.0186704	0.01478	2	2	2	0.0038	0.311249	Brain_Amygdala
ENSG00000165389.6	SPTSSA	-2.35013	-0.0730325	0.0187666	0.0151725	2	2	2	0.036	0.145918	Adipose
ENSG00000055955.15	ITIH4	-2.34992	-0.0174446	0.0187776	0.219574	3	3	3	0.00089	0.642582	Brain_Frontal_Cortex
ENSG00000055955.15	ITIH4	-2.34992	-0.0174446	0.0187776	0.219574	3	3	3	0.00089	0.642582	Muscle_Skeletal
ENSG00000266904.5	LINC00663	-2.3494	-0.0286953	0.0188036	0.109193	2	3	3	0.005	0.917723	Brain_Amygdala
ENSG00000125409.12	TEKT3	-2.34911	-0.0943658	0.0188184	0.00897672	2	2	2	0.0045	0.176682	Brain_Amygdala
ENSG00000130649.9	CYP 20.00	2.34831	0.0430293	0.0188589	0.0409466	2	3	3	0.0091	0.286207	Adipose
ENSG00000245156.1	RP11-867G23.3	-2.34813	-1.29621	0.018868	4.14601e-05	2	2	2	0.022	0.0229145	Adipose
ENSG00000176973.7	FAM89B	2.34707	0.153968	0.0189216	0.00328868	2	2	2	0.0099	0.133949	Adipose
ENSG00000143412.9	ANXA9	2.34669	0.106087	0.018941	0.013911	3	3	3	0.00085	0.407099	Brain_Frontal_Cortex
ENSG00000143412.9	ANXA9	2.34669	0.106087	0.018941	0.013911	3	3	3	0.00085	0.407099	Muscle_Skeletal
ENSG00000163872.15	YEATS2	2.34553	0.117245	0.019	0.00610708	1	2	2	0.019	0.113437	Adipose
ENSG00000272264.1	RP11-92K15.3	-2.34553	-0.988613	0.019	7.62872e-05	1	1	1	0.019	0.0360101	Adipose
ENSG00000250284.1	CTB-1I21.1	-2.34553	-4.05556	0.019	4.28059e-06	1	1	1	0.019	0.0131425	Brain_Amygdala
ENSG00000100418.7	DESI1	2.34553	0.191895	0.019	0.000462117	1	2	2	0.019	0.234504	Brain_Amygdala
ENSG00000268912.1	CTD-2619J13.17	-2.34553	-0.0404394	0.019	0.0501235	1	2	2	0.019	0.311578	Brain_Amygdala
ENSG00000197905.8	TEAD4	-2.34553	-0.963096	0.019	0.000311285	1	1	1	0.019	0.0415327	Brain_Amygdala
ENSG00000112992.16	NNT	2.34553	0.122465	0.019	0.00686619	1	2	2	0.019	0.269464	Brain_Frontal_Cortex
ENSG00000112992.16	NNT	2.34553	0.122465	0.019	0.00686619	1	2	2	0.019	0.269464	Muscle_Skeletal
ENSG00000186765.11	FSCN2	2.34553	0.38274	0.019	0.000581147	1	1	1	0.019	0.0856978	Adipose
ENSG00000197905.8	TEAD4	-2.34553	-0.669778	0.019	0.000303386	1	2	2	0.019	0.0597213	Adipose
ENSG00000125037.12	EMC3	-2.34553	-0.286802	0.019	0.00109286	1	2	2	0.019	0.0808919	Adipose
ENSG00000177706.8	FAM20C	2.34553	1.02687	0.019	7.5766e-05	1	1	1	0.019	0.0201584	Adipose
ENSG00000083845.8	RPS5	2.34553	0.068928	0.019	0.0159111	1	2	2	0.019	0.188602	Adipose
ENSG00000229859.9	PGA3	2.34553	0.0417408	0.019	0.0507251	1	1	1	0.019	0.323425	Adipose
ENSG00000130702.15	LAMA5	-2.34553	-0.15988	0.019	0.00331978	1	2	2	0.019	0.169502	Adipose
ENSG00000214300.7	SPDYE3	-2.34553	-0.369422	0.019	0.000609358	1	1	1	0.019	0.0430402	Adipose
ENSG00000167986.13	DDB1	2.34553	0.186708	0.019	0.00252567	1	1	1	0.019	0.0717698	Adipose
ENSG00000100418.7	DESI1	2.34553	0.163622	0.019	0.00244724	1	4	4	0.019	0.275024	Adipose
ENSG00000149177.12	PTPRJ	-2.34553	-0.0690095	0.019	0.0176326	1	1	1	0.019	0.213014	Adipose
ENSG00000159461.14	AMFR	-2.34553	-0.128806	0.019	0.00499894	1	1	1	0.019	0.123441	Adipose
ENSG00000198885.9	ITPRIPL1	-2.34553	-0.0465526	0.019	0.0352845	1	1	1	0.019	0.292143	Adipose
ENSG00000177875.4	CCDC184	2.34553	0.116277	0.019	0.00519326	1	1	1	0.019	0.129003	Brain_Amygdala
ENSG00000018236.14	CNTN1	2.34553	0.383806	0.019	0.000604645	1	1	1	0.019	0.0620105	Brain_Amygdala
ENSG00000025434.18	NR1H3	-2.34553	-0.0714639	0.019	0.0142657	1	1	1	0.019	0.193105	Brain_Amygdala
ENSG00000264522.5	OTUD7B	2.34553	0.239559	0.019	0.00070061	1	1	1	0.019	0.0910006	Brain_Amygdala
ENSG00000174953.13	DHX36	-2.34553	-0.0972845	0.019	0.00712401	1	1	1	0.019	0.181941	Brain_Amygdala
ENSG00000108523.15	RNF167	-2.34553	-0.128685	0.019	0.00433671	1	1	1	0.019	0.107238	Brain_Frontal_Cortex
ENSG00000197905.8	TEAD4	-2.34553	-0.863059	0.019	0.000257496	1	1	1	0.019	0.0463468	Brain_Frontal_Cortex
ENSG00000275228.1	RP11-370I10.10	-2.34553	-0.0495048	0.019	0.0309523	1	1	1	0.019	0.272701	Brain_Frontal_Cortex
ENSG00000177706.8	FAM20C	-2.34553	-0.829769	0.019	0.000109618	1	2	2	0.019	0.0249467	Brain_Frontal_Cortex
ENSG00000283973.1	RP5-848E13.4	2.34553	0.75602	0.019	0.000162198	1	1	1	0.019	0.0203698	Brain_Frontal_Cortex
ENSG00000108523.15	RNF167	-2.34553	-0.128685	0.019	0.00433671	1	1	1	0.019	0.107238	Muscle_Skeletal
ENSG00000197905.8	TEAD4	-2.34553	-0.863059	0.019	0.000257496	1	1	1	0.019	0.0463468	Muscle_Skeletal
ENSG00000275228.1	RP11-370I10.10	-2.34553	-0.0495048	0.019	0.0309523	1	1	1	0.019	0.272701	Muscle_Skeletal
ENSG00000177706.8	FAM20C	-2.34553	-0.829769	0.019	0.000109618	1	2	2	0.019	0.0249467	Muscle_Skeletal
ENSG00000283973.1	RP5-848E13.4	2.34553	0.75602	0.019	0.000162198	1	1	1	0.019	0.0203698	Muscle_Skeletal
ENSG00000008710.19	PKD1	2.34553	0.104554	0.019	0.00807162	1	1	1	0.019	0.163551	Adipose
ENSG00000101574.14	METTL4	2.34553	0.0436409	0.019	0.0426756	1	1	1	0.019	0.291012	Brain_Amygdala
ENSG00000134575.9	ACP2	2.34553	0.0937167	0.019	0.00829529	1	1	1	0.019	0.147252	Brain_Amygdala
ENSG00000055211.12	GINM1	-2.34553	-0.050374	0.019	0.0307598	1	1	1	0.019	0.26601	Brain_Amygdala
ENSG00000214300.7	SPDYE3	2.34553	0.19724	0.019	0.00221486	1	1	1	0.019	0.0806123	Brain_Amygdala
ENSG00000055211.12	GINM1	-2.34553	-0.0670301	0.019	0.0177988	1	1	1	0.019	0.19991	Brain_Frontal_Cortex
ENSG00000174547.13	MRPL11	2.34553	0.138975	0.019	0.00468712	1	1	1	0.019	0.0942614	Brain_Frontal_Cortex
ENSG00000055211.12	GINM1	-2.34553	-0.0670301	0.019	0.0177988	1	1	1	0.019	0.19991	Muscle_Skeletal
ENSG00000174547.13	MRPL11	2.34553	0.138975	0.019	0.00468712	1	1	1	0.019	0.0942614	Muscle_Skeletal
ENSG00000152926.14	ZNF117	-2.34352	-0.0463221	0.0191028	0.0405416	3	3	3	0.00078	0.424884	Adipose
ENSG00000187166.1	H1FNT	-2.343	-0.0294456	0.0191294	0.0897675	2	2	2	0.019	0.470147	Adipose
ENSG00000169599.12	NFU1	-2.3425	-0.226874	0.0191551	0.00192403	2	2	2	0.00058	0.0711541	Brain_Frontal_Cortex
ENSG00000169599.12	NFU1	-2.3425	-0.226874	0.0191551	0.00192403	2	2	2	0.00058	0.0711541	Muscle_Skeletal
ENSG00000114988.11	LMAN2L	-2.34135	-0.0795338	0.019214	0.0133761	2	2	2	0.01	0.171998	Adipose
ENSG00000133433.10	GSTT2B	-2.33949	-0.0186035	0.0193102	0.249275	2	6	6	0.024	1.48647	Brain_Frontal_Cortex
ENSG00000133433.10	GSTT2B	-2.33949	-0.0186035	0.0193102	0.249275	2	6	6	0.024	1.48647	Muscle_Skeletal
ENSG00000130413.15	STK33	-2.33878	-0.067396	0.0193467	0.0173504	2	3	3	0.019	0.212233	Brain_Amygdala
ENSG00000198146.4	ZNF770	-2.33837	-0.155499	0.0193682	0.00345804	2	2	2	0.02	0.0924159	Adipose
ENSG00000174953.13	DHX36	-2.33804	-0.0948292	0.0193852	0.00815447	2	2	2	0.019	0.177968	Adipose
ENSG00000170759.10	KIF5B	-2.33785	-0.248284	0.0193952	0.00108002	2	2	2	0.009	0.0471939	Brain_Frontal_Cortex
ENSG00000170759.10	KIF5B	-2.33785	-0.248284	0.0193952	0.00108002	2	2	2	0.009	0.0471939	Muscle_Skeletal
ENSG00000112578.9	BYSL	-2.33744	-0.113304	0.0194161	0.00620826	2	2	2	0.028	0.0931137	Adipose
ENSG00000164039.14	BDH2	-2.33692	-0.0524016	0.0194432	0.036644	2	2	2	0.0087	0.163903	Brain_Frontal_Cortex
ENSG00000164039.14	BDH2	-2.33692	-0.0524016	0.0194432	0.036644	2	2	2	0.0087	0.163903	Muscle_Skeletal
ENSG00000143303.11	RRNAD1	-2.33538	-0.0878799	0.0195238	0.0109021	2	2	2	0.027	0.15039	Brain_Amygdala
ENSG00000125457.13	MIF4GD	-2.33432	-0.204559	0.019579	0.00250353	2	2	2	0.048	0.0856456	Brain_Frontal_Cortex
ENSG00000125457.13	MIF4GD	-2.33432	-0.204559	0.019579	0.00250353	2	2	2	0.048	0.0856456	Muscle_Skeletal
ENSG00000165806.19	CASP7	2.3343	0.0156162	0.0195799	0.337864	2	2	2	0.0047	0.503684	Brain_Amygdala
ENSG00000132507.17	EIF5A	2.33401	0.0382661	0.0195951	0.0576998	2	2	2	0.011	0.295324	Brain_Amygdala
ENSG00000100678.18	SLC8A3	2.33291	0.137008	0.0196528	0.00454953	2	2	2	0.029	0.126342	Adipose
ENSG00000170615.14	SLC26A5	2.32948	0.0344994	0.0198338	0.0727023	2	3	3	0.0062	0.327901	Adipose
ENSG00000255621.1	RP11-377D9.3	-2.32944	-0.0180497	0.0198359	0.259048	4	4	4	0.031	0.553466	Adipose
ENSG00000143303.11	RRNAD1	-2.32936	-0.070812	0.0198398	0.0148214	2	2	2	0.027	0.184407	Adipose
ENSG00000203896.9	LIME1	2.32927	0.0591929	0.0198445	0.0168886	2	2	2	0.0067	0.189588	Adipose
ENSG00000185909.14	KLHDC8B	-2.32662	-0.142361	0.0199857	0.00348104	2	2	2	0.0031	0.0643545	Brain_Frontal_Cortex
ENSG00000185909.14	KLHDC8B	-2.32662	-0.142361	0.0199857	0.00348104	2	2	2	0.0031	0.0643545	Muscle_Skeletal
ENSG00000253678.1	RP11-981G7.3	-2.32638	-0.0340087	0.019998	0.0661814	2	2	2	0.065	0.337692	Adipose
ENSG00000161955.16	TNFSF13	2.32635	0.134636	0.02	0.00361599	1	2	2	0.02	0.136665	Adipose
ENSG00000132603.13	NIP7	2.32635	0.121208	0.02	0.0057575	1	1	1	0.02	0.111379	Adipose
ENSG00000165553.4	NGB	-2.32635	-1.06161	0.02	8.05296e-05	1	1	1	0.02	0.0351354	Brain_Amygdala
ENSG00000119929.12	CUTC	-2.32635	-54.9815	0.02	2.92213e-08	1	1	1	0.02	0.000345571	Brain_Amygdala
ENSG00000117016.9	RIMS3	2.32635	0.332589	0.02	0.000797423	1	1	1	0.02	0.04029	Brain_Amygdala
ENSG00000168734.13	PKIG	2.32635	0.219463	0.02	0.00123302	1	1	1	0.02	0.112092	Brain_Amygdala
ENSG00000139116.18	KIF21A	-2.32635	-0.298718	0.02	0.00105093	1	2	2	0.02	0.0518885	Brain_Frontal_Cortex
ENSG00000139116.18	KIF21A	-2.32635	-0.298718	0.02	0.00105093	1	2	2	0.02	0.0518885	Muscle_Skeletal
ENSG00000235172.7	LINC01366	2.32635	0.272198	0.02	0.0015306	1	1	1	0.02	0.10801	Adipose
ENSG00000083168.9	KAT6A	2.32635	0.27707	0.02	0.00127112	1	1	1	0.02	0.0996138	Adipose
ENSG00000157045.8	NTAN1	-2.32635	-0.295544	0.02	0.00118383	1	2	2	0.02	0.0727471	Adipose
ENSG00000261672.1	RP11-475B2.1	2.32635	0.0428258	0.02	0.0392265	1	1	1	0.02	0.417973	Adipose
ENSG00000184845.3	DRD1	2.32635	0.0846361	0.02	0.0108148	1	1	1	0.02	0.205586	Adipose
ENSG00000067715.13	SYT1	-2.32635	-0.0352385	0.02	0.0623916	1	1	1	0.02	0.385942	Adipose
ENSG00000117016.9	RIMS3	2.32635	0.148288	0.02	0.00382313	1	1	1	0.02	0.0903646	Adipose
ENSG00000123416.15	TUBA1B	-2.32635	-0.183616	0.02	0.00238058	1	1	1	0.02	0.0724336	Adipose
ENSG00000008952.16	SEC62	2.32635	0.430357	0.02	0.000441932	1	2	2	0.02	0.0311369	Adipose
ENSG00000117713.18	ARID1A	-2.32635	-0.454889	0.02	0.000376657	1	1	1	0.02	0.0523205	Adipose
ENSG00000260260.1	SNHG19	2.32635	0.255691	0.02	0.00140011	1	1	1	0.02	0.0922988	Adipose
ENSG00000185664.14	PMEL	2.32635	0.0189258	0.02	0.205675	1	1	1	0.02	1.21527	Adipose
ENSG00000065911.11	MTHFD2	-2.32635	-2.74974	0.02	1.00725e-05	1	1	1	0.02	0.00974639	Adipose
ENSG00000126001.15	CEP250	2.32635	0.138284	0.02	0.00452247	1	1	1	0.02	0.108472	Adipose
ENSG00000180190.11	TDRP	-2.32635	-0.0873916	0.02	0.00999086	1	2	2	0.02	0.16592	Adipose
ENSG00000163412.12	EIF4E3	-2.32635	-0.0601133	0.02	0.0251599	1	1	1	0.02	0.222912	Brain_Amygdala
ENSG00000260916.7	CCPG1	2.32635	0.199449	0.02	0.00171561	1	1	1	0.02	0.110304	Brain_Amygdala
ENSG00000123416.15	TUBA1B	-2.32635	-0.104351	0.02	0.00838024	1	1	1	0.02	0.127454	Brain_Amygdala
ENSG00000177469.12	PTRF	2.32635	0.418754	0.02	0.000377274	1	1	1	0.02	0.0343878	Brain_Amygdala
ENSG00000185862.6	EVI2B	2.32635	0.253754	0.02	0.00117604	1	1	1	0.02	0.0512307	Brain_Amygdala
ENSG00000065911.11	MTHFD2	-2.32635	-1.80136	0.02	2.45904e-05	1	1	1	0.02	0.0148777	Brain_Amygdala
ENSG00000189068.9	VSTM1	-2.32635	-6.13898	0.02	1.83592e-06	1	1	1	0.02	0.00252485	Brain_Amygdala
ENSG00000114650.18	SCAP	2.32635	0.0527751	0.02	0.0309097	1	2	2	0.02	0.308858	Brain_Frontal_Cortex
ENSG00000126001.15	CEP250	-2.32635	-0.0737412	0.02	0.0140526	1	2	2	0.02	0.203414	Brain_Frontal_Cortex
ENSG00000100678.18	SLC8A3	2.32635	2.41241	0.02	1.39414e-05	1	1	1	0.02	0.00899516	Brain_Frontal_Cortex
ENSG00000117016.9	RIMS3	2.32635	5.55001	0.02	2.53149e-06	1	1	1	0.02	0.00241441	Brain_Frontal_Cortex
ENSG00000260778.5	RP11-304L19.13	-2.32635	-0.0323634	0.02	0.0851749	1	1	1	0.02	0.398598	Brain_Frontal_Cortex
ENSG00000100307.12	CBX7	-2.32635	-0.365474	0.02	0.000571855	1	2	2	0.02	0.0492512	Brain_Frontal_Cortex
ENSG00000260260.1	SNHG19	-2.32635	-2.27662	0.02	1.72254e-05	1	1	1	0.02	0.0103662	Brain_Frontal_Cortex
ENSG00000185862.6	EVI2B	2.32635	0.244136	0.02	0.00134039	1	1	1	0.02	0.053249	Brain_Frontal_Cortex
ENSG00000204178.9	TMEM57	2.32635	0.0953159	0.02	0.00841915	1	1	1	0.02	0.132192	Brain_Frontal_Cortex
ENSG00000228221.5	LINC00578	2.32635	0.271666	0.02	0.00112817	1	1	1	0.02	0.0614726	Brain_Frontal_Cortex
ENSG00000101367.8	MAPRE1	-2.32635	-0.261597	0.02	0.0010821	1	2	2	0.02	0.0642208	Brain_Frontal_Cortex
ENSG00000114650.18	SCAP	2.32635	0.0527751	0.02	0.0309097	1	2	2	0.02	0.308858	Muscle_Skeletal
ENSG00000126001.15	CEP250	-2.32635	-0.0737412	0.02	0.0140526	1	2	2	0.02	0.203414	Muscle_Skeletal
ENSG00000100678.18	SLC8A3	2.32635	2.41241	0.02	1.39414e-05	1	1	1	0.02	0.00899516	Muscle_Skeletal
ENSG00000117016.9	RIMS3	2.32635	5.55001	0.02	2.53149e-06	1	1	1	0.02	0.00241441	Muscle_Skeletal
ENSG00000260778.5	RP11-304L19.13	-2.32635	-0.0323634	0.02	0.0851749	1	1	1	0.02	0.398598	Muscle_Skeletal
ENSG00000100307.12	CBX7	-2.32635	-0.365474	0.02	0.000571855	1	2	2	0.02	0.0492512	Muscle_Skeletal
ENSG00000260260.1	SNHG19	-2.32635	-2.27662	0.02	1.72254e-05	1	1	1	0.02	0.0103662	Muscle_Skeletal
ENSG00000185862.6	EVI2B	2.32635	0.244136	0.02	0.00134039	1	1	1	0.02	0.053249	Muscle_Skeletal
ENSG00000204178.9	TMEM57	2.32635	0.0953159	0.02	0.00841915	1	1	1	0.02	0.132192	Muscle_Skeletal
ENSG00000228221.5	LINC00578	2.32635	0.271666	0.02	0.00112817	1	1	1	0.02	0.0614726	Muscle_Skeletal
ENSG00000101367.8	MAPRE1	-2.32635	-0.261597	0.02	0.0010821	1	2	2	0.02	0.0642208	Muscle_Skeletal
ENSG00000100307.12	CBX7	2.32635	0.690152	0.02	0.000141773	1	1	1	0.02	0.0260812	Adipose
ENSG00000133318.13	RTN3	-2.32635	-0.231297	0.02	0.00146262	1	1	1	0.02	0.0765249	Adipose
ENSG00000166925.8	TSC22D4	-2.32635	-0.150974	0.02	0.00368585	1	2	2	0.02	0.103991	Brain_Amygdala
ENSG00000204178.9	TMEM57	2.32635	0.0974252	0.02	0.00866924	1	1	1	0.02	0.12933	Brain_Amygdala
ENSG00000108176.14	DNAJC12	2.32635	0.123849	0.02	0.00528445	1	1	1	0.02	0.126767	Brain_Frontal_Cortex
ENSG00000169884.13	WNT10B	-2.32635	-0.0452059	0.02	0.0407976	1	1	1	0.02	0.278725	Brain_Frontal_Cortex
ENSG00000108176.14	DNAJC12	2.32635	0.123849	0.02	0.00528445	1	1	1	0.02	0.126767	Muscle_Skeletal
ENSG00000169884.13	WNT10B	-2.32635	-0.0452059	0.02	0.0407976	1	1	1	0.02	0.278725	Muscle_Skeletal
ENSG00000162961.13	DPY30	2.32633	0.16347	0.020001	0.00284418	2	2	2	0.021	0.131117	Adipose
ENSG00000147955.16	SIGMAR1	2.32544	0.103814	0.0200483	0.00560342	2	2	2	0.0013	0.184377	Brain_Frontal_Cortex
ENSG00000147955.16	SIGMAR1	2.32544	0.103814	0.0200483	0.00560342	2	2	2	0.0013	0.184377	Muscle_Skeletal
ENSG00000109689.15	STIM2	-2.32379	-0.0804477	0.0201367	0.011994	2	2	2	0.018	0.177362	Brain_Amygdala
ENSG00000236423.5	LINC01134	-2.32125	-0.0523168	0.0202735	0.0234035	2	2	2	0.019	0.416802	Brain_Frontal_Cortex
ENSG00000236423.5	LINC01134	-2.32125	-0.0523168	0.0202735	0.0234035	2	2	2	0.019	0.416802	Muscle_Skeletal
ENSG00000088280.18	ASAP3	2.32067	0.0482805	0.0203048	0.0326333	2	2	2	0.024	0.260451	Adipose
ENSG00000161956.12	SENP3	-2.32018	-0.154519	0.0203313	0.00297839	2	2	2	0.018	0.106848	Adipose
ENSG00000100243.20	CYB5R3	-2.31752	-0.0553091	0.0204753	0.0223435	2	2	2	0.0047	0.251871	Brain_Frontal_Cortex
ENSG00000100243.20	CYB5R3	-2.31752	-0.0553091	0.0204753	0.0223435	2	2	2	0.0047	0.251871	Muscle_Skeletal
ENSG00000103852.12	TTC23	-2.31711	-0.0183851	0.0204978	0.227548	3	3	3	0.0033	0.890964	Adipose
ENSG00000023516.8	AKAP11	-2.31613	-0.0590774	0.0205513	0.0229133	2	2	2	0.063	0.222165	Adipose
ENSG00000163918.10	RFC4	2.31544	0.0512925	0.0205889	0.0297	2	2	2	0.018	0.275559	Adipose
ENSG00000132507.17	EIF5A	2.31517	0.0314746	0.0206039	0.0863938	2	2	2	0.011	0.352873	Brain_Frontal_Cortex
ENSG00000132507.17	EIF5A	2.31517	0.0314746	0.0206039	0.0863938	2	2	2	0.011	0.352873	Muscle_Skeletal
ENSG00000261652.2	C15orf65	2.31385	0.0466532	0.0206759	0.0324864	2	2	2	0.02	0.469321	Adipose
ENSG00000155530.2	LRGUK	-2.31314	-0.0190821	0.0207148	0.211151	4	6	6	0.053	0.717435	Adipose
ENSG00000139531.12	SUOX	-2.31306	-0.0467723	0.0207192	0.0360568	3	3	3	0.043	0.339679	Adipose
ENSG00000174576.9	NPAS4	-2.3125	-0.479416	0.0207499	0.000328149	2	2	2	0.022	0.0300669	Brain_Frontal_Cortex
ENSG00000174576.9	NPAS4	-2.3125	-0.479416	0.0207499	0.000328149	2	2	2	0.022	0.0300669	Muscle_Skeletal
ENSG00000261652.2	C15orf65	2.31223	0.0759836	0.0207651	0.0100032	2	2	2	0.02	0.287683	Brain_Frontal_Cortex
ENSG00000261652.2	C15orf65	2.31223	0.0759836	0.0207651	0.0100032	2	2	2	0.02	0.287683	Muscle_Skeletal
ENSG00000274367.1	LA16c-380H5.6	2.31178	0.0543685	0.0207898	0.023955	2	2	2	0.035	0.244108	Brain_Frontal_Cortex
ENSG00000274367.1	LA16c-380H5.6	2.31178	0.0543685	0.0207898	0.023955	2	2	2	0.035	0.244108	Muscle_Skeletal
ENSG00000214595.11	EML6	2.31136	0.082551	0.0208128	0.01726	2	2	2	0.011	0.610773	Brain_Amygdala
ENSG00000230487.7	PSMG3-AS1	-2.31132	-0.0437659	0.0208152	0.0467668	3	3	3	0.082	0.471836	Brain_Amygdala
ENSG00000105136.20	ZNF419	-2.31107	-0.0125833	0.0208292	0.474134	4	6	6	0.0079	0.496534	Adipose
ENSG00000125821.11	DTD1	-2.30971	-0.0365122	0.0209044	0.0591096	3	3	3	0.00041	0.19086	Adipose
ENSG00000091651.8	ORC6	-2.30892	-0.776171	0.0209479	0.000164498	2	2	2	0.021	0.0243302	Brain_Frontal_Cortex
ENSG00000091651.8	ORC6	-2.30892	-0.776171	0.0209479	0.000164498	2	2	2	0.021	0.0243302	Muscle_Skeletal
ENSG00000111877.17	MCM9	-2.30866	-0.0685445	0.0209623	0.0180328	2	3	3	0.029	0.241188	Adipose
ENSG00000091651.8	ORC6	-2.30812	-1.48941	0.0209927	3.60507e-05	2	2	2	0.021	0.0122342	Adipose
ENSG00000184545.10	DUSP8	-2.30798	-0.143872	0.021	0.00368789	1	1	1	0.021	0.0938333	Adipose
ENSG00000253434.5	RP11-1101K5.1	2.30798	0.12177	0.021	0.00489839	1	1	1	0.021	0.103474	Adipose
ENSG00000221995.5	TIAF1	2.30798	0.0668182	0.021	0.0161444	1	2	2	0.021	0.199048	Adipose
ENSG00000141179.13	PCTP	2.30798	0.199715	0.021	0.00205548	1	1	1	0.021	0.101645	Adipose
ENSG00000173894.10	CBX2	2.30798	4.14758	0.021	7.51154e-06	1	1	1	0.021	0.00983707	Brain_Amygdala
ENSG00000005436.13	GCFC2	2.30798	0.059521	0.021	0.0270288	1	1	1	0.021	0.294014	Brain_Frontal_Cortex
ENSG00000005436.13	GCFC2	2.30798	0.059521	0.021	0.0270288	1	1	1	0.021	0.294014	Muscle_Skeletal
ENSG00000065054.13	SLC9A3R2	-2.30798	-0.251598	0.021	0.00129538	1	1	1	0.021	0.0536571	Adipose
ENSG00000255243.1	CTD-2507G9.1	2.30798	0.0457502	0.021	0.0331922	1	2	2	0.021	0.559561	Adipose
ENSG00000240849.10	TMEM189	2.30798	0.550021	0.021	0.000264076	1	1	1	0.021	0.0227264	Adipose
ENSG00000221995.5	TIAF1	2.30798	0.0467608	0.021	0.0364106	1	1	1	0.021	0.284427	Brain_Amygdala
ENSG00000141179.13	PCTP	2.30798	0.362299	0.021	0.000676099	1	1	1	0.021	0.056031	Brain_Amygdala
ENSG00000196950.13	SLC39A10	2.30798	0.42226	0.021	0.000409975	1	1	1	0.021	0.0762563	Brain_Amygdala
ENSG00000276023.4	DUSP14	2.30798	0.0812943	0.021	0.012058	1	1	1	0.021	0.161143	Brain_Amygdala
ENSG00000205060.10	SLC35B4	-2.30798	-0.0972635	0.021	0.0104047	1	1	1	0.021	0.129545	Brain_Amygdala
ENSG00000188976.10	NOC2L	-2.30798	-0.076717	0.021	0.00809785	1	1	1	0.021	0.338908	Brain_Amygdala
ENSG00000101574.14	METTL4	2.30798	0.0418923	0.021	0.0486668	1	1	1	0.021	0.300771	Brain_Frontal_Cortex
ENSG00000103888.16	CEMIP	2.30798	0.293269	0.021	0.00161901	1	2	2	0.021	0.172538	Brain_Frontal_Cortex
ENSG00000124920.13	MYRF	2.30798	0.346461	0.021	0.000733445	1	1	1	0.021	0.0360791	Brain_Frontal_Cortex
ENSG00000142751.14	GPN2	2.30798	1.22362	0.021	5.14605e-05	1	1	1	0.021	0.0189602	Brain_Frontal_Cortex
ENSG00000060642.10	PIGV	-2.30798	-0.0699818	0.021	0.0147362	1	1	1	0.021	0.331515	Brain_Frontal_Cortex
ENSG00000117676.13	RPS6KA1	2.30798	4.03244	0.021	4.06293e-06	1	1	1	0.021	0.00729086	Brain_Frontal_Cortex
ENSG00000101574.14	METTL4	2.30798	0.0418923	0.021	0.0486668	1	1	1	0.021	0.300771	Muscle_Skeletal
ENSG00000103888.16	CEMIP	2.30798	0.293269	0.021	0.00161901	1	2	2	0.021	0.172538	Muscle_Skeletal
ENSG00000124920.13	MYRF	2.30798	0.346461	0.021	0.000733445	1	1	1	0.021	0.0360791	Muscle_Skeletal
ENSG00000142751.14	GPN2	2.30798	1.22362	0.021	5.14605e-05	1	1	1	0.021	0.0189602	Muscle_Skeletal
ENSG00000060642.10	PIGV	-2.30798	-0.0699818	0.021	0.0147362	1	1	1	0.021	0.331515	Muscle_Skeletal
ENSG00000117676.13	RPS6KA1	2.30798	4.03244	0.021	4.06293e-06	1	1	1	0.021	0.00729086	Muscle_Skeletal
ENSG00000196642.18	RABL6	-2.30798	-4.77349	0.021	3.51058e-06	1	1	1	0.021	0.00326805	Adipose
ENSG00000060642.10	PIGV	-2.30798	-0.0581948	0.021	0.021632	1	1	1	0.021	0.398661	Adipose
ENSG00000205060.10	SLC35B4	-2.30798	-0.189849	0.021	0.00224723	1	1	1	0.021	0.0663684	Adipose
ENSG00000170802.15	FOXN2	-2.30798	-0.0373255	0.021	0.0534531	1	1	1	0.021	0.500998	Adipose
ENSG00000060642.10	PIGV	-2.30798	-0.0722081	0.021	0.011189	1	1	1	0.021	0.321294	Brain_Amygdala
ENSG00000185650.9	ZFP36L1	-2.30798	-0.228019	0.021	0.00170423	1	2	2	0.021	0.0543815	Brain_Amygdala
ENSG00000139168.7	ZCRB1	-2.30798	-0.146475	0.021	0.00421359	1	1	1	0.021	0.0873868	Brain_Amygdala
ENSG00000142751.14	GPN2	2.30798	1.04495	0.021	5.67283e-05	1	1	1	0.021	0.0222021	Brain_Amygdala
ENSG00000088882.7	CPXM1	2.30798	0.0763911	0.021	0.0149867	1	1	1	0.021	0.16625	Brain_Amygdala
ENSG00000137267.5	TUBB2A	-2.30798	-0.0592205	0.021	0.0232827	1	1	1	0.021	0.239782	Brain_Frontal_Cortex
ENSG00000137267.5	TUBB2A	-2.30798	-0.0592205	0.021	0.0232827	1	1	1	0.021	0.239782	Muscle_Skeletal
ENSG00000167103.11	PIP5KL1	2.30684	0.0168947	0.021064	0.25013	2	2	2	0.021	1.1298	Adipose
ENSG00000162877.12	PM20D1	2.30488	0.011324	0.0211732	0.640916	2	3	3	0.0066	0.787959	Brain_Amygdala
ENSG00000139116.18	KIF21A	-2.30314	-0.0323668	0.0212709	0.0757884	2	3	3	0.025	0.391018	Adipose
ENSG00000257086.1	RP11-783K16.13	-2.30278	-0.0178511	0.021291	0.229663	2	2	2	0.022	0.793546	Brain_Frontal_Cortex
ENSG00000257086.1	RP11-783K16.13	-2.30278	-0.0178511	0.021291	0.229663	2	2	2	0.022	0.793546	Muscle_Skeletal
ENSG00000244617.2	ASPRV1	2.30229	0.0323465	0.0213188	0.0742099	2	2	2	0.015	0.483893	Adipose
ENSG00000143013.12	LMO4	-2.30206	-0.0591866	0.0213318	0.0221472	3	3	3	0.044	0.717807	Adipose
ENSG00000188672.17	RHCE	2.30148	0.0148198	0.0213647	0.359259	2	2	2	0.02	1.27487	Brain_Amygdala
ENSG00000034693.14	PEX3	2.29984	0.0348539	0.0214571	0.060168	3	3	3	0.011	0.17255	Adipose
ENSG00000181830.8	SLC35C1	-2.29965	-0.0617469	0.0214681	0.0233444	3	3	3	0.0023	0.28956	Brain_Frontal_Cortex
ENSG00000181830.8	SLC35C1	-2.29965	-0.0617469	0.0214681	0.0233444	3	3	3	0.0023	0.28956	Muscle_Skeletal
ENSG00000198721.12	ECI2	-2.29885	-0.0427551	0.0215135	0.0465118	2	2	2	0.04	0.303956	Brain_Amygdala
ENSG00000066923.17	STAG3	2.29799	0.08203	0.0215623	0.017985	2	2	2	0.031	0.368785	Adipose
ENSG00000183291.15	SELENOF	-2.29794	-0.0330799	0.0215653	0.0725903	2	2	2	0.011	0.358693	Brain_Frontal_Cortex
ENSG00000183291.15	SELENOF	-2.29794	-0.0330799	0.0215653	0.0725903	2	2	2	0.011	0.358693	Muscle_Skeletal
ENSG00000054690.13	PLEKHH1	2.29669	0.0710032	0.0216363	0.015446	2	2	2	0.016	0.169078	Adipose
ENSG00000121310.16	ECHDC2	2.29666	0.171939	0.0216385	0.00431426	3	3	3	0.018	0.206199	Brain_Frontal_Cortex
ENSG00000121310.16	ECHDC2	2.29666	0.171939	0.0216385	0.00431426	3	3	3	0.018	0.206199	Muscle_Skeletal
ENSG00000171992.12	SYNPO	-2.29643	-6.79821	0.0216512	2.68633e-06	2	2	2	0.03	0.0054224	Brain_Frontal_Cortex
ENSG00000171992.12	SYNPO	-2.29643	-6.79821	0.0216512	2.68633e-06	2	2	2	0.03	0.0054224	Muscle_Skeletal
ENSG00000075790.10	BCAP29	2.29638	0.20085	0.0216543	0.00194434	2	3	3	0.1	0.19028	Adipose
ENSG00000235888.1	AF064858.8	2.29514	0.31487	0.021725	0.000833872	2	2	2	0.049	0.0836807	Brain_Amygdala
ENSG00000160886.13	LY6K	-2.29497	-0.0126494	0.0217347	0.539633	2	2	2	0.0068	0.563999	Brain_Frontal_Cortex
ENSG00000160886.13	LY6K	-2.29497	-0.0126494	0.0217347	0.539633	2	2	2	0.0068	0.563999	Muscle_Skeletal
ENSG00000214078.12	CPNE1	-2.29264	-0.00863764	0.0218689	1.15217	2	2	2	0.0043	1.39031	Adipose
ENSG00000134825.15	TMEM258	2.29225	0.0544061	0.0218913	0.0239597	2	2	2	0.0074	0.562946	Adipose
ENSG00000140464.19	PML	-2.2913	-0.634824	0.021946	0.000215396	2	2	2	0.047	0.0311329	Brain_Frontal_Cortex
ENSG00000140464.19	PML	-2.2913	-0.634824	0.021946	0.000215396	2	2	2	0.047	0.0311329	Muscle_Skeletal
ENSG00000091651.8	ORC6	-2.29089	-1.35411	0.02197	4.94042e-05	2	2	2	0.021	0.0146554	Brain_Amygdala
ENSG00000147586.9	MRPS28	-2.29037	-0.817221	0.022	0.00010668	1	1	1	0.022	0.0425833	Adipose
ENSG00000131051.22	RBM39	2.29037	0.619529	0.022	0.000133817	1	1	1	0.022	0.0382549	Brain_Amygdala
ENSG00000070190.12	DAPP1	2.29037	0.138896	0.022	0.00472916	1	1	1	0.022	0.159832	Brain_Frontal_Cortex
ENSG00000247596.8	TWF2	-2.29037	-0.258695	0.022	0.00131435	1	1	1	0.022	0.0742186	Brain_Frontal_Cortex
ENSG00000070190.12	DAPP1	2.29037	0.138896	0.022	0.00472916	1	1	1	0.022	0.159832	Muscle_Skeletal
ENSG00000247596.8	TWF2	-2.29037	-0.258695	0.022	0.00131435	1	1	1	0.022	0.0742186	Muscle_Skeletal
ENSG00000114107.8	CEP70	-2.29037	-0.16173	0.022	0.00408937	1	1	1	0.022	0.281951	Adipose
ENSG00000103415.11	HMOX2	2.29037	0.0510973	0.022	0.0267493	1	2	2	0.022	0.266159	Adipose
ENSG00000177728.16	TMEM94	-2.29037	-0.189484	0.022	0.00219767	1	1	1	0.022	0.0833843	Adipose
ENSG00000173068.17	BNC2	-2.29037	-0.26782	0.022	0.00111017	1	1	1	0.022	0.0660892	Adipose
ENSG00000153914.15	SREK1	-2.29037	-1.23417	0.022	4.86144e-05	1	1	1	0.022	0.0183119	Adipose
ENSG00000272374.1	RP3-329A5.8	2.29037	28.4971	0.022	1.07096e-07	1	1	1	0.022	0.000550934	Adipose
ENSG00000101342.9	TLDC2	2.29037	0.184788	0.022	0.00223927	1	1	1	0.022	0.0968678	Adipose
ENSG00000259920.1	RP11-2E11.5	-2.29037	-0.118698	0.022	0.00506518	1	1	1	0.022	0.110364	Adipose
ENSG00000073584.18	SMARCE1	-2.29037	-0.0317707	0.022	0.0754016	1	2	2	0.022	0.393445	Adipose
ENSG00000176978.13	DPP7	2.29037	0.0386469	0.022	0.0507029	1	2	2	0.022	0.36743	Adipose
ENSG00000133961.19	NUMB	2.29037	0.844971	0.022	0.000110189	1	1	1	0.022	0.0168053	Adipose
ENSG00000204178.9	TMEM57	2.29037	0.0893721	0.022	0.00982975	1	2	2	0.022	0.138746	Adipose
ENSG00000119737.5	GPR75	2.29037	0.0981311	0.022	0.00821658	1	1	1	0.022	0.152857	Brain_Amygdala
ENSG00000230269.6	RP1-40E16.9	-2.29037	-1.37759	0.022	4.95696e-05	1	1	1	0.022	0.0116871	Brain_Amygdala
ENSG00000178852.15	EFCAB13	-2.29037	-0.15347	0.022	0.00215036	1	2	2	0.022	0.184401	Brain_Amygdala
ENSG00000099290.15	WASHC2A	-2.29037	-0.25345	0.022	0.00159901	1	2	2	0.022	0.0666798	Brain_Amygdala
ENSG00000169885.9	CALML6	-2.29037	-0.0528143	0.022	0.0288427	1	1	1	0.022	0.308628	Brain_Amygdala
ENSG00000143921.6	ABCG8	-2.29037	-10.0259	0.022	5.05214e-07	1	1	1	0.022	0.00244368	Brain_Amygdala
ENSG00000138075.11	ABCG5	2.29037	4.16982	0.022	2.92068e-06	1	1	1	0.022	0.00587555	Brain_Amygdala
ENSG00000198133.8	TMEM229B	2.29037	505.856	0.022	3.12524e-10	1	1	1	0.022	2.64897e-05	Brain_Amygdala
ENSG00000173068.17	BNC2	-2.29037	-0.116592	0.022	0.0066833	1	1	1	0.022	0.151812	Brain_Amygdala
ENSG00000276231.4	PIK3R6	2.29037	0.294179	0.022	0.00090054	1	1	1	0.022	0.0849824	Brain_Frontal_Cortex
ENSG00000244005.12	NFS1	2.29037	0.115191	0.022	0.00654677	1	1	1	0.022	0.204877	Brain_Frontal_Cortex
ENSG00000272940.1	CTA-384D8.33	2.29037	0.0639041	0.022	0.0241428	1	1	1	0.022	0.284802	Brain_Frontal_Cortex
ENSG00000165731.18	RET	-2.29037	-0.0968472	0.022	0.00781877	1	1	1	0.022	0.131134	Brain_Frontal_Cortex
ENSG00000236914.3	LINC01852	-2.29037	-2.06799	0.022	2.16257e-05	1	1	1	0.022	0.012766	Brain_Frontal_Cortex
ENSG00000172986.12	GXYLT2	-2.29037	-0.0256529	0.022	0.114211	1	1	1	0.022	0.495072	Brain_Frontal_Cortex
ENSG00000090615.14	GOLGA3	-2.29037	-0.569273	0.022	0.000375479	1	1	1	0.022	0.0700894	Brain_Frontal_Cortex
ENSG00000242689.2	CNTF	-2.29037	-0.0651132	0.022	0.0221123	1	1	1	0.022	0.267227	Brain_Frontal_Cortex
ENSG00000133961.19	NUMB	2.29037	0.817272	0.022	0.000110711	1	1	1	0.022	0.0173749	Brain_Frontal_Cortex
ENSG00000276231.4	PIK3R6	2.29037	0.294179	0.022	0.00090054	1	1	1	0.022	0.0849824	Muscle_Skeletal
ENSG00000244005.12	NFS1	2.29037	0.115191	0.022	0.00654677	1	1	1	0.022	0.204877	Muscle_Skeletal
ENSG00000272940.1	CTA-384D8.33	2.29037	0.0639041	0.022	0.0241428	1	1	1	0.022	0.284802	Muscle_Skeletal
ENSG00000165731.18	RET	-2.29037	-0.0968472	0.022	0.00781877	1	1	1	0.022	0.131134	Muscle_Skeletal
ENSG00000236914.3	LINC01852	-2.29037	-2.06799	0.022	2.16257e-05	1	1	1	0.022	0.012766	Muscle_Skeletal
ENSG00000172986.12	GXYLT2	-2.29037	-0.0256529	0.022	0.114211	1	1	1	0.022	0.495072	Muscle_Skeletal
ENSG00000090615.14	GOLGA3	-2.29037	-0.569273	0.022	0.000375479	1	1	1	0.022	0.0700894	Muscle_Skeletal
ENSG00000242689.2	CNTF	-2.29037	-0.0651132	0.022	0.0221123	1	1	1	0.022	0.267227	Muscle_Skeletal
ENSG00000133961.19	NUMB	2.29037	0.817272	0.022	0.000110711	1	1	1	0.022	0.0173749	Muscle_Skeletal
ENSG00000187151.7	ANGPTL5	2.29037	0.072169	0.022	0.0145662	1	1	1	0.022	0.173205	Brain_Amygdala
ENSG00000169885.9	CALML6	-2.29037	-0.0588216	0.022	0.0226556	1	1	1	0.022	0.277109	Brain_Frontal_Cortex
ENSG00000169885.9	CALML6	-2.29037	-0.0588216	0.022	0.0226556	1	1	1	0.022	0.277109	Muscle_Skeletal
ENSG00000116157.5	GPX7	-2.29034	-0.0544424	0.0220015	0.0229768	2	2	2	0.028	0.153937	Brain_Frontal_Cortex
ENSG00000116157.5	GPX7	-2.29034	-0.0544424	0.0220015	0.0229768	2	2	2	0.028	0.153937	Muscle_Skeletal
ENSG00000188820.12	FAM26F	2.28968	0.0186472	0.0220397	0.219716	3	3	3	0.037	0.969521	Brain_Frontal_Cortex
ENSG00000188820.12	FAM26F	2.28968	0.0186472	0.0220397	0.219716	3	3	3	0.037	0.969521	Muscle_Skeletal
ENSG00000149639.14	SOGA1	-2.28965	-0.184618	0.0220416	0.00217499	2	2	2	0.018	0.0650932	Brain_Amygdala
ENSG00000134049.5	IER3IP1	2.28905	0.135104	0.0220765	0.00374048	2	2	2	0.065	0.207006	Adipose
ENSG00000167553.15	TUBA1C	2.28881	0.0329841	0.0220903	0.0765796	2	2	2	0.025	0.380723	Brain_Frontal_Cortex
ENSG00000167553.15	TUBA1C	2.28881	0.0329841	0.0220903	0.0765796	2	2	2	0.025	0.380723	Muscle_Skeletal
ENSG00000167468.16	GPX4	-2.28752	-0.0965692	0.0221657	0.00842189	3	3	3	0.084	0.173923	Adipose
ENSG00000275088.1	RP11-442O1.3	2.28751	0.0523039	0.0221659	0.0258588	2	2	2	0.018	0.257824	Adipose
ENSG00000187068.2	C3orf70	-2.28689	-0.0604793	0.0222021	0.0208367	2	2	2	0.0004	0.341552	Brain_Frontal_Cortex
ENSG00000187068.2	C3orf70	-2.28689	-0.0604793	0.0222021	0.0208367	2	2	2	0.0004	0.341552	Muscle_Skeletal
ENSG00000186510.11	CLCNKA	-2.28479	-0.0298828	0.0223254	0.0799629	3	3	3	0.0028	0.522482	Adipose
ENSG00000255621.1	RP11-377D9.3	-2.28386	-0.0217101	0.02238	0.197833	2	2	2	0.031	0.748196	Brain_Frontal_Cortex
ENSG00000255621.1	RP11-377D9.3	-2.28386	-0.0217101	0.02238	0.197833	2	2	2	0.031	0.748196	Muscle_Skeletal
ENSG00000261652.2	C15orf65	2.28385	0.179194	0.0223802	0.00205733	2	2	2	0.02	0.121035	Brain_Amygdala
ENSG00000139597.17	N4BP2L1	2.28378	0.341123	0.0223843	0.00066669	2	2	2	0.011	0.0349112	Adipose
ENSG00000164171.10	ITGA2	2.28358	0.0997167	0.0223964	0.0071776	2	2	2	0.0051	0.168174	Brain_Frontal_Cortex
ENSG00000164171.10	ITGA2	2.28358	0.0997167	0.0223964	0.0071776	2	2	2	0.0051	0.168174	Muscle_Skeletal
ENSG00000280639.1	LINC02204	2.28352	0.0506084	0.0223995	0.0301511	2	2	2	0.0053	0.315827	Adipose
ENSG00000145241.10	CENPC	2.28345	0.129474	0.0224038	0.00467046	2	2	2	0.017	0.1505	Brain_Frontal_Cortex
ENSG00000145241.10	CENPC	2.28345	0.129474	0.0224038	0.00467046	2	2	2	0.017	0.1505	Muscle_Skeletal
ENSG00000066405.12	CLDN18	-2.28323	-0.20824	0.022417	0.00162359	2	2	2	0.024	0.0676882	Brain_Amygdala
ENSG00000107819.13	SFXN3	2.28222	0.0498816	0.0224766	0.047813	3	4	4	0.039	0.388255	Brain_Frontal_Cortex
ENSG00000107819.13	SFXN3	2.28222	0.0498816	0.0224766	0.047813	3	4	4	0.039	0.388255	Muscle_Skeletal
ENSG00000180096.11	2020-09-01	2.28195	0.0322689	0.0224923	0.0688656	2	2	2	0.024	0.392922	Adipose
ENSG00000114268.11	PFKFB4	2.28182	0.0574182	0.0225001	0.0165753	2	2	2	0.024	0.670259	Brain_Frontal_Cortex
ENSG00000114268.11	PFKFB4	2.28182	0.0574182	0.0225001	0.0165753	2	2	2	0.024	0.670259	Muscle_Skeletal
ENSG00000240875.5	LINC00886	-2.28169	-0.0539474	0.0225077	0.0328967	2	4	4	0.019	0.777571	Adipose
ENSG00000093010.13	COMT	-2.28116	-0.157667	0.0225392	0.00295819	2	2	2	0.033	0.19846	Brain_Frontal_Cortex
ENSG00000093010.13	COMT	-2.28116	-0.157667	0.0225392	0.00295819	2	2	2	0.033	0.19846	Muscle_Skeletal
ENSG00000075399.13	VPS9D1	2.28097	0.0198939	0.0225505	0.20802	3	3	3	0.012	0.446439	Adipose
ENSG00000135390.17	ATP5G2	2.2809	0.0278088	0.0225541	0.112157	2	2	2	0.017	0.482828	Brain_Frontal_Cortex
ENSG00000135390.17	ATP5G2	2.2809	0.0278088	0.0225541	0.112157	2	2	2	0.017	0.482828	Muscle_Skeletal
ENSG00000121989.14	ACVR2A	2.28054	0.0974615	0.0225756	0.00858905	2	2	2	0.029	0.0961002	Brain_Frontal_Cortex
ENSG00000121989.14	ACVR2A	2.28054	0.0974615	0.0225756	0.00858905	2	2	2	0.029	0.0961002	Muscle_Skeletal
ENSG00000188747.8	NOXA1	2.28023	0.119304	0.0225943	0.00596737	2	2	2	0.038	0.116459	Brain_Frontal_Cortex
ENSG00000188747.8	NOXA1	2.28023	0.119304	0.0225943	0.00596737	2	2	2	0.038	0.116459	Muscle_Skeletal
ENSG00000267260.1	CTD-2162K18.4	2.27983	0.032102	0.0226176	0.0747428	2	2	2	0.033	0.358725	Brain_Frontal_Cortex
ENSG00000267260.1	CTD-2162K18.4	2.27983	0.032102	0.0226176	0.0747428	2	2	2	0.033	0.358725	Muscle_Skeletal
ENSG00000213445.9	SIPA1	-2.27935	-0.0993396	0.0226461	0.00708159	2	2	2	0.011	0.145599	Brain_Amygdala
ENSG00000278023.5	RDM1	-2.27912	-0.0365231	0.0226597	0.0448235	2	2	2	0.013	0.460625	Brain_Frontal_Cortex
ENSG00000278023.5	RDM1	-2.27912	-0.0365231	0.0226597	0.0448235	2	2	2	0.013	0.460625	Muscle_Skeletal
ENSG00000198887.8	SMC5	-2.27902	-0.501793	0.0226659	0.000272984	2	2	2	0.041	0.0493065	Adipose
ENSG00000122971.8	ACADS	-2.27808	-0.0378376	0.0227221	0.0516962	3	3	3	0.028	0.297791	Brain_Frontal_Cortex
ENSG00000122971.8	ACADS	-2.27808	-0.0378376	0.0227221	0.0516962	3	3	3	0.028	0.297791	Muscle_Skeletal
ENSG00000099994.10	SUSD2	-2.27644	-0.0265055	0.0228197	0.129872	2	2	2	0.018	0.701418	Brain_Frontal_Cortex
ENSG00000099994.10	SUSD2	-2.27644	-0.0265055	0.0228197	0.129872	2	2	2	0.018	0.701418	Muscle_Skeletal
ENSG00000068878.14	PSME4	2.27624	0.217223	0.0228318	0.00147219	2	2	2	0.035	0.102668	Adipose
ENSG00000135312.6	HTR1B	-2.27602	-0.130654	0.0228447	0.00450249	2	2	2	0.0083	0.0672623	Adipose
ENSG00000164535.14	DAGLB	2.27554	0.0574626	0.0228737	0.0248441	2	2	2	0.027	0.241363	Brain_Amygdala
ENSG00000271743.1	CTD-2541M15.3	2.27534	0.0323253	0.0228855	0.0700295	2	2	2	0.012	0.751537	Adipose
ENSG00000140464.19	PML	-2.27411	-0.452254	0.0229592	0.00041707	2	2	2	0.047	0.0426955	Brain_Amygdala
ENSG00000171773.2	NXNL1	-2.27401	-0.0315654	0.0229657	0.0788693	2	2	2	0.031	0.320185	Brain_Frontal_Cortex
ENSG00000171773.2	NXNL1	-2.27401	-0.0315654	0.0229657	0.0788693	2	2	2	0.031	0.320185	Muscle_Skeletal
ENSG00000179008.8	C14orf39	2.27343	0.0428111	0.023	0.0382225	1	2	2	0.023	0.476512	Adipose
ENSG00000213420.7	GPC2	-2.27343	-0.123089	0.023	0.00488455	1	1	1	0.023	0.101553	Adipose
ENSG00000114784.3	EIF1B	2.27343	0.273096	0.023	0.00120988	1	1	1	0.023	0.0483347	Brain_Amygdala
ENSG00000089597.16	GANAB	-2.27343	-0.0437434	0.023	0.0368	1	1	1	0.023	0.409205	Brain_Amygdala
ENSG00000134940.13	ACRV1	-2.27343	-0.384955	0.023	0.000526675	1	1	1	0.023	0.0444207	Brain_Amygdala
ENSG00000167123.18	CERCAM	2.27343	0.942409	0.023	6.66851e-05	1	1	1	0.023	0.0350166	Brain_Frontal_Cortex
ENSG00000167123.18	CERCAM	2.27343	0.942409	0.023	6.66851e-05	1	1	1	0.023	0.0350166	Muscle_Skeletal
ENSG00000104059.4	FAM189A1	-2.27343	-0.0620963	0.023	0.0198953	1	3	3	0.023	0.202911	Adipose
ENSG00000152467.9	ZSCAN1	2.27343	0.0752546	0.023	0.0113486	1	2	2	0.023	0.292341	Adipose
ENSG00000104081.13	BMF	2.27343	0.677973	0.023	0.000176529	1	1	1	0.023	0.0199123	Adipose
ENSG00000144233.9	AMMECR1L	2.27343	0.110548	0.023	0.00633941	1	1	1	0.023	0.113978	Adipose
ENSG00000237541.3	HLA-DQA2	-2.27343	-0.0223298	0.023	0.148625	1	5	5	0.023	0.550833	Adipose
ENSG00000112164.5	GLP1R	-2.27343	-0.0973459	0.023	0.00886164	1	1	1	0.023	0.130463	Adipose
ENSG00000174405.13	LIG4	-2.27343	-0.057404	0.023	0.0198917	1	1	1	0.023	0.35886	Adipose
ENSG00000174944.8	P2RY14	2.27343	0.16139	0.023	0.00302713	1	1	1	0.023	0.0824088	Adipose
ENSG00000006025.11	OSBPL7	-2.27343	-0.383765	0.023	0.000644776	1	1	1	0.023	0.0956315	Brain_Amygdala
ENSG00000117751.17	PPP1R8	2.27343	11.7062	0.023	7.07173e-07	1	1	1	0.023	0.00382704	Brain_Amygdala
ENSG00000089597.16	GANAB	-2.27343	-0.0535553	0.023	0.0277593	1	1	1	0.023	0.334234	Brain_Frontal_Cortex
ENSG00000235314.1	LINC00957	-2.27343	-0.0311254	0.023	0.0711004	1	2	2	0.023	0.475495	Brain_Frontal_Cortex
ENSG00000117751.17	PPP1R8	-2.27343	-3.74029	0.023	6.15049e-06	1	1	1	0.023	0.0119777	Brain_Frontal_Cortex
ENSG00000101000.5	PROCR	-2.27343	-0.166179	0.023	0.0029386	1	2	2	0.023	0.128777	Brain_Frontal_Cortex
ENSG00000132170.19	PPARG	2.27343	0.129912	0.023	0.00407853	1	1	1	0.023	0.146253	Brain_Frontal_Cortex
ENSG00000236834.1	LINC00421	2.27343	0.0932576	0.023	0.00897181	1	1	1	0.023	0.139399	Brain_Frontal_Cortex
ENSG00000165046.12	LETM2	2.27343	0.792559	0.023	9.22442e-05	1	1	1	0.023	0.0179167	Brain_Frontal_Cortex
ENSG00000147535.16	PLPP5	-2.27343	-0.0547569	0.023	0.0194869	1	1	1	0.023	0.261154	Brain_Frontal_Cortex
ENSG00000104081.13	BMF	2.27343	0.125295	0.023	0.00535146	1	1	1	0.023	0.107746	Brain_Frontal_Cortex
ENSG00000131115.15	ZNF227	-2.27343	-0.190328	0.023	0.00187131	1	1	1	0.023	0.0646253	Brain_Frontal_Cortex
ENSG00000089597.16	GANAB	-2.27343	-0.0535553	0.023	0.0277593	1	1	1	0.023	0.334234	Muscle_Skeletal
ENSG00000235314.1	LINC00957	-2.27343	-0.0311254	0.023	0.0711004	1	2	2	0.023	0.475495	Muscle_Skeletal
ENSG00000117751.17	PPP1R8	-2.27343	-3.74029	0.023	6.15049e-06	1	1	1	0.023	0.0119777	Muscle_Skeletal
ENSG00000101000.5	PROCR	-2.27343	-0.166179	0.023	0.0029386	1	2	2	0.023	0.128777	Muscle_Skeletal
ENSG00000132170.19	PPARG	2.27343	0.129912	0.023	0.00407853	1	1	1	0.023	0.146253	Muscle_Skeletal
ENSG00000236834.1	LINC00421	2.27343	0.0932576	0.023	0.00897181	1	1	1	0.023	0.139399	Muscle_Skeletal
ENSG00000165046.12	LETM2	2.27343	0.792559	0.023	9.22442e-05	1	1	1	0.023	0.0179167	Muscle_Skeletal
ENSG00000147535.16	PLPP5	-2.27343	-0.0547569	0.023	0.0194869	1	1	1	0.023	0.261154	Muscle_Skeletal
ENSG00000104081.13	BMF	2.27343	0.125295	0.023	0.00535146	1	1	1	0.023	0.107746	Muscle_Skeletal
ENSG00000131115.15	ZNF227	-2.27343	-0.190328	0.023	0.00187131	1	1	1	0.023	0.0646253	Muscle_Skeletal
ENSG00000144560.14	VGLL4	2.27343	0.142904	0.023	0.00417526	1	1	1	0.023	0.118961	Adipose
ENSG00000167987.10	VPS37C	2.27343	0.0828762	0.023	0.0116018	1	1	1	0.023	0.153241	Adipose
ENSG00000089597.16	GANAB	-2.27343	-0.0555977	0.023	0.0262568	1	1	1	0.023	0.321956	Adipose
ENSG00000204371.11	EHMT2	-2.27343	-0.188525	0.023	0.0021208	1	1	1	0.023	0.068426	Adipose
ENSG00000117751.17	PPP1R8	-2.27343	-19.9126	0.023	1.84951e-07	1	1	1	0.023	0.00224984	Adipose
ENSG00000138356.13	AOX1	2.27343	5.83034	0.023	2.59762e-06	1	1	1	0.023	0.0025899	Brain_Amygdala
ENSG00000085871.8	MGST2	2.27343	0.222718	0.023	0.00166278	1	1	1	0.023	0.0996777	Brain_Amygdala
ENSG00000089693.10	MLF 2.00	2.27343	1.22718	0.023	5.58861e-05	1	1	1	0.023	0.0102675	Brain_Amygdala
ENSG00000133393.12	FOPNL	2.27343	0.289254	0.023	0.00103083	1	1	1	0.023	0.0584261	Brain_Frontal_Cortex
ENSG00000133393.12	FOPNL	2.27343	0.289254	0.023	0.00103083	1	1	1	0.023	0.0584261	Muscle_Skeletal
ENSG00000188747.8	NOXA1	2.27337	0.0664829	0.0230038	0.0195837	2	2	2	0.038	0.210666	Brain_Amygdala
ENSG00000187583.10	PLEKHN1	2.27311	0.0274215	0.0230197	0.0835011	2	2	2	0.015	0.570684	Adipose
ENSG00000100243.20	CYB5R3	-2.27276	-0.0359219	0.0230409	0.0513291	2	2	2	0.0058	0.396206	Brain_Amygdala
ENSG00000176148.15	TCP11L1	2.27213	0.03197	0.0230784	0.0729881	3	3	3	0.01	0.252235	Brain_Amygdala
ENSG00000260456.6	C16orf95	-2.27141	-0.454983	0.0231221	0.000368607	2	2	2	0.033	0.0692101	Brain_Frontal_Cortex
ENSG00000260456.6	C16orf95	-2.27141	-0.454983	0.0231221	0.000368607	2	2	2	0.033	0.0692101	Muscle_Skeletal
ENSG00000174483.19	BBS1	2.2711	0.0639855	0.023141	0.0178215	2	2	2	0.076	0.234156	Brain_Frontal_Cortex
ENSG00000174483.19	BBS1	2.2711	0.0639855	0.023141	0.0178215	2	2	2	0.076	0.234156	Muscle_Skeletal
ENSG00000066405.12	CLDN18	-2.27069	-0.480412	0.023166	0.000296944	2	2	2	0.024	0.0291103	Adipose
ENSG00000064309.14	CDON	2.26945	0.084525	0.0232412	0.0105336	2	2	2	0.00038	0.122087	Adipose
ENSG00000240563.1	L1TD1	2.26941	0.00933734	0.0232433	0.90938	5	5	5	0.028	1.63195	Adipose
ENSG00000118707.9	TGIF2	2.26858	0.83881	0.0232941	0.000107102	2	2	2	0.015	0.0178664	Adipose
ENSG00000139531.12	SUOX	-2.26783	-0.0317983	0.0233394	0.0689646	2	2	2	0.038	0.392256	Brain_Amygdala
ENSG00000164535.14	DAGLB	2.26727	0.0142353	0.0233738	0.327296	2	2	2	0.027	0.960701	Adipose
ENSG00000130413.15	STK33	-2.26696	-0.0938343	0.0233925	0.00891417	2	2	2	0.019	0.15003	Brain_Frontal_Cortex
ENSG00000130413.15	STK33	-2.26696	-0.0938343	0.0233925	0.00891417	2	2	2	0.019	0.15003	Muscle_Skeletal
ENSG00000090054.13	SPTLC1	-2.26674	-0.0769291	0.0234059	0.0138282	2	2	2	0.023	0.221774	Brain_Amygdala
ENSG00000188687.17	SLC4A5	-2.26669	-0.690477	0.0234091	0.000112315	2	2	2	0.028	0.0158786	Brain_Amygdala
ENSG00000185909.14	KLHDC8B	-2.26619	-0.179128	0.02344	0.00238545	2	2	2	0.0031	0.0580676	Brain_Amygdala
ENSG00000135473.14	PAN2	-2.2653	-0.144387	0.0234941	0.00417951	2	2	2	0.024	0.168833	Adipose
ENSG00000277767.1	RP11-365P13.5	2.26523	0.0156846	0.0234985	0.329344	2	2	2	0.013	0.678942	Adipose
ENSG00000101577.9	LPIN2	-2.2642	-0.0431529	0.0235617	0.0381775	3	3	3	0.016	0.217542	Brain_Frontal_Cortex
ENSG00000101577.9	LPIN2	-2.2642	-0.0431529	0.0235617	0.0381775	3	3	3	0.016	0.217542	Muscle_Skeletal
ENSG00000130707.17	ASS1	-2.26248	-0.261439	0.0236678	0.00128661	2	2	2	0.0088	0.0740991	Adipose
ENSG00000121989.14	ACVR2A	2.26228	0.0778677	0.0236804	0.0144364	2	2	2	0.029	0.113972	Brain_Amygdala
ENSG00000135535.15	CD164	2.26221	0.125944	0.0236845	0.0044484	2	2	2	0.022	0.106495	Brain_Amygdala
ENSG00000115556.13	PLCD4	2.26128	0.0549961	0.0237417	0.0227362	2	2	2	0.032	0.217684	Brain_Amygdala
ENSG00000138686.9	BBS7	-2.26019	-0.116236	0.0238096	0.00577021	2	2	2	0.04	0.146853	Adipose
ENSG00000087087.18	SRRT	2.25977	0.0497679	0.0238356	0.0305296	2	2	2	0.0014	0.184594	Adipose
ENSG00000206129.3	CTD-2008L17.2	2.25956	1.93627	0.0238483	2.13539e-05	2	2	2	0.1	0.0195089	Brain_Amygdala
ENSG00000091542.8	ALKBH5	-2.25923	-0.0260291	0.0238692	0.104677	2	2	2	0.016	0.379883	Adipose
ENSG00000156232.7	WHAMM	2.2588	0.0114835	0.0238959	0.579817	2	2	2	0.027	0.654398	Adipose
ENSG00000188672.17	RHCE	2.25846	0.0262859	0.023917	0.114985	2	2	2	0.02	0.476224	Adipose
ENSG00000169255.13	B3GALNT1	-2.25836	-0.230556	0.0239233	0.00152032	2	2	2	0.009	0.0591459	Adipose
ENSG00000185480.11	PARPBP	2.25823	0.234537	0.0239315	0.00229773	2	2	2	0.042	0.180497	Brain_Amygdala
ENSG00000148218.15	ALAD	-2.2576	-0.0287701	0.0239705	0.0899503	3	3	3	0.03	0.340127	Adipose
ENSG00000165731.18	RET	-2.2572	-0.106499	0.0239957	0.00623022	2	2	2	0.022	0.112814	Brain_Amygdala
ENSG00000243144.6	RP11-115N4.1	2.25713	1.12973	0.024	0.000103012	1	1	1	0.024	0.0601914	Adipose
ENSG00000262686.1	GLIS2-AS1	-2.25713	-0.385728	0.024	0.000608979	1	1	1	0.024	0.0505538	Adipose
ENSG00000120899.17	PTK2B	2.25713	0.183664	0.024	0.00215255	1	1	1	0.024	0.0664257	Adipose
ENSG00000185305.10	ARLX5.00	-2.25713	-27.3021	0.024	8.58474e-08	1	1	1	0.024	0.000879055	Brain_Amygdala
ENSG00000146834.13	MEPCE	2.25713	0.0620157	0.024	0.0187472	1	1	1	0.024	0.248324	Brain_Frontal_Cortex
ENSG00000167306.19	MYO5B	2.25713	2.39138	0.024	1.09724e-05	1	1	1	0.024	0.0109142	Brain_Frontal_Cortex
ENSG00000146834.13	MEPCE	2.25713	0.0620157	0.024	0.0187472	1	1	1	0.024	0.248324	Muscle_Skeletal
ENSG00000167306.19	MYO5B	2.25713	2.39138	0.024	1.09724e-05	1	1	1	0.024	0.0109142	Muscle_Skeletal
ENSG00000278716.1	LA16c-352F7.1	2.25713	0.0382876	0.024	0.0533331	1	2	2	0.024	0.326477	Adipose
ENSG00000007402.11	CACNA2D2	-2.25713	-0.126839	0.024	0.00532268	1	1	1	0.024	0.139547	Adipose
ENSG00000152672.7	CLEC4F	-2.25713	-0.0250855	0.024	0.123993	1	1	1	0.024	0.502281	Adipose
ENSG00000146834.13	MEPCE	-2.25713	-0.236785	0.024	0.00142578	1	1	1	0.024	0.0650379	Adipose
ENSG00000137267.5	TUBB2A	-2.25713	-0.153052	0.024	0.00290094	1	1	1	0.024	0.0914723	Adipose
ENSG00000010030.13	ETV7	2.25713	0.146986	0.024	0.00337595	1	2	2	0.024	0.0836817	Adipose
ENSG00000119986.6	AVPI1	-2.25713	-2.1825	0.024	1.31486e-05	1	1	1	0.024	0.015441	Adipose
ENSG00000139636.15	LMBR1L	-2.25713	-0.0905047	0.024	0.00927049	1	1	1	0.024	0.141429	Adipose
ENSG00000146834.13	MEPCE	2.25713	0.0447175	0.024	0.0404232	1	1	1	0.024	0.344384	Brain_Amygdala
ENSG00000099785.10	2020-03-02	2.25713	0.0263983	0.024	0.100349	1	1	1	0.024	0.511396	Brain_Amygdala
ENSG00000167306.19	MYO5B	2.25713	5.77901	0.024	1.43807e-06	1	1	1	0.024	0.00451634	Brain_Amygdala
ENSG00000270019.1	RP11-141B14.1	-2.25713	-0.557186	0.024	0.000139066	1	1	1	0.024	0.0913519	Brain_Amygdala
ENSG00000188725.7	SMIM15	-2.25713	-1.44566	0.024	3.84063e-05	1	1	1	0.024	0.0142496	Brain_Amygdala
ENSG00000103021.9	CCDC113	-2.25713	-0.0604711	0.024	0.0207285	1	1	1	0.024	0.342312	Brain_Amygdala
ENSG00000007402.11	CACNA2D2	2.25713	0.187	0.024	0.00199573	1	1	1	0.024	0.0946524	Brain_Amygdala
ENSG00000114268.11	PFKFB4	2.25713	0.0691008	0.024	0.0146016	1	1	1	0.024	0.549921	Brain_Amygdala
ENSG00000278540.4	ACACA	-2.25713	-0.115564	0.024	0.00583145	1	1	1	0.024	0.109896	Brain_Frontal_Cortex
ENSG00000155508.13	CNOT8	2.25713	0.0618394	0.024	0.0219033	1	1	1	0.024	0.347675	Brain_Frontal_Cortex
ENSG00000135473.14	PAN2	-2.25713	-0.127529	0.024	0.00620441	1	1	1	0.024	0.189761	Brain_Frontal_Cortex
ENSG00000007402.11	CACNA2D2	2.25713	0.243322	0.024	0.00146959	1	1	1	0.024	0.072743	Brain_Frontal_Cortex
ENSG00000111642.14	CHD4	2.25713	0.881744	0.024	9.41213e-05	1	1	1	0.024	0.0188263	Brain_Frontal_Cortex
ENSG00000249241.1	AC195454.1	2.25713	0.0561809	0.024	0.022501	1	1	1	0.024	0.679946	Brain_Frontal_Cortex
ENSG00000278540.4	ACACA	-2.25713	-0.115564	0.024	0.00583145	1	1	1	0.024	0.109896	Muscle_Skeletal
ENSG00000155508.13	CNOT8	2.25713	0.0618394	0.024	0.0219033	1	1	1	0.024	0.347675	Muscle_Skeletal
ENSG00000135473.14	PAN2	-2.25713	-0.127529	0.024	0.00620441	1	1	1	0.024	0.189761	Muscle_Skeletal
ENSG00000007402.11	CACNA2D2	2.25713	0.243322	0.024	0.00146959	1	1	1	0.024	0.072743	Muscle_Skeletal
ENSG00000111642.14	CHD4	2.25713	0.881744	0.024	9.41213e-05	1	1	1	0.024	0.0188263	Muscle_Skeletal
ENSG00000249241.1	AC195454.1	2.25713	0.0561809	0.024	0.022501	1	1	1	0.024	0.679946	Muscle_Skeletal
ENSG00000106290.14	TAF6	-2.25713	-0.0659359	0.024	0.0162345	1	1	1	0.024	0.188062	Adipose
ENSG00000110944.8	IL23A	-2.25713	-0.0695417	0.024	0.0177442	1	1	1	0.024	0.346554	Adipose
ENSG00000139719.9	VPS33A	2.25713	0.0649728	0.024	0.0161264	1	1	1	0.024	0.383237	Adipose
ENSG00000132635.16	PCED1A	-2.25713	-0.061652	0.024	0.0199129	1	1	1	0.024	0.202751	Brain_Amygdala
ENSG00000185305.10	ARLX5.00	-2.25713	-18.2556	0.024	2.40352e-07	1	1	1	0.024	0.00131466	Brain_Frontal_Cortex
ENSG00000185305.10	ARLX5.00	-2.25713	-18.2556	0.024	2.40352e-07	1	1	1	0.024	0.00131466	Muscle_Skeletal
ENSG00000148488.15	ST8SIA6	-2.25677	-0.120827	0.0240224	0.00513214	2	2	2	0.021	0.152704	Adipose
ENSG00000149927.17	DOC2A	-2.25612	-0.135641	0.0240633	0.00491401	2	2	2	0.024	0.13271	Adipose
ENSG00000137273.3	FOXF2	2.25596	0.090262	0.0240732	0.0100488	2	2	2	0.027	0.213541	Adipose
ENSG00000163590.13	PPM1L	-2.25551	-0.177888	0.0241014	0.00240133	2	2	2	0.024	0.0696034	Adipose
ENSG00000113272.13	THG1L	-2.25546	-0.039913	0.0241045	0.0526782	2	2	2	0.025	0.436903	Brain_Amygdala
ENSG00000088833.17	NSFL1C	2.2554	0.0397169	0.0241084	0.0482824	2	2	2	0.014	0.199537	Adipose
ENSG00000175315.2	CST6	-2.25436	-0.0801858	0.0241737	0.0106201	2	2	2	0.062	0.402838	Adipose
ENSG00000250565.6	ATP6V1E2	2.2539	0.012066	0.0242026	0.462649	4	4	4	0.016	0.811184	Adipose
ENSG00000101367.8	MAPRE1	-2.25343	-0.0823958	0.0242321	0.00970997	2	2	2	0.023	0.171424	Adipose
ENSG00000104047.14	DTWD1	-2.25322	-0.102079	0.024245	0.0103364	2	2	2	0.019	0.310904	Adipose
ENSG00000107960.10	STNX.00	-2.25301	-0.102158	0.0242582	0.00702106	2	2	2	0.028	0.121041	Brain_Frontal_Cortex
ENSG00000107960.10	STNX.00	-2.25301	-0.102158	0.0242582	0.00702106	2	2	2	0.028	0.121041	Muscle_Skeletal
ENSG00000233237.6	LINC00472	2.2523	0.0514327	0.024303	0.0283672	3	3	3	0.027	0.70709	Adipose
ENSG00000052749.13	RRP12	-2.25194	-0.0563888	0.0243258	0.0226261	2	2	2	0.018	0.214247	Brain_Frontal_Cortex
ENSG00000052749.13	RRP12	-2.25194	-0.0563888	0.0243258	0.0226261	2	2	2	0.018	0.214247	Muscle_Skeletal
ENSG00000139531.12	SUOX	-2.25143	-0.0372547	0.0243585	0.0504635	2	2	2	0.038	0.330752	Brain_Frontal_Cortex
ENSG00000139531.12	SUOX	-2.25143	-0.0372547	0.0243585	0.0504635	2	2	2	0.038	0.330752	Muscle_Skeletal
ENSG00000136240.9	KDELR2	2.25098	0.0993027	0.024387	0.0072683	2	2	2	0.013	0.133655	Brain_Frontal_Cortex
ENSG00000136240.9	KDELR2	2.25098	0.0993027	0.024387	0.0072683	2	2	2	0.013	0.133655	Muscle_Skeletal
ENSG00000171735.18	CAMTA1	2.25039	0.0520751	0.024424	0.027433	2	2	2	0.061	0.201392	Adipose
ENSG00000176024.17	ZNF613	-2.24981	-0.0213448	0.0244607	0.161138	3	3	3	0.014	0.258718	Adipose
ENSG00000160781.15	PAQR6	2.24832	0.0455699	0.0245561	0.0355203	2	3	3	0.08	0.263027	Adipose
ENSG00000166963.12	MAP1A	-2.24796	-0.139512	0.0245789	0.00414217	2	2	2	0.05	0.093282	Adipose
ENSG00000186130.4	ZBTB6	-2.24738	-3.35857	0.0246157	7.93591e-06	2	2	2	0.018	0.00596454	Adipose
ENSG00000197165.10	SULT1A2	2.24706	0.0152808	0.0246362	0.330051	2	3	3	0.017	0.819276	Brain_Frontal_Cortex
ENSG00000197165.10	SULT1A2	2.24706	0.0152808	0.0246362	0.330051	2	3	3	0.017	0.819276	Muscle_Skeletal
ENSG00000185658.13	BRWD1	-2.24521	-0.203911	0.0247549	0.00155502	2	2	2	0.024	0.0602503	Brain_Frontal_Cortex
ENSG00000185658.13	BRWD1	-2.24521	-0.203911	0.0247549	0.00155502	2	2	2	0.024	0.0602503	Muscle_Skeletal
ENSG00000150764.13	DIXDC1	-2.24502	-0.775384	0.0247668	0.000141135	2	2	2	0.031	0.0643566	Adipose
ENSG00000273100.1	RP11-302L19.3	2.24497	0.0202298	0.0247702	0.198483	2	2	2	0.0034	0.508598	Adipose
ENSG00000213380.14	COG8	-2.24297	-0.0384087	0.0248988	0.0518568	2	2	2	0.0046	0.333698	Brain_Amygdala
ENSG00000177752.14	YIPF7	2.24284	0.169007	0.024907	0.00321102	2	2	2	0.025	0.276463	Adipose
ENSG00000167657.13	DAPK3	-2.24231	-0.0900188	0.0249411	0.0127412	2	2	2	0.018	0.114903	Brain_Frontal_Cortex
ENSG00000167657.13	DAPK3	-2.24231	-0.0900188	0.0249411	0.0127412	2	2	2	0.018	0.114903	Muscle_Skeletal
ENSG00000091542.8	ALKBH5	-2.24191	-0.0360815	0.0249674	0.0540414	2	2	2	0.015	0.268458	Brain_Frontal_Cortex
ENSG00000091542.8	ALKBH5	-2.24191	-0.0360815	0.0249674	0.0540414	2	2	2	0.015	0.268458	Muscle_Skeletal
ENSG00000259004.1	RP11-8L8.2	-2.2414	-0.100641	0.025	0.00809048	1	1	1	0.025	0.135134	Adipose
ENSG00000185610.6	DBX2	-2.2414	-1.51664	0.025	4.14385e-05	1	1	1	0.025	0.0346159	Adipose
ENSG00000105171.9	POP4	2.2414	0.17934	0.025	0.00234787	1	1	1	0.025	0.307795	Brain_Amygdala
ENSG00000178568.14	ERBB4	2.2414	1.77222	0.025	2.10312e-05	1	1	1	0.025	0.00936677	Brain_Amygdala
ENSG00000176678.5	FOXL1	-2.2414	-0.526918	0.025	0.000303433	1	1	1	0.025	0.0447887	Brain_Amygdala
ENSG00000119328.11	FAM206A	2.2414	0.460556	0.025	0.00062907	1	1	1	0.025	0.0829433	Brain_Amygdala
ENSG00000185610.6	DBX2	-2.2414	-1.75533	0.025	2.21692e-05	1	1	1	0.025	0.0299089	Brain_Amygdala
ENSG00000236209.1	AC104135.2	2.2414	0.0126348	0.025	0.566844	1	1	1	0.025	0.997244	Brain_Frontal_Cortex
ENSG00000236209.1	AC104135.2	2.2414	0.0126348	0.025	0.566844	1	1	1	0.025	0.997244	Muscle_Skeletal
ENSG00000184922.13	FMNL1	-2.2414	-11.659	0.025	5.11528e-07	1	1	1	0.025	0.00112359	Adipose
ENSG00000236209.1	AC104135.2	2.2414	0.0120507	0.025	0.546467	1	1	1	0.025	1.04559	Adipose
ENSG00000240230.5	COX19	-2.2414	-0.0783637	0.025	0.0126063	1	1	1	0.025	0.15696	Adipose
ENSG00000167508.11	MVD	2.2414	0.0778573	0.025	0.00979415	1	2	2	0.025	0.218348	Adipose
ENSG00000230836.1	LINC01293	2.2414	0.0149466	0.025	0.355221	1	1	1	0.025	0.842999	Adipose
ENSG00000164082.14	GRM2	-2.2414	-0.0582914	0.025	0.024258	1	1	1	0.025	0.301931	Adipose
ENSG00000132376.19	INPP5K	2.2414	0.128767	0.025	0.00395981	1	1	1	0.025	0.176287	Adipose
ENSG00000006025.11	OSBPL7	-2.2414	-0.348329	0.025	0.00075228	1	1	1	0.025	0.103925	Adipose
ENSG00000008196.12	TFAP2B	-2.2414	-16.0696	0.025	2.74502e-07	1	2	2	0.025	0.00082765	Adipose
ENSG00000114268.11	PFKFB4	2.2414	0.19186	0.025	0.00210873	1	1	1	0.025	0.198061	Adipose
ENSG00000113272.13	THG1L	-2.2414	-0.175246	0.025	0.00269449	1	1	1	0.025	0.0987184	Adipose
ENSG00000055609.17	KMT2C	-2.2414	-1.97396	0.025	1.35228e-05	1	2	2	0.025	0.03303	Adipose
ENSG00000170561.12	IRX2	2.2414	0.286904	0.025	0.000887891	1	1	1	0.025	0.176714	Adipose
ENSG00000068650.18	ATP11A	-2.2414	-0.452817	0.025	0.000578471	1	1	1	0.025	0.0828149	Adipose
ENSG00000204792.2	LINC01291	2.2414	0.0105307	0.025	0.715604	1	1	1	0.025	1.1965	Adipose
ENSG00000257727.5	CNPY2	-2.2414	-0.155968	0.025	0.00349836	1	1	1	0.025	0.153878	Adipose
ENSG00000171303.6	KCNK3	-2.2414	-0.096086	0.025	0.00836019	1	1	1	0.025	0.129051	Adipose
ENSG00000170166.5	HOXD4	-2.2414	-33.5424	0.025	7.49702e-08	1	1	1	0.025	0.000995755	Adipose
ENSG00000116353.15	MECR	2.2414	0.175136	0.025	0.00252119	1	1	1	0.025	0.0867898	Brain_Amygdala
ENSG00000268087.1	CTC-429P9.2	-2.2414	-0.231532	0.025	0.00154793	1	1	1	0.025	0.0721283	Brain_Amygdala
ENSG00000132376.19	INPP5K	2.2414	0.0673647	0.025	0.0153643	1	1	1	0.025	0.336972	Brain_Amygdala
ENSG00000177666.16	PNPLA2	2.2414	0.0466801	0.025	0.0386756	1	1	1	0.025	0.295629	Brain_Amygdala
ENSG00000167553.15	TUBA1C	2.2414	0.0437109	0.025	0.044665	1	1	1	0.025	0.292833	Brain_Amygdala
ENSG00000184922.13	FMNL1	2.2414	6.32692	0.025	1.79029e-06	1	1	1	0.025	0.00207052	Brain_Amygdala
ENSG00000114841.17	DNAH1	-2.2414	-0.0736704	0.025	0.0140612	1	1	1	0.025	0.217183	Brain_Amygdala
ENSG00000204792.2	LINC01291	2.2414	0.0116661	0.025	0.612251	1	1	1	0.025	1.08005	Brain_Amygdala
ENSG00000139977.13	NAA30	2.2414	0.344829	0.025	0.000776991	1	1	1	0.025	0.10498	Brain_Amygdala
ENSG00000251432.6	RP11-420A23.1	-2.2414	-0.0735033	0.025	0.0140144	1	1	1	0.025	0.232643	Brain_Amygdala
ENSG00000171533.11	MAP6	2.2414	0.700498	0.025	9.76624e-05	1	1	1	0.025	0.0339758	Brain_Amygdala
ENSG00000236209.1	AC104135.2	2.2414	0.0131029	0.025	0.485337	1	1	1	0.025	0.961617	Brain_Amygdala
ENSG00000171533.11	MAP6	2.2414	1.29871	0.025	2.20218e-05	1	1	1	0.025	0.0183259	Brain_Frontal_Cortex
ENSG00000169760.17	NLGN1	2.2414	3.26808	0.025	9.39116e-06	1	1	1	0.025	0.00489583	Brain_Frontal_Cortex
ENSG00000178568.14	ERBB4	2.2414	2.36415	0.025	1.23034e-05	1	1	1	0.025	0.00702156	Brain_Frontal_Cortex
ENSG00000268087.1	CTC-429P9.2	-2.2414	-0.187821	0.025	0.00211362	1	1	1	0.025	0.0889143	Brain_Frontal_Cortex
ENSG00000113272.13	THG1L	-2.2414	-0.0257609	0.025	0.133059	1	1	1	0.025	0.67156	Brain_Frontal_Cortex
ENSG00000163673.7	DCLK3	-2.2414	-0.423436	0.025	0.000408059	1	1	1	0.025	0.0299928	Brain_Frontal_Cortex
ENSG00000108950.11	FAM20A	2.2414	0.154387	0.025	0.00343643	1	1	1	0.025	0.0971585	Brain_Frontal_Cortex
ENSG00000204792.2	LINC01291	2.2414	0.0114327	0.025	0.692316	1	1	1	0.025	1.1021	Brain_Frontal_Cortex
ENSG00000117713.18	ARID1A	-2.2414	-0.687037	0.025	0.000150271	1	1	1	0.025	0.0334771	Brain_Frontal_Cortex
ENSG00000132376.19	INPP5K	2.2414	0.0871827	0.025	0.00940014	1	1	1	0.025	0.260373	Brain_Frontal_Cortex
ENSG00000139977.13	NAA30	2.2414	1.13675	0.025	4.34762e-05	1	2	2	0.025	0.0318452	Brain_Frontal_Cortex
ENSG00000171533.11	MAP6	2.2414	1.29871	0.025	2.20218e-05	1	1	1	0.025	0.0183259	Muscle_Skeletal
ENSG00000169760.17	NLGN1	2.2414	3.26808	0.025	9.39116e-06	1	1	1	0.025	0.00489583	Muscle_Skeletal
ENSG00000178568.14	ERBB4	2.2414	2.36415	0.025	1.23034e-05	1	1	1	0.025	0.00702156	Muscle_Skeletal
ENSG00000268087.1	CTC-429P9.2	-2.2414	-0.187821	0.025	0.00211362	1	1	1	0.025	0.0889143	Muscle_Skeletal
ENSG00000113272.13	THG1L	-2.2414	-0.0257609	0.025	0.133059	1	1	1	0.025	0.67156	Muscle_Skeletal
ENSG00000163673.7	DCLK3	-2.2414	-0.423436	0.025	0.000408059	1	1	1	0.025	0.0299928	Muscle_Skeletal
ENSG00000108950.11	FAM20A	2.2414	0.154387	0.025	0.00343643	1	1	1	0.025	0.0971585	Muscle_Skeletal
ENSG00000204792.2	LINC01291	2.2414	0.0114327	0.025	0.692316	1	1	1	0.025	1.1021	Muscle_Skeletal
ENSG00000117713.18	ARID1A	-2.2414	-0.687037	0.025	0.000150271	1	1	1	0.025	0.0334771	Muscle_Skeletal
ENSG00000132376.19	INPP5K	2.2414	0.0871827	0.025	0.00940014	1	1	1	0.025	0.260373	Muscle_Skeletal
ENSG00000139977.13	NAA30	2.2414	1.13675	0.025	4.34762e-05	1	2	2	0.025	0.0318452	Muscle_Skeletal
ENSG00000176678.5	FOXL1	-2.2414	-0.465005	0.025	0.000416536	1	1	1	0.025	0.0507522	Adipose
ENSG00000167552.13	TUBA1A	-2.2414	-1.0091	0.025	7.77951e-05	1	1	1	0.025	0.0126846	Brain_Frontal_Cortex
ENSG00000186838.13	SELENOV	-2.2414	-5.64203	0.025	2.17308e-06	1	1	1	0.025	0.00248138	Brain_Frontal_Cortex
ENSG00000170571.11	EMB	-2.2414	-0.339747	0.025	0.000697268	1	1	1	0.025	0.0520976	Brain_Frontal_Cortex
ENSG00000184922.13	FMNL1	-2.2414	-1.68121	0.025	2.14731e-05	1	1	1	0.025	0.00779203	Brain_Frontal_Cortex
ENSG00000278107.1	RP11-162A12.4	2.2414	0.146573	0.025	0.00413848	1	1	1	0.025	0.113936	Brain_Frontal_Cortex
ENSG00000111816.7	FRK	2.2414	0.543103	0.025	0.000239614	1	2	2	0.025	0.0224635	Brain_Frontal_Cortex
ENSG00000167552.13	TUBA1A	-2.2414	-1.0091	0.025	7.77951e-05	1	1	1	0.025	0.0126846	Muscle_Skeletal
ENSG00000186838.13	SELENOV	-2.2414	-5.64203	0.025	2.17308e-06	1	1	1	0.025	0.00248138	Muscle_Skeletal
ENSG00000170571.11	EMB	-2.2414	-0.339747	0.025	0.000697268	1	1	1	0.025	0.0520976	Muscle_Skeletal
ENSG00000184922.13	FMNL1	-2.2414	-1.68121	0.025	2.14731e-05	1	1	1	0.025	0.00779203	Muscle_Skeletal
ENSG00000278107.1	RP11-162A12.4	2.2414	0.146573	0.025	0.00413848	1	1	1	0.025	0.113936	Muscle_Skeletal
ENSG00000111816.7	FRK	2.2414	0.543103	0.025	0.000239614	1	2	2	0.025	0.0224635	Muscle_Skeletal
ENSG00000028203.17	VEZT	2.23911	0.0357135	0.0251487	0.0674207	3	3	3	0.057	0.79451	Adipose
ENSG00000198892.6	SHISA4	2.23876	0.028464	0.0251715	0.0884894	3	3	3	0.021	0.408372	Brain_Frontal_Cortex
ENSG00000198892.6	SHISA4	2.23876	0.028464	0.0251715	0.0884894	3	3	3	0.021	0.408372	Muscle_Skeletal
ENSG00000248485.1	PCP4L1	-2.23808	-1.05702	0.0252162	6.17194e-05	2	2	2	0.016	0.0202927	Brain_Amygdala
ENSG00000121989.14	ACVR2A	2.23774	0.0502644	0.0252379	0.0297451	2	2	2	0.029	0.19187	Adipose
ENSG00000115350.11	POLE4	-2.23741	-0.0625126	0.0252595	0.0212603	2	2	2	0.025	0.199069	Brain_Amygdala
ENSG00000117054.13	ACADM	-2.237	-0.0814136	0.0252865	0.0153542	2	2	2	0.016	0.299253	Brain_Amygdala
ENSG00000126705.13	AHDC1	-2.23694	-0.853236	0.0252903	0.000131176	2	2	2	0.013	0.0305495	Adipose
ENSG00000104047.14	DTWD1	-2.23651	-0.19876	0.0253182	0.00192938	2	2	2	0.019	0.338357	Brain_Amygdala
ENSG00000130204.12	TOMM40	2.23499	0.268179	0.0254179	0.0010628	2	2	2	0.032	0.161243	Adipose
ENSG00000035141.7	FAM136A	2.23472	0.0975569	0.025436	0.0112489	2	2	2	0.071	0.207411	Brain_Amygdala
ENSG00000175115.11	PACS1	2.23443	0.030145	0.0254551	0.0941246	2	2	2	0.024	0.292813	Adipose
ENSG00000213865.7	C8orf44	2.23367	0.318155	0.0255048	0.00051784	2	2	2	0.032	0.127902	Brain_Frontal_Cortex
ENSG00000213865.7	C8orf44	2.23367	0.318155	0.0255048	0.00051784	2	2	2	0.032	0.127902	Muscle_Skeletal
ENSG00000094963.13	FMO2	2.23151	0.0628721	0.0256475	0.0181241	2	3	3	0.02	0.466728	Adipose
ENSG00000114993.16	RTKN	2.23095	0.355759	0.0256843	0.000653017	2	2	2	0.076	0.0889067	Adipose
ENSG00000238078.1	LINC01352	-2.23036	-0.0132624	0.0257236	0.39187	2	2	2	0.02	0.683439	Brain_Amygdala
ENSG00000128965.11	CHAC1	2.23026	0.203933	0.0257305	0.00168761	2	2	2	0.023	0.0594505	Brain_Frontal_Cortex
ENSG00000128965.11	CHAC1	2.23026	0.203933	0.0257305	0.00168761	2	2	2	0.023	0.0594505	Muscle_Skeletal
ENSG00000144724.19	PTPRG	-2.23018	-0.359752	0.0257357	0.000560011	2	2	2	2e-08	0.0319578	Brain_Amygdala
ENSG00000086205.16	FOLH1	-2.23	-0.0860996	0.0257476	0.00953617	2	2	2	0.039	0.168033	Brain_Frontal_Cortex
ENSG00000086205.16	FOLH1	-2.23	-0.0860996	0.0257476	0.00953617	2	2	2	0.039	0.168033	Muscle_Skeletal
ENSG00000169607.12	CKAP2L	-2.22967	-0.49833	0.0257697	0.000444323	2	2	2	0.026	0.110819	Adipose
ENSG00000197375.12	SLC22A5	2.22904	0.0572683	0.0258114	0.0271298	2	2	2	0.0078	0.311901	Brain_Frontal_Cortex
ENSG00000197375.12	SLC22A5	2.22904	0.0572683	0.0258114	0.0271298	2	2	2	0.0078	0.311901	Muscle_Skeletal
ENSG00000165152.8	TMEM246	-2.22896	-0.473855	0.0258164	0.000326256	2	3	3	9.3e-05	0.0311275	Adipose
ENSG00000175538.10	KCNE3	-2.22866	-0.0318027	0.0258362	0.0634205	2	2	2	0.039	0.339434	Brain_Amygdala
ENSG00000111596.11	CNOT2	2.22807	0.14774	0.0258756	0.00317124	2	2	2	0.03	0.111011	Brain_Frontal_Cortex
ENSG00000111596.11	CNOT2	2.22807	0.14774	0.0258756	0.00317124	2	2	2	0.03	0.111011	Muscle_Skeletal
ENSG00000140623.13	2020-09-12	2.22768	0.0113608	0.0259017	0.511445	2	4	4	0.024	0.780661	Brain_Amygdala
ENSG00000114933.15	INO80D	2.22742	0.0329553	0.0259193	0.0739451	2	2	2	0.0048	0.226424	Brain_Frontal_Cortex
ENSG00000114933.15	INO80D	2.22742	0.0329553	0.0259193	0.0739451	2	2	2	0.0048	0.226424	Muscle_Skeletal
ENSG00000074054.17	CLASP1	-2.22704	-0.272916	0.0259447	0.00104962	2	2	2	0.048	0.0610814	Brain_Frontal_Cortex
ENSG00000074054.17	CLASP1	-2.22704	-0.272916	0.0259447	0.00104962	2	2	2	0.048	0.0610814	Muscle_Skeletal
ENSG00000255621.1	RP11-377D9.3	-2.22636	-0.0225604	0.0259901	0.162715	2	2	2	0.031	0.75821	Brain_Amygdala
ENSG00000115596.3	WNT6	-2.22621	-0.0320525	0.026	0.118547	1	1	1	0.026	1.03268	Adipose
ENSG00000025039.14	RRAGD	2.22621	0.122654	0.026	0.00504804	1	2	2	0.026	0.100282	Adipose
ENSG00000040633.12	PHF23	2.22621	1.66123	0.026	2.80167e-05	1	1	1	0.026	0.0101732	Adipose
ENSG00000180758.11	GPR157	-2.22621	-0.131748	0.026	0.0043576	1	1	1	0.026	0.141938	Adipose
ENSG00000259807.1	RP11-426C22.4	-2.22621	-0.0900669	0.026	0.0100529	1	2	2	0.026	0.244263	Adipose
ENSG00000133808.4	MICALCL	-2.22621	-0.0980405	0.026	0.00787068	1	1	1	0.026	0.127498	Adipose
ENSG00000174059.16	CD34	2.22621	2.79765	0.026	1.18889e-05	1	1	1	0.026	0.0156917	Brain_Amygdala
ENSG00000114841.17	DNAH1	-2.22621	-0.0758266	0.026	0.0114869	1	1	1	0.026	0.246615	Adipose
ENSG00000080007.7	DDX43	-2.22621	-0.0480904	0.026	0.0337938	1	2	2	0.026	0.253689	Adipose
ENSG00000113119.12	TMCO6	2.22621	0.0586712	0.026	0.0212693	1	1	1	0.026	0.242027	Adipose
ENSG00000088756.12	ARHGAP28	-2.22621	-4.25141	0.026	4.19053e-06	1	3	3	0.026	0.00286964	Adipose
ENSG00000157933.9	SKI	-2.22621	-15.1563	0.026	4.01631e-07	1	1	1	0.026	0.0015967	Adipose
ENSG00000100124.14	ANKRD54	2.22621	0.0251932	0.026	0.16275	1	1	1	0.026	1.25827	Adipose
ENSG00000107872.12	FBXL15	2.22621	0.432149	0.026	0.000384337	1	1	1	0.026	0.10899	Adipose
ENSG00000107104.18	KANK1	-2.22621	-0.106994	0.026	0.00578545	1	2	2	0.026	0.130849	Adipose
ENSG00000105205.6	CLC	2.22621	0.21005	0.026	0.00179228	1	1	1	0.026	0.0737919	Adipose
ENSG00000148362.10	C9orf142	2.22621	0.0962053	0.026	0.00805433	1	1	1	0.026	0.135128	Adipose
ENSG00000157933.9	SKI	-2.22621	-417.676	0.026	5.30255e-10	1	1	1	0.026	5.79397e-05	Brain_Amygdala
ENSG00000179639.10	FCER1A	2.22621	0.0410934	0.026	0.0398591	1	1	1	0.026	0.32852	Brain_Amygdala
ENSG00000249471.7	ZNF324B	2.22621	0.0904536	0.026	0.0086741	1	2	2	0.026	0.150353	Brain_Amygdala
ENSG00000107872.12	FBXL15	2.22621	0.544053	0.026	0.000361877	1	1	1	0.026	0.0865725	Brain_Amygdala
ENSG00000176597.11	B3GNT5	2.22621	4.09559	0.026	3.51288e-06	1	1	1	0.026	0.0093027	Brain_Amygdala
ENSG00000115596.3	WNT6	-2.22621	-0.0661728	0.026	0.0493925	1	1	1	0.026	0.500206	Brain_Amygdala
ENSG00000156150.6	ALX3	2.22621	0.499767	0.026	0.000300834	1	1	1	0.026	0.0246115	Brain_Frontal_Cortex
ENSG00000174059.16	CD34	2.22621	4.23651	0.026	7.21634e-06	1	1	1	0.026	0.0103623	Brain_Frontal_Cortex
ENSG00000107872.12	FBXL15	2.22621	0.337388	0.026	0.000720918	1	1	1	0.026	0.139602	Brain_Frontal_Cortex
ENSG00000129170.8	CSRP3	2.22621	2.3603	0.026	1.40187e-05	1	1	1	0.026	0.00910902	Brain_Frontal_Cortex
ENSG00000115596.3	WNT6	-2.22621	-0.0490422	0.026	0.0785996	1	1	1	0.026	0.674928	Brain_Frontal_Cortex
ENSG00000140332.15	TLE3	-2.22621	-2.48186	0.026	1.01498e-05	1	1	1	0.026	0.0115236	Brain_Frontal_Cortex
ENSG00000249471.7	ZNF324B	2.22621	0.0660942	0.026	0.0138575	1	1	1	0.026	0.205767	Brain_Frontal_Cortex
ENSG00000137776.16	SLTM	-2.22621	-0.783887	0.026	0.000106414	1	2	2	0.026	0.0322751	Brain_Frontal_Cortex
ENSG00000156150.6	ALX3	2.22621	0.499767	0.026	0.000300834	1	1	1	0.026	0.0246115	Muscle_Skeletal
ENSG00000174059.16	CD34	2.22621	4.23651	0.026	7.21634e-06	1	1	1	0.026	0.0103623	Muscle_Skeletal
ENSG00000107872.12	FBXL15	2.22621	0.337388	0.026	0.000720918	1	1	1	0.026	0.139602	Muscle_Skeletal
ENSG00000129170.8	CSRP3	2.22621	2.3603	0.026	1.40187e-05	1	1	1	0.026	0.00910902	Muscle_Skeletal
ENSG00000115596.3	WNT6	-2.22621	-0.0490422	0.026	0.0785996	1	1	1	0.026	0.674928	Muscle_Skeletal
ENSG00000140332.15	TLE3	-2.22621	-2.48186	0.026	1.01498e-05	1	1	1	0.026	0.0115236	Muscle_Skeletal
ENSG00000249471.7	ZNF324B	2.22621	0.0660942	0.026	0.0138575	1	1	1	0.026	0.205767	Muscle_Skeletal
ENSG00000137776.16	SLTM	-2.22621	-0.783887	0.026	0.000106414	1	2	2	0.026	0.0322751	Muscle_Skeletal
ENSG00000179639.10	FCER1A	2.22621	0.0643064	0.026	0.0172374	1	1	1	0.026	0.209932	Adipose
ENSG00000091490.10	SEL1L3	2.22621	0.0670635	0.026	0.015858	1	1	1	0.026	0.178935	Adipose
ENSG00000137776.16	SLTM	-2.22621	-0.564709	0.026	0.000267783	1	2	2	0.026	0.0448018	Adipose
ENSG00000174059.16	CD34	2.22621	4.21913	0.026	4.13268e-06	1	1	1	0.026	0.010405	Adipose
ENSG00000112514.15	CUTA	2.22621	0.175664	0.026	0.00214867	1	1	1	0.026	0.0927908	Brain_Frontal_Cortex
ENSG00000245750.7	DRAIC	2.22621	13.3935	0.026	3.84296e-07	1	1	1	0.026	0.00299399	Brain_Frontal_Cortex
ENSG00000112514.15	CUTA	2.22621	0.175664	0.026	0.00214867	1	1	1	0.026	0.0927908	Muscle_Skeletal
ENSG00000245750.7	DRAIC	2.22621	13.3935	0.026	3.84296e-07	1	1	1	0.026	0.00299399	Muscle_Skeletal
ENSG00000103196.11	CRISPLD2	-2.22583	-0.0510622	0.0260254	0.027506	2	2	2	0.011	0.231236	Adipose
ENSG00000170581.13	STAT2	2.22562	0.0561709	0.0260396	0.0271483	2	2	2	0.026	0.430847	Adipose
ENSG00000105825.11	TFPI2	2.22391	1.25777	0.0261548	5.61586e-05	2	2	2	0.065	0.0206885	Adipose
ENSG00000171103.10	TRMT61B	2.22367	0.0176677	0.0261708	0.244131	2	2	2	0.016	0.588153	Adipose
ENSG00000182183.14	FAM159A	2.2223	0.0585612	0.0262631	0.0215158	2	2	2	0.025	0.205605	Adipose
ENSG00000141295.13	SCRN2	-2.22227	-0.0314236	0.0262653	0.0746248	3	3	3	0.041	0.39001	Brain_Frontal_Cortex
ENSG00000141295.13	SCRN2	-2.22227	-0.0314236	0.0262653	0.0746248	3	3	3	0.041	0.39001	Muscle_Skeletal
ENSG00000198700.9	IPO9	-2.22196	-0.316273	0.0262861	0.00105828	2	2	2	0.025	0.0748264	Brain_Amygdala
ENSG00000274712.1	RP11-147L13.15	2.2219	0.0525493	0.02629	0.027755	2	4	4	0.017	0.222358	Adipose
ENSG00000188895.11	MSL1	2.22173	0.0513198	0.0263014	0.0263104	3	3	3	0.029	0.330634	Brain_Frontal_Cortex
ENSG00000188895.11	MSL1	2.22173	0.0513198	0.0263014	0.0263104	3	3	3	0.029	0.330634	Muscle_Skeletal
ENSG00000143498.17	TAF1A	-2.22154	-0.0490799	0.0263146	0.0285202	2	2	2	0.059	0.276901	Brain_Amygdala
ENSG00000105650.21	PDE4C	-2.22136	-0.0774843	0.0263267	0.0137376	2	2	2	0.038	0.179396	Brain_Frontal_Cortex
ENSG00000105650.21	PDE4C	-2.22136	-0.0774843	0.0263267	0.0137376	2	2	2	0.038	0.179396	Muscle_Skeletal
ENSG00000164695.4	CHMP4C	2.22087	0.0329486	0.0263595	0.0702658	3	3	3	0.047	0.593478	Adipose
ENSG00000085644.13	ZNF213	2.21998	0.0343406	0.0264204	0.0715966	3	3	3	0.0093	0.290728	Adipose
ENSG00000125046.14	SSUH2	2.21935	0.104261	0.0264629	0.00655571	2	2	2	0.0066	0.112375	Adipose
ENSG00000205133.11	TRIQK	-2.21929	-0.8032	0.026467	0.000131639	2	2	2	0.029	0.0225265	Brain_Amygdala
ENSG00000148798.10	INA	2.21897	0.171266	0.026489	0.00216106	2	2	2	0.026	0.0703267	Brain_Frontal_Cortex
ENSG00000148798.10	INA	2.21897	0.171266	0.026489	0.00216106	2	2	2	0.026	0.0703267	Muscle_Skeletal
ENSG00000189306.10	RRP7A	2.2186	0.0665401	0.0265138	0.0423846	3	4	4	0.011	0.36804	Brain_Amygdala
ENSG00000143537.13	ADAM15	2.21748	0.0651787	0.0265901	0.0150584	2	2	2	0.018	0.220887	Adipose
ENSG00000254004.6	ZNF260	-2.21746	-0.0501077	0.0265915	0.0274715	2	2	2	0.012	0.144315	Adipose
ENSG00000204381.11	LAYN	-2.21722	-0.0452778	0.0266078	0.0381627	2	2	2	0.027	0.272347	Brain_Amygdala
ENSG00000088882.7	CPXM1	2.21665	0.0358851	0.0266471	0.0586584	2	2	2	0.021	0.348084	Brain_Frontal_Cortex
ENSG00000088882.7	CPXM1	2.21665	0.0358851	0.0266471	0.0586584	2	2	2	0.021	0.348084	Muscle_Skeletal
ENSG00000186272.12	ZNF17	2.21563	0.0210262	0.026717	0.157435	3	3	3	0.018	0.567013	Brain_Frontal_Cortex
ENSG00000186272.12	ZNF17	2.21563	0.0210262	0.026717	0.157435	3	3	3	0.018	0.567013	Muscle_Skeletal
ENSG00000198246.7	SLC29A3	2.21518	0.0353909	0.026748	0.0593773	3	3	3	0.017	0.29595	Brain_Frontal_Cortex
ENSG00000198246.7	SLC29A3	2.21518	0.0353909	0.026748	0.0593773	3	3	3	0.017	0.29595	Muscle_Skeletal
ENSG00000115392.11	FANCL	-2.21357	-0.103349	0.0268581	0.00686523	2	2	2	0.0071	0.248199	Adipose
ENSG00000223768.1	LINC00205	-2.21326	-0.0425583	0.0268798	0.0450513	2	2	2	0.076	0.435886	Adipose
ENSG00000170291.14	ELP5	-2.21319	-0.0310186	0.0268847	0.0688455	2	2	2	0.028	0.211131	Adipose
ENSG00000180509.11	KCNE1	2.21237	0.184614	0.0269411	0.00232827	2	2	2	0.0022	0.120976	Adipose
ENSG00000255008.2	AP000442.4	2.21185	0.0831982	0.0269769	0.0100921	2	2	2	0.079	0.293759	Adipose
ENSG00000095209.11	TMEM38B	-2.21153	-0.067721	0.0269995	0.0181642	2	3	3	0.027	0.417072	Adipose
ENSG00000070269.13	TMEM260	2.21152	0.117642	0.027	0.00501244	1	1	1	0.027	0.127505	Adipose
ENSG00000143319.16	ISG20L2	2.21152	0.234553	0.027	0.00121056	1	1	1	0.027	0.0537193	Adipose
ENSG00000119707.13	RBM25	2.21152	16.3265	0.027	2.66234e-07	1	2	2	0.027	0.0014945	Adipose
ENSG00000197912.14	SPG7	2.21152	5.2487	0.027	5.0242e-06	1	1	1	0.027	0.0143274	Adipose
ENSG00000078487.17	ZCWPW1	-2.21152	-0.0695247	0.027	0.0157042	1	2	2	0.027	0.215751	Adipose
ENSG00000261159.1	RP11-723O4.9	2.21152	0.280315	0.027	0.00181603	1	2	2	0.027	0.235449	Brain_Amygdala
ENSG00000115297.10	TLX2	-2.21152	-11.6564	0.027	3.76405e-07	1	1	1	0.027	0.00149274	Brain_Amygdala
ENSG00000125414.18	MYH2	-2.21152	-2.85984	0.027	1.06157e-05	1	1	1	0.027	0.00905644	Brain_Frontal_Cortex
ENSG00000125414.18	MYH2	-2.21152	-2.85984	0.027	1.06157e-05	1	1	1	0.027	0.00905644	Muscle_Skeletal
ENSG00000189050.15	RNFT1	2.21152	0.334523	0.027	0.00131957	1	3	3	0.027	0.152157	Adipose
ENSG00000185955.4	C7orf61	-2.21152	-0.11647	0.027	0.0056707	1	1	1	0.027	0.129647	Adipose
ENSG00000138050.14	THUMPD2	2.21152	2.0139	0.027	2.4622e-05	1	2	2	0.027	0.0204578	Adipose
ENSG00000164675.10	IQUB	-2.21152	-0.0697583	0.027	0.0138465	1	1	1	0.027	0.17919	Adipose
ENSG00000120049.18	KCNIP2	-2.21152	-0.296857	0.027	0.000877624	1	1	1	0.027	0.0528875	Adipose
ENSG00000125414.18	MYH2	2.21152	2.76759	0.027	1.10566e-05	1	1	1	0.027	0.00935833	Adipose
ENSG00000224137.1	LINC01857	-2.21152	-0.537218	0.027	0.000260167	1	1	1	0.027	0.0227096	Adipose
ENSG00000108651.9	UTP6	-2.21152	-0.113241	0.027	0.00536524	1	1	1	0.027	0.128928	Adipose
ENSG00000278053.4	DDX52	2.21152	0.0859944	0.027	0.0126297	1	1	1	0.027	0.475612	Brain_Amygdala
ENSG00000277692.1	RP11-358N2.2	2.21152	0.109221	0.027	0.00622642	1	1	1	0.027	0.112615	Brain_Amygdala
ENSG00000167216.16	KATNAL2	2.21152	2.69569	0.027	8.52575e-06	1	1	1	0.027	0.0116111	Brain_Amygdala
ENSG00000233237.6	LINC00472	2.21152	0.182994	0.027	0.00149519	1	1	1	0.027	0.127873	Brain_Amygdala
ENSG00000078487.17	ZCWPW1	-2.21152	-0.0290128	0.027	0.0911059	1	1	1	0.027	0.517013	Brain_Amygdala
ENSG00000196542.8	SPTSSB	-2.21152	-0.0893986	0.027	0.0105512	1	1	1	0.027	0.146535	Brain_Amygdala
ENSG00000100867.14	DHRS2	-2.21152	-2.28668	0.027	1.34548e-05	1	1	1	0.027	0.0067784	Brain_Amygdala
ENSG00000272695.1	GAS6-AS2	-2.21152	-0.26307	0.027	0.00102358	1	1	1	0.027	0.156613	Brain_Amygdala
ENSG00000175592.8	FOSL1	-2.21152	-1.08261	0.027	5.26526e-05	1	1	1	0.027	0.0112691	Brain_Amygdala
ENSG00000146250.6	PRSS35	2.21152	2.89037	0.027	9.7154e-06	1	1	1	0.027	0.014185	Brain_Amygdala
ENSG00000125414.18	MYH2	2.21152	9.19549	0.027	8.81345e-07	1	1	1	0.027	0.0028166	Brain_Amygdala
ENSG00000278107.1	RP11-162A12.4	2.21152	0.159152	0.027	0.00387622	1	1	1	0.027	0.103674	Brain_Amygdala
ENSG00000185989.10	RASA3	2.21152	1.00217	0.027	7.53088e-05	1	1	1	0.027	0.0298352	Brain_Amygdala
ENSG00000189050.15	RNFT1	2.21152	0.364772	0.027	0.00116866	1	2	2	0.027	0.139539	Brain_Frontal_Cortex
ENSG00000002745.12	WNT16	-2.21152	-0.26734	0.027	0.000901036	1	1	1	0.027	0.0879031	Brain_Frontal_Cortex
ENSG00000078487.17	ZCWPW1	-2.21152	-0.0239617	0.027	0.119905	1	1	1	0.027	0.625999	Brain_Frontal_Cortex
ENSG00000142449.12	FBN3	-2.21152	-0.0544132	0.027	0.0270966	1	1	1	0.027	0.24075	Brain_Frontal_Cortex
ENSG00000095752.6	IL11	2.21152	0.162748	0.027	0.00271744	1	1	1	0.027	0.0737337	Brain_Frontal_Cortex
ENSG00000204237.4	OXLD1	2.21152	0.0797259	0.027	0.0118153	1	1	1	0.027	0.348695	Brain_Frontal_Cortex
ENSG00000100867.14	DHRS2	-2.21152	-0.961339	0.027	7.38321e-05	1	1	1	0.027	0.0161233	Brain_Frontal_Cortex
ENSG00000146250.6	PRSS35	2.21152	16.9446	0.027	2.84944e-07	1	1	1	0.027	0.00241966	Brain_Frontal_Cortex
ENSG00000143319.16	ISG20L2	2.21152	1.04678	0.027	6.20677e-05	1	1	1	0.027	0.0120369	Brain_Frontal_Cortex
ENSG00000115685.14	PPP1R7	2.21152	0.235642	0.027	0.00103716	1	1	1	0.027	0.051349	Brain_Frontal_Cortex
ENSG00000151704.15	KCNJ1	2.21152	34.7571	0.027	6.15166e-08	1	1	1	0.027	0.000445952	Brain_Frontal_Cortex
ENSG00000185955.4	C7orf61	-2.21152	-0.0962304	0.027	0.00753389	1	1	1	0.027	0.156915	Brain_Frontal_Cortex
ENSG00000119707.13	RBM25	2.21152	3.31535	0.027	4.14002e-06	1	1	1	0.027	0.00735971	Brain_Frontal_Cortex
ENSG00000204381.11	LAYN	-2.21152	-0.0571359	0.027	0.0205645	1	1	1	0.027	0.215276	Brain_Frontal_Cortex
ENSG00000121957.12	GPSM2	2.21152	0.167736	0.027	0.00268537	1	1	1	0.027	0.103734	Brain_Frontal_Cortex
ENSG00000277692.1	RP11-358N2.2	2.21152	0.10666	0.027	0.00594237	1	1	1	0.027	0.11532	Brain_Frontal_Cortex
ENSG00000197912.14	SPG7	-2.21152	-2.35137	0.027	2.55577e-05	1	1	1	0.027	0.0319814	Brain_Frontal_Cortex
ENSG00000178773.14	CPNE7	2.21152	0.449504	0.027	0.000392429	1	1	1	0.027	0.0347049	Brain_Frontal_Cortex
ENSG00000189050.15	RNFT1	2.21152	0.364772	0.027	0.00116866	1	2	2	0.027	0.139539	Muscle_Skeletal
ENSG00000002745.12	WNT16	-2.21152	-0.26734	0.027	0.000901036	1	1	1	0.027	0.0879031	Muscle_Skeletal
ENSG00000078487.17	ZCWPW1	-2.21152	-0.0239617	0.027	0.119905	1	1	1	0.027	0.625999	Muscle_Skeletal
ENSG00000142449.12	FBN3	-2.21152	-0.0544132	0.027	0.0270966	1	1	1	0.027	0.24075	Muscle_Skeletal
ENSG00000095752.6	IL11	2.21152	0.162748	0.027	0.00271744	1	1	1	0.027	0.0737337	Muscle_Skeletal
ENSG00000204237.4	OXLD1	2.21152	0.0797259	0.027	0.0118153	1	1	1	0.027	0.348695	Muscle_Skeletal
ENSG00000100867.14	DHRS2	-2.21152	-0.961339	0.027	7.38321e-05	1	1	1	0.027	0.0161233	Muscle_Skeletal
ENSG00000146250.6	PRSS35	2.21152	16.9446	0.027	2.84944e-07	1	1	1	0.027	0.00241966	Muscle_Skeletal
ENSG00000143319.16	ISG20L2	2.21152	1.04678	0.027	6.20677e-05	1	1	1	0.027	0.0120369	Muscle_Skeletal
ENSG00000115685.14	PPP1R7	2.21152	0.235642	0.027	0.00103716	1	1	1	0.027	0.051349	Muscle_Skeletal
ENSG00000151704.15	KCNJ1	2.21152	34.7571	0.027	6.15166e-08	1	1	1	0.027	0.000445952	Muscle_Skeletal
ENSG00000185955.4	C7orf61	-2.21152	-0.0962304	0.027	0.00753389	1	1	1	0.027	0.156915	Muscle_Skeletal
ENSG00000119707.13	RBM25	2.21152	3.31535	0.027	4.14002e-06	1	1	1	0.027	0.00735971	Muscle_Skeletal
ENSG00000204381.11	LAYN	-2.21152	-0.0571359	0.027	0.0205645	1	1	1	0.027	0.215276	Muscle_Skeletal
ENSG00000121957.12	GPSM2	2.21152	0.167736	0.027	0.00268537	1	1	1	0.027	0.103734	Muscle_Skeletal
ENSG00000277692.1	RP11-358N2.2	2.21152	0.10666	0.027	0.00594237	1	1	1	0.027	0.11532	Muscle_Skeletal
ENSG00000197912.14	SPG7	-2.21152	-2.35137	0.027	2.55577e-05	1	1	1	0.027	0.0319814	Muscle_Skeletal
ENSG00000178773.14	CPNE7	2.21152	0.449504	0.027	0.000392429	1	1	1	0.027	0.0347049	Muscle_Skeletal
ENSG00000272695.1	GAS6-AS2	-2.21152	-0.319148	0.027	0.000826116	1	1	1	0.027	0.129094	Adipose
ENSG00000241839.9	PLEKHO2	-2.21152	-0.0388721	0.027	0.0490296	1	1	1	0.027	0.311278	Adipose
ENSG00000117620.14	SLC35A3	2.21152	0.174735	0.027	0.00242133	1	2	2	0.027	0.0955732	Adipose
ENSG00000117620.14	SLC35A3	2.21152	0.118986	0.027	0.00464908	1	1	1	0.027	0.140353	Brain_Amygdala
ENSG00000185955.4	C7orf61	-2.21152	-0.0756401	0.027	0.0135829	1	1	1	0.027	0.19963	Brain_Amygdala
ENSG00000117620.14	SLC35A3	2.21152	0.0705506	0.027	0.0126512	1	2	2	0.027	0.236709	Brain_Frontal_Cortex
ENSG00000117620.14	SLC35A3	2.21152	0.0705506	0.027	0.0126512	1	2	2	0.027	0.236709	Muscle_Skeletal
ENSG00000100804.18	PSMB5	-2.2115	-0.0994919	0.0270012	0.00792034	2	2	2	0.043	0.250921	Adipose
ENSG00000148834.12	GSTO1	-2.21059	-0.0605098	0.0270644	0.027419	3	3	3	0.028	0.693961	Adipose
ENSG00000143194.12	MAEL	-2.20974	-0.0108456	0.0271231	0.625411	3	3	3	0.035	0.686808	Brain_Frontal_Cortex
ENSG00000143194.12	MAEL	-2.20974	-0.0108456	0.0271231	0.625411	3	3	3	0.035	0.686808	Muscle_Skeletal
ENSG00000254004.6	ZNF260	-2.20945	-0.0389685	0.0271436	0.047316	2	2	2	0.015	0.186121	Brain_Frontal_Cortex
ENSG00000254004.6	ZNF260	-2.20945	-0.0389685	0.0271436	0.047316	2	2	2	0.015	0.186121	Muscle_Skeletal
ENSG00000164284.14	GRPEL2	2.20944	0.046969	0.0271438	0.0335879	2	2	2	0.012	0.164699	Brain_Frontal_Cortex
ENSG00000164284.14	GRPEL2	2.20944	0.046969	0.0271438	0.0335879	2	2	2	0.012	0.164699	Muscle_Skeletal
ENSG00000257467.5	RP11-121G22.3	-2.20896	-6.08951	0.0271774	1.31063e-06	2	2	2	0.025	0.00231744	Brain_Frontal_Cortex
ENSG00000257467.5	RP11-121G22.3	-2.20896	-6.08951	0.0271774	1.31063e-06	2	2	2	0.025	0.00231744	Muscle_Skeletal
ENSG00000174483.19	BBS1	2.20862	0.123478	0.0272008	0.0045886	2	2	2	0.076	0.118494	Adipose
ENSG00000165886.4	UBTD1	-2.20848	-0.196365	0.0272108	0.00181592	2	2	2	0.041	0.0803603	Adipose
ENSG00000184209.14	SNRNP35	-2.20804	-0.194155	0.0272415	0.00182774	2	2	2	0.011	0.185105	Brain_Frontal_Cortex
ENSG00000184209.14	SNRNP35	-2.20804	-0.194155	0.0272415	0.00182774	2	2	2	0.011	0.185105	Muscle_Skeletal
ENSG00000167657.13	DAPK3	-2.20666	-0.280908	0.0273375	0.00119857	2	2	2	0.018	0.0399773	Adipose
ENSG00000166278.14	C2	-2.20616	-0.162277	0.0273725	0.00279278	2	2	2	0.015	0.0994374	Adipose
ENSG00000246379.6	RP11-461O7.1	-2.20591	-0.045109	0.0273901	0.0289908	2	2	2	0.0079	0.871746	Brain_Amygdala
ENSG00000105854.12	PON2	2.20583	0.108097	0.0273959	0.00474473	3	3	3	0.034	0.282062	Adipose
ENSG00000244754.8	N4BP2L2	-2.20487	-0.210032	0.0274633	0.00150574	2	2	2	0.029	0.0656831	Brain_Amygdala
ENSG00000185298.12	CCDC137	2.20434	0.0479401	0.0275002	0.0365244	2	3	3	0.027	0.57779	Adipose
ENSG00000197457.9	STMN3	2.20404	0.133269	0.0275216	0.00434277	2	3	3	0.063	0.0982235	Brain_Frontal_Cortex
ENSG00000197457.9	STMN3	2.20404	0.133269	0.0275216	0.00434277	2	3	3	0.063	0.0982235	Muscle_Skeletal
ENSG00000241404.6	EGFL8	-2.20363	-0.230886	0.0275501	0.0015377	2	2	2	0.024	0.0629551	Adipose
ENSG00000143194.12	MAEL	-2.20359	-0.011211	0.0275532	0.573157	3	3	3	0.034	0.69172	Brain_Amygdala
ENSG00000172548.14	NIPAL4	2.20317	0.152659	0.0275829	0.0036259	2	2	2	0.02	0.115182	Brain_Frontal_Cortex
ENSG00000172548.14	NIPAL4	2.20317	0.152659	0.0275829	0.0036259	2	2	2	0.02	0.115182	Muscle_Skeletal
ENSG00000174799.10	CEP135	-2.20218	-0.143465	0.0276528	0.00386286	2	2	2	0.037	0.2328	Brain_Amygdala
ENSG00000174799.10	CEP135	-2.20215	-0.150292	0.0276549	0.00356266	2	2	2	0.037	0.219029	Brain_Frontal_Cortex
ENSG00000174799.10	CEP135	-2.20215	-0.150292	0.0276549	0.00356266	2	2	2	0.037	0.219029	Muscle_Skeletal
ENSG00000110074.10	FOXRED1	-2.20149	-0.0153043	0.0277013	0.313725	3	3	3	0.032	0.754284	Adipose
ENSG00000105479.15	CCDC114	2.19961	0.025802	0.0278344	0.12202	4	4	4	0.02	0.45749	Adipose
ENSG00000164663.14	USP49	-2.19923	-0.0346638	0.0278616	0.0603717	2	2	2	0.017	0.337663	Adipose
ENSG00000251632.1	LINC02172	2.19729	2.17528	0.028	1.87913e-05	1	1	1	0.028	0.00891837	Adipose
ENSG00000225975.6	LINC01534	-2.19729	-0.106826	0.028	0.00687585	1	1	1	0.028	0.242451	Adipose
ENSG00000268388.5	FENDRR	-2.19729	-0.971229	0.028	8.5125e-05	1	1	1	0.028	0.0262554	Brain_Amygdala
ENSG00000198298.12	ZNF485	2.19729	0.436863	0.028	0.000374345	1	1	1	0.028	0.106899	Brain_Amygdala
ENSG00000126860.11	EVI2A	2.19729	0.182812	0.028	0.00217492	1	1	1	0.028	0.0678292	Brain_Frontal_Cortex
ENSG00000059915.16	PSD	2.19729	9.83248	0.028	8.09643e-07	1	1	1	0.028	0.00467837	Brain_Frontal_Cortex
ENSG00000126860.11	EVI2A	2.19729	0.182812	0.028	0.00217492	1	1	1	0.028	0.0678292	Muscle_Skeletal
ENSG00000059915.16	PSD	2.19729	9.83248	0.028	8.09643e-07	1	1	1	0.028	0.00467837	Muscle_Skeletal
ENSG00000065621.14	GSTO2	2.19729	0.0522604	0.028	0.0385516	1	1	1	0.028	1.03137	Adipose
ENSG00000178342.4	KCNG2	-2.19729	-0.0770471	0.028	0.0127961	1	2	2	0.028	0.17392	Adipose
ENSG00000059915.16	PSD	2.19729	49.6838	0.028	2.77347e-08	1	1	1	0.028	0.000925855	Adipose
ENSG00000236914.3	LINC01852	-2.19729	-0.86859	0.028	8.79036e-05	1	1	1	0.028	0.0292428	Adipose
ENSG00000162458.12	FBLIM1	2.19729	0.0872375	0.028	0.0091865	1	1	1	0.028	0.14558	Adipose
ENSG00000135637.13	CCDC142	2.19729	0.27542	0.028	0.000884159	1	1	1	0.028	0.0606346	Adipose
ENSG00000115282.19	TTC31	-2.19729	-0.11731	0.028	0.00487361	1	1	1	0.028	0.142358	Adipose
ENSG00000068001.13	HYAL2	2.19729	0.404231	0.028	0.000456271	1	1	1	0.028	0.0925214	Adipose
ENSG00000136908.17	DPM2	2.19729	0.19636	0.028	0.00161935	1	1	1	0.028	0.09065	Adipose
ENSG00000059915.16	PSD	2.19729	9.16872	0.028	1.21534e-06	1	1	1	0.028	0.00501706	Brain_Amygdala
ENSG00000115282.19	TTC31	-2.19729	-0.152587	0.028	0.00248063	1	1	1	0.028	0.109446	Brain_Amygdala
ENSG00000198860.11	TSEN15	2.19729	0.0610809	0.028	0.0209498	1	1	1	0.028	0.203009	Brain_Amygdala
ENSG00000170802.15	FOXN2	-2.19729	-0.0361618	0.028	0.0610375	1	1	1	0.028	0.494997	Brain_Amygdala
ENSG00000126860.11	EVI2A	2.19729	0.130161	0.028	0.00406669	1	1	1	0.028	0.0952666	Brain_Amygdala
ENSG00000198626.15	RYR2	-2.19729	-43.7247	0.028	8.96287e-08	1	1	1	0.028	0.00112751	Brain_Amygdala
ENSG00000135637.13	CCDC142	2.19729	0.134032	0.028	0.003215	1	1	1	0.028	0.124597	Brain_Amygdala
ENSG00000148842.17	CNNM2	2.19729	0.106873	0.028	0.00557838	1	1	1	0.028	0.203045	Brain_Amygdala
ENSG00000135637.13	CCDC142	2.19729	0.119838	0.028	0.00476695	1	1	1	0.028	0.139355	Brain_Frontal_Cortex
ENSG00000198626.15	RYR2	-2.19729	-18.2476	0.028	5.18572e-07	1	1	1	0.028	0.00270173	Brain_Frontal_Cortex
ENSG00000157211.11	CDCP2	2.19729	0.0850161	0.028	0.00966849	1	1	1	0.028	0.185847	Brain_Frontal_Cortex
ENSG00000144130.11	NT5DC4	2.19729	7.30126	0.028	1.41879e-06	1	1	1	0.028	0.00164355	Brain_Frontal_Cortex
ENSG00000119041.10	GTF3C3	-2.19729	-0.126314	0.028	0.00603363	1	1	1	0.028	0.193962	Brain_Frontal_Cortex
ENSG00000115282.19	TTC31	-2.19729	-0.129351	0.028	0.00409158	1	1	1	0.028	0.129107	Brain_Frontal_Cortex
ENSG00000198298.12	ZNF485	-2.19729	-0.938734	0.028	6.18409e-05	1	1	1	0.028	0.0497479	Brain_Frontal_Cortex
ENSG00000142606.15	MMEL1	2.19729	1.30771	0.028	2.36473e-05	1	1	1	0.028	0.0276056	Brain_Frontal_Cortex
ENSG00000135637.13	CCDC142	2.19729	0.119838	0.028	0.00476695	1	1	1	0.028	0.139355	Muscle_Skeletal
ENSG00000198626.15	RYR2	-2.19729	-18.2476	0.028	5.18572e-07	1	1	1	0.028	0.00270173	Muscle_Skeletal
ENSG00000157211.11	CDCP2	2.19729	0.0850161	0.028	0.00966849	1	1	1	0.028	0.185847	Muscle_Skeletal
ENSG00000144130.11	NT5DC4	2.19729	7.30126	0.028	1.41879e-06	1	1	1	0.028	0.00164355	Muscle_Skeletal
ENSG00000119041.10	GTF3C3	-2.19729	-0.126314	0.028	0.00603363	1	1	1	0.028	0.193962	Muscle_Skeletal
ENSG00000115282.19	TTC31	-2.19729	-0.129351	0.028	0.00409158	1	1	1	0.028	0.129107	Muscle_Skeletal
ENSG00000198298.12	ZNF485	-2.19729	-0.938734	0.028	6.18409e-05	1	1	1	0.028	0.0497479	Muscle_Skeletal
ENSG00000142606.15	MMEL1	2.19729	1.30771	0.028	2.36473e-05	1	1	1	0.028	0.0276056	Muscle_Skeletal
ENSG00000126860.11	EVI2A	2.19729	0.0883404	0.028	0.00931169	1	1	1	0.028	0.140366	Adipose
ENSG00000135443.8	KRT85	2.19729	48.2251	0.028	3.4278e-08	1	1	1	0.028	0.000520476	Adipose
ENSG00000142606.15	MMEL1	-2.19729	-0.607432	0.028	0.000161789	1	2	2	0.028	0.0594305	Adipose
ENSG00000142046.14	TMEM91	-2.19729	-0.74997	0.028	0.000135406	1	1	1	0.028	0.017334	Brain_Amygdala
ENSG00000119041.10	GTF3C3	-2.19729	-0.120134	0.028	0.00450804	1	1	1	0.028	0.203939	Brain_Amygdala
ENSG00000213625.8	LEPROT	2.19729	0.0347394	0.028	0.0586154	1	1	1	0.028	0.345429	Brain_Amygdala
ENSG00000107242.17	PIP5K1B	2.19729	0.277712	0.028	0.000778836	1	1	1	0.028	0.118108	Brain_Amygdala
ENSG00000181894.14	ZNF329	2.19729	0.104744	0.028	0.00512263	1	1	1	0.028	0.140342	Brain_Frontal_Cortex
ENSG00000170802.15	FOXN2	-2.19729	-0.0408894	0.028	0.050093	1	1	1	0.028	0.437767	Brain_Frontal_Cortex
ENSG00000181894.14	ZNF329	2.19729	0.104744	0.028	0.00512263	1	1	1	0.028	0.140342	Muscle_Skeletal
ENSG00000170802.15	FOXN2	-2.19729	-0.0408894	0.028	0.050093	1	1	1	0.028	0.437767	Muscle_Skeletal
ENSG00000206527.9	HACD2	-2.19698	-0.0741595	0.0280221	0.00926601	2	2	2	0.022	0.234624	Brain_Frontal_Cortex
ENSG00000206527.9	HACD2	-2.19698	-0.0741595	0.0280221	0.00926601	2	2	2	0.022	0.234624	Muscle_Skeletal
ENSG00000147457.13	CHMP7	2.19673	0.0759646	0.02804	0.011507	2	2	2	0.073	0.20648	Adipose
ENSG00000136758.18	YME1L1	2.19535	0.254462	0.0281382	0.0011708	2	2	2	0.029	0.0508084	Brain_Frontal_Cortex
ENSG00000136758.18	YME1L1	2.19535	0.254462	0.0281382	0.0011708	2	2	2	0.029	0.0508084	Muscle_Skeletal
ENSG00000206527.9	HACD2	-2.19512	-0.0584588	0.0281547	0.0151719	2	2	2	0.022	0.297937	Brain_Amygdala
ENSG00000177990.11	DPY19L2	-2.19409	-0.0423637	0.028229	0.0431808	2	2	2	0.058	0.332926	Brain_Amygdala
ENSG00000080839.11	RBL1	2.19352	0.0961979	0.0282699	0.00532934	2	2	2	0.0043	0.14641	Adipose
ENSG00000183783.6	KCTD8	2.19292	0.0217295	0.0283129	0.133975	3	3	3	0.082	0.866242	Adipose
ENSG00000185482.7	STAC3	-2.19092	-0.125782	0.0284574	0.00421373	2	2	2	0.073	0.0727208	Brain_Frontal_Cortex
ENSG00000185482.7	STAC3	-2.19092	-0.125782	0.0284574	0.00421373	2	2	2	0.073	0.0727208	Muscle_Skeletal
ENSG00000165526.8	RPUSD4	-2.18999	-0.229432	0.0285249	0.0014471	2	2	2	0.037	0.0591707	Adipose
ENSG00000054983.16	GALC	-2.1896	-0.0113982	0.0285529	0.556177	4	4	4	0.0023	0.459319	Adipose
ENSG00000153406.13	NMRAL1	2.18896	0.0200141	0.0285995	0.171039	2	2	2	0.036	0.683877	Adipose
ENSG00000110921.13	MVK	-2.18804	-0.0721757	0.0286665	0.0242181	2	2	2	0.076	0.631796	Brain_Amygdala
ENSG00000169299.13	PGM2	2.18758	0.0199446	0.0286999	0.170985	2	2	2	0.034	0.449358	Adipose
ENSG00000088280.18	ASAP3	2.18634	0.0679929	0.0287905	0.0147245	2	2	2	0.024	0.19224	Brain_Frontal_Cortex
ENSG00000088280.18	ASAP3	2.18634	0.0679929	0.0287905	0.0147245	2	2	2	0.024	0.19224	Muscle_Skeletal
ENSG00000143437.20	ARNT	2.18605	0.029204	0.0288118	0.0785485	2	2	2	0.048	0.412575	Brain_Frontal_Cortex
ENSG00000143437.20	ARNT	2.18605	0.029204	0.0288118	0.0785485	2	2	2	0.048	0.412575	Muscle_Skeletal
ENSG00000023516.8	AKAP11	-2.18592	-0.0363166	0.0288211	0.0547663	2	2	2	0.063	0.351723	Brain_Amygdala
ENSG00000142733.14	MAP3K6	-2.18574	-0.0921451	0.028835	0.0131845	2	3	3	0.031	0.486452	Brain_Amygdala
ENSG00000011105.12	TSPAN9	2.18573	0.0282104	0.0288355	0.0871008	4	4	4	0.025	0.347502	Adipose
ENSG00000055211.12	GINM1	-2.18566	-0.0636436	0.0288404	0.0168327	2	2	2	0.029	0.186709	Adipose
ENSG00000137869.14	CYP19A1	2.18512	0.112858	0.0288802	0.00573541	2	2	2	0.03	0.107634	Adipose
ENSG00000084754.10	HADHA	2.18426	0.129879	0.0289431	0.00445183	2	2	2	0.016	0.0597337	Adipose
ENSG00000149927.17	DOC2A	-2.18363	-0.466939	0.0289895	0.000338478	2	2	2	0.024	0.0366172	Brain_Amygdala
ENSG00000162729.13	IGSF8	-2.18349	-0.0747526	0.029	0.0121952	1	1	1	0.029	0.195311	Adipose
ENSG00000111875.7	ASF1A	-2.18349	-0.11875	0.029	0.00540828	1	2	2	0.029	0.138105	Adipose
ENSG00000215241.3	RP11-266K4.9	-2.18349	-1.61484	0.029	5.77159e-05	1	2	2	0.029	0.0178346	Brain_Amygdala
ENSG00000137038.7	TMEM261	2.18349	1.29966	0.029	4.55815e-05	1	1	1	0.029	0.010849	Brain_Amygdala
ENSG00000169062.14	UPF3A	-2.18349	-0.0969413	0.029	0.00929585	1	3	3	0.029	0.376516	Brain_Frontal_Cortex
ENSG00000225793.2	RP1-234P15.4	2.18349	0.450342	0.029	0.000416531	1	1	1	0.029	0.0310875	Brain_Frontal_Cortex
ENSG00000169062.14	UPF3A	-2.18349	-0.0969413	0.029	0.00929585	1	3	3	0.029	0.376516	Muscle_Skeletal
ENSG00000225793.2	RP1-234P15.4	2.18349	0.450342	0.029	0.000416531	1	1	1	0.029	0.0310875	Muscle_Skeletal
ENSG00000166091.19	CMTM5	2.18349	1.01057	0.029	0.0002021	1	1	1	0.029	0.0815381	Adipose
ENSG00000188895.11	MSL1	2.18349	0.0249686	0.029	0.108032	1	1	1	0.029	0.676851	Adipose
ENSG00000162599.15	NFIA	-2.18349	-5.63346	0.029	2.47027e-06	1	1	1	0.029	0.00571585	Adipose
ENSG00000144331.18	ZNF385B	2.18349	1.85698	0.029	3.29685e-05	1	1	1	0.029	0.0228327	Brain_Amygdala
ENSG00000117625.13	RCOR3	2.18349	0.304448	0.029	0.000760036	1	1	1	0.029	0.0804735	Brain_Amygdala
ENSG00000146197.8	SCUBE3	-2.18349	-0.396152	0.029	0.00042372	1	1	1	0.029	0.0378643	Brain_Amygdala
ENSG00000110848.8	CD69	-2.18349	-2.53454	0.029	9.70814e-06	1	1	1	0.029	0.00469513	Brain_Amygdala
ENSG00000111199.10	TRPV4	-2.18349	-0.190368	0.029	0.00297669	1	1	1	0.029	0.146558	Brain_Amygdala
ENSG00000172336.4	POP7	2.18349	0.905376	0.029	3.99415e-05	1	1	1	0.029	0.0313682	Brain_Amygdala
ENSG00000160325.14	CACFD1	2.18349	0.0517464	0.029	0.0309135	1	1	1	0.029	0.434813	Brain_Amygdala
ENSG00000273301.1	RP11-314B1.2	2.18349	8.56806	0.029	1.16802e-06	1	1	1	0.029	0.00267272	Brain_Amygdala
ENSG00000113594.9	LIFR	-2.18349	-1.61106	0.029	5.40509e-05	1	1	1	0.029	0.0292354	Brain_Amygdala
ENSG00000260101.1	RP11-568N6.1	2.18349	7.64495	0.029	1.54123e-06	1	1	1	0.029	0.00303468	Brain_Amygdala
ENSG00000196182.10	STK40	2.18349	0.5403	0.029	0.000385514	1	1	1	0.029	0.0364612	Brain_Amygdala
ENSG00000144867.11	SRPRB	-2.18349	-0.579909	0.029	0.000251578	1	1	1	0.029	0.0474213	Brain_Frontal_Cortex
ENSG00000000938.12	FGR	-2.18349	-0.118562	0.029	0.00439786	1	1	1	0.029	0.207486	Brain_Frontal_Cortex
ENSG00000123416.15	TUBA1B	-2.18349	-0.105074	0.029	0.00711582	1	1	1	0.029	0.118012	Brain_Frontal_Cortex
ENSG00000260101.1	RP11-568N6.1	2.18349	1.09445	0.029	6.43973e-05	1	1	1	0.029	0.0211979	Brain_Frontal_Cortex
ENSG00000204290.10	BTNL2	2.18349	0.419874	0.029	0.000227918	1	2	2	0.029	0.0955049	Brain_Frontal_Cortex
ENSG00000181085.14	MAPK15	-2.18349	-0.166838	0.029	0.00385173	1	2	2	0.029	0.266127	Brain_Frontal_Cortex
ENSG00000078304.19	PPP2R5C	2.18349	0.132879	0.029	0.0036889	1	1	1	0.029	0.132452	Brain_Frontal_Cortex
ENSG00000158717.10	RNF166	2.18349	0.0431622	0.029	0.0379754	1	2	2	0.029	0.275704	Brain_Frontal_Cortex
ENSG00000185499.16	MUC1	-2.18349	-0.181159	0.029	0.00292616	1	1	1	0.029	0.139657	Brain_Frontal_Cortex
ENSG00000196182.10	STK40	2.18349	0.405068	0.029	0.000527092	1	1	1	0.029	0.0486339	Brain_Frontal_Cortex
ENSG00000273301.1	RP11-314B1.2	2.18349	8.43425	0.029	8.5963e-07	1	1	1	0.029	0.00271512	Brain_Frontal_Cortex
ENSG00000144867.11	SRPRB	-2.18349	-0.579909	0.029	0.000251578	1	1	1	0.029	0.0474213	Muscle_Skeletal
ENSG00000000938.12	FGR	-2.18349	-0.118562	0.029	0.00439786	1	1	1	0.029	0.207486	Muscle_Skeletal
ENSG00000123416.15	TUBA1B	-2.18349	-0.105074	0.029	0.00711582	1	1	1	0.029	0.118012	Muscle_Skeletal
ENSG00000260101.1	RP11-568N6.1	2.18349	1.09445	0.029	6.43973e-05	1	1	1	0.029	0.0211979	Muscle_Skeletal
ENSG00000204290.10	BTNL2	2.18349	0.419874	0.029	0.000227918	1	2	2	0.029	0.0955049	Muscle_Skeletal
ENSG00000181085.14	MAPK15	-2.18349	-0.166838	0.029	0.00385173	1	2	2	0.029	0.266127	Muscle_Skeletal
ENSG00000078304.19	PPP2R5C	2.18349	0.132879	0.029	0.0036889	1	1	1	0.029	0.132452	Muscle_Skeletal
ENSG00000158717.10	RNF166	2.18349	0.0431622	0.029	0.0379754	1	2	2	0.029	0.275704	Muscle_Skeletal
ENSG00000185499.16	MUC1	-2.18349	-0.181159	0.029	0.00292616	1	1	1	0.029	0.139657	Muscle_Skeletal
ENSG00000196182.10	STK40	2.18349	0.405068	0.029	0.000527092	1	1	1	0.029	0.0486339	Muscle_Skeletal
ENSG00000273301.1	RP11-314B1.2	2.18349	8.43425	0.029	8.5963e-07	1	1	1	0.029	0.00271512	Muscle_Skeletal
ENSG00000260101.1	RP11-568N6.1	2.18349	2.46575	0.029	1.30795e-05	1	1	1	0.029	0.00940891	Adipose
ENSG00000112077.15	RHAG	-2.18349	-1.74899	0.029	2.65932e-05	1	1	1	0.029	0.00874789	Adipose
ENSG00000196182.10	STK40	2.18349	0.197763	0.029	0.00230131	1	1	1	0.029	0.0996143	Adipose
ENSG00000169062.14	UPF3A	-2.18349	-0.12029	0.029	0.00778959	1	2	2	0.029	0.303434	Brain_Amygdala
ENSG00000085741.12	WNT11	-2.18349	-0.808915	0.029	0.000100595	1	1	1	0.029	0.017678	Brain_Amygdala
ENSG00000165046.12	LETM2	-2.18349	-0.15914	0.029	0.00238556	1	1	1	0.029	0.0860876	Brain_Amygdala
ENSG00000136908.17	DPM2	2.18349	0.0270382	0.029	0.0746482	1	1	1	0.029	0.65463	Brain_Amygdala
ENSG00000140481.14	CCDC33	2.18349	2.67477	0.029	1.42288e-05	1	1	1	0.029	0.015964	Brain_Amygdala
ENSG00000122729.18	ACO1	-2.18349	-0.0928597	0.029	0.00955139	1	1	1	0.029	0.139996	Brain_Frontal_Cortex
ENSG00000136908.17	DPM2	2.18349	0.030799	0.029	0.0569063	1	1	1	0.029	0.574693	Brain_Frontal_Cortex
ENSG00000119844.15	AFTPH	2.18349	2.30432	0.029	1.4527e-05	1	1	1	0.029	0.0100681	Brain_Frontal_Cortex
ENSG00000122729.18	ACO1	-2.18349	-0.0928597	0.029	0.00955139	1	1	1	0.029	0.139996	Muscle_Skeletal
ENSG00000136908.17	DPM2	2.18349	0.030799	0.029	0.0569063	1	1	1	0.029	0.574693	Muscle_Skeletal
ENSG00000119844.15	AFTPH	2.18349	2.30432	0.029	1.4527e-05	1	1	1	0.029	0.0100681	Muscle_Skeletal
ENSG00000154133.14	ROBO4	2.18325	0.17738	0.0290174	0.00171024	2	2	2	0.041	0.110725	Brain_Frontal_Cortex
ENSG00000154133.14	ROBO4	2.18325	0.17738	0.0290174	0.00171024	2	2	2	0.041	0.110725	Muscle_Skeletal
ENSG00000135916.15	ITM2C	2.18301	0.0693916	0.0290354	0.0162607	2	2	2	0.056	0.199591	Adipose
ENSG00000172197.10	MBOAT1	-2.18281	-0.0664841	0.0290501	0.0149066	3	3	3	0.0028	0.151123	Adipose
ENSG00000104983.8	CCDC61	2.18196	0.0432894	0.0291126	0.0362173	3	3	3	0.012	0.243404	Adipose
ENSG00000164620.8	RELL2	-2.18146	-0.061515	0.0291493	0.0206902	2	2	2	0.029	0.233879	Adipose
ENSG00000161904.11	LEMD2	2.18063	0.0665093	0.0292107	0.0150912	2	2	2	0.063	0.201457	Brain_Amygdala
ENSG00000277481.1	PKD1L3	-2.18038	-0.0442699	0.029229	0.0313018	2	2	2	0.06	0.637797	Adipose
ENSG00000178904.18	DPY19L3	2.17974	0.108518	0.0292769	0.00510815	2	3	3	0.039	0.148119	Brain_Frontal_Cortex
ENSG00000178904.18	DPY19L3	2.17974	0.108518	0.0292769	0.00510815	2	3	3	0.039	0.148119	Muscle_Skeletal
ENSG00000142733.14	MAP3K6	-2.17945	-0.0795142	0.0292979	0.0223126	2	2	2	0.031	0.561152	Brain_Frontal_Cortex
ENSG00000142733.14	MAP3K6	-2.17945	-0.0795142	0.0292979	0.0223126	2	2	2	0.031	0.561152	Muscle_Skeletal
ENSG00000253719.3	ATXN7L3B	2.1783	0.0769837	0.0293836	0.0127337	2	2	2	0.0037	0.192134	Adipose
ENSG00000114166.7	KAT2B	-2.17699	-0.106161	0.0294811	0.00726263	2	2	2	0.0095	0.387834	Adipose
ENSG00000050748.17	MAPK9	-2.17601	-0.0452032	0.0295547	0.0338368	3	3	3	0.054	0.236204	Adipose
ENSG00000206532.2	RP11-553A10.1	2.17431	0.931579	0.0296819	0.000113052	2	2	2	0.055	0.0290956	Brain_Amygdala
ENSG00000143514.16	TP53BP2	-2.17425	-0.181367	0.0296866	0.00263446	2	2	2	0.048	0.160708	Brain_Frontal_Cortex
ENSG00000143514.16	TP53BP2	-2.17425	-0.181367	0.0296866	0.00263446	2	2	2	0.048	0.160708	Muscle_Skeletal
ENSG00000132964.11	CDK8	2.17394	0.0474006	0.0297098	0.0326307	2	2	2	0.051	0.171927	Adipose
ENSG00000119737.5	GPR75	2.17369	0.0805327	0.0297287	0.0130344	2	2	2	0.022	0.146589	Brain_Frontal_Cortex
ENSG00000119737.5	GPR75	2.17369	0.0805327	0.0297287	0.0130344	2	2	2	0.022	0.146589	Muscle_Skeletal
ENSG00000166133.17	RPUSD2	2.17335	0.13555	0.0297542	0.00383915	2	2	2	0.019	0.0806766	Adipose
ENSG00000152672.7	CLEC4F	-2.17266	-0.151732	0.0298061	0.00284533	2	2	2	0.02	0.0661582	Brain_Amygdala
ENSG00000259705.1	RP11-227D13.1	2.17186	0.0314725	0.0298664	0.071753	2	2	2	0.03	0.515157	Adipose
ENSG00000014919.12	COX15	2.17178	0.133684	0.0298723	0.00436029	2	3	3	0.029	0.126854	Adipose
ENSG00000170390.15	DCLK2	2.17173	0.0659199	0.0298762	0.016292	2	2	2	0.014	0.198376	Adipose
ENSG00000259705.1	RP11-227D13.1	2.17155	0.0575145	0.0298894	0.0210086	2	2	2	0.03	0.281796	Brain_Frontal_Cortex
ENSG00000259705.1	RP11-227D13.1	2.17155	0.0575145	0.0298894	0.0210086	2	2	2	0.03	0.281796	Muscle_Skeletal
ENSG00000122574.10	WIPF3	2.17069	0.102439	0.0299549	0.00885674	2	2	2	0.025	0.261916	Adipose
ENSG00000111669.14	TPI1	2.17009	0.119676	0.03	0.00573319	1	1	1	0.03	0.27658	Adipose
ENSG00000107130.9	NCS1	2.17009	0.618219	0.03	0.000249858	1	1	1	0.03	0.122448	Brain_Amygdala
ENSG00000206418.3	RAB12	-2.17009	-0.113933	0.03	0.00352862	1	2	2	0.03	0.270335	Brain_Amygdala
ENSG00000107130.9	NCS1	2.17009	0.680754	0.03	0.000233254	1	1	1	0.03	0.1112	Brain_Frontal_Cortex
ENSG00000111676.14	ATN1	2.17009	0.0989835	0.03	0.00773393	1	1	1	0.03	0.138407	Brain_Frontal_Cortex
ENSG00000107130.9	NCS1	2.17009	0.680754	0.03	0.000233254	1	1	1	0.03	0.1112	Muscle_Skeletal
ENSG00000111676.14	ATN1	2.17009	0.0989835	0.03	0.00773393	1	1	1	0.03	0.138407	Muscle_Skeletal
ENSG00000177692.11	DNAJC28	-2.17009	-0.129671	0.03	0.00421637	1	1	1	0.03	0.160406	Adipose
ENSG00000168237.17	GLYCTK	-2.17009	-0.0773374	0.03	0.0109956	1	1	1	0.03	0.237919	Adipose
ENSG00000115459.17	ELMOD3	-2.17009	-8.22381	0.03	1.84242e-06	1	1	1	0.03	0.0080498	Adipose
ENSG00000172059.10	KLF11	2.17009	0.168463	0.03	0.00251805	1	1	1	0.03	0.114565	Adipose
ENSG00000186051.6	TAL2	2.17009	0.139766	0.03	0.00357064	1	1	1	0.03	0.105891	Adipose
ENSG00000187398.11	LUZP2	2.17009	4.1324	0.03	4.42415e-06	1	1	1	0.03	0.00614656	Adipose
ENSG00000111266.8	DUSP16	-2.17009	-0.26197	0.03	0.00109848	1	2	2	0.03	0.0801619	Adipose
ENSG00000164091.11	WDR82	-2.17009	-1.15721	0.03	4.91106e-05	1	1	1	0.03	0.0159003	Adipose
ENSG00000272068.1	RP11-284F21.9	2.17009	0.117018	0.03	0.0045044	1	1	1	0.03	0.428994	Adipose
ENSG00000254470.2	AP5B1	-2.17009	-0.132624	0.03	0.00397716	1	1	1	0.03	0.146279	Brain_Amygdala
ENSG00000148120.16	C9orf3	-2.17009	-0.246634	0.03	0.00105849	1	1	1	0.03	0.100554	Brain_Amygdala
ENSG00000140319.10	SRP14	-2.17009	-0.0487826	0.03	0.0263318	1	1	1	0.03	0.45098	Brain_Amygdala
ENSG00000134077.15	THUMPD3	2.17009	0.0346959	0.03	0.0751415	1	1	1	0.03	0.423682	Brain_Amygdala
ENSG00000115459.17	ELMOD3	-2.17009	-11.9373	0.03	1.24839e-06	1	1	1	0.03	0.00554565	Brain_Amygdala
ENSG00000172350.9	ABCG4	2.17009	17.675	0.03	1.90184e-07	1	1	1	0.03	0.00127298	Brain_Amygdala
ENSG00000122378.13	FAM213A	-2.17009	-0.32449	0.03	0.000721185	1	1	1	0.03	0.0363647	Brain_Amygdala
ENSG00000186051.6	TAL2	2.17009	0.0612522	0.03	0.019117	1	1	1	0.03	0.241624	Brain_Amygdala
ENSG00000110944.8	IL23A	-2.17009	-0.0428604	0.03	0.0466769	1	1	1	0.03	0.534293	Brain_Amygdala
ENSG00000111676.14	ATN1	2.17009	0.0865277	0.03	0.0105152	1	1	1	0.03	0.158331	Brain_Amygdala
ENSG00000170500.12	LONRF2	2.17009	1.04302	0.03	8.65111e-05	1	1	1	0.03	0.0513891	Brain_Amygdala
ENSG00000123066.7	MED13L	-2.17009	-44.3222	0.03	2.29296e-08	1	1	1	0.03	0.000859614	Brain_Frontal_Cortex
ENSG00000197696.9	NMB	2.17009	0.118304	0.03	0.00485943	1	1	1	0.03	0.111577	Brain_Frontal_Cortex
ENSG00000250067.11	YJEFN3	2.17009	0.254438	0.03	0.0020556	1	1	1	0.03	0.116335	Brain_Frontal_Cortex
ENSG00000077044.10	DGKD	-2.17009	-1.91212	0.03	2.05609e-05	1	1	1	0.03	0.00915215	Brain_Frontal_Cortex
ENSG00000135535.15	CD164	2.17009	0.0730421	0.03	0.0124982	1	2	2	0.03	0.171134	Brain_Frontal_Cortex
ENSG00000123066.7	MED13L	-2.17009	-44.3222	0.03	2.29296e-08	1	1	1	0.03	0.000859614	Muscle_Skeletal
ENSG00000197696.9	NMB	2.17009	0.118304	0.03	0.00485943	1	1	1	0.03	0.111577	Muscle_Skeletal
ENSG00000250067.11	YJEFN3	2.17009	0.254438	0.03	0.0020556	1	1	1	0.03	0.116335	Muscle_Skeletal
ENSG00000077044.10	DGKD	-2.17009	-1.91212	0.03	2.05609e-05	1	1	1	0.03	0.00915215	Muscle_Skeletal
ENSG00000135535.15	CD164	2.17009	0.0730421	0.03	0.0124982	1	2	2	0.03	0.171134	Muscle_Skeletal
ENSG00000173614.13	NMNAT1	-2.17009	-0.0845805	0.03	0.0178591	1	1	1	0.03	0.848895	Brain_Amygdala
ENSG00000107874.10	CUEDC2	-2.17009	-0.130809	0.03	0.00419714	1	1	1	0.03	0.0986169	Brain_Frontal_Cortex
ENSG00000128833.12	MYO5C	2.17009	0.115433	0.03	0.00350394	1	1	1	0.03	0.253827	Brain_Frontal_Cortex
ENSG00000186051.6	TAL2	2.17009	0.0674932	0.03	0.0140962	1	1	1	0.03	0.219281	Brain_Frontal_Cortex
ENSG00000107874.10	CUEDC2	-2.17009	-0.130809	0.03	0.00419714	1	1	1	0.03	0.0986169	Muscle_Skeletal
ENSG00000128833.12	MYO5C	2.17009	0.115433	0.03	0.00350394	1	1	1	0.03	0.253827	Muscle_Skeletal
ENSG00000186051.6	TAL2	2.17009	0.0674932	0.03	0.0140962	1	1	1	0.03	0.219281	Muscle_Skeletal
ENSG00000023516.8	AKAP11	-2.16996	-0.0468875	0.0300096	0.0344154	2	2	2	0.063	0.268516	Brain_Frontal_Cortex
ENSG00000023516.8	AKAP11	-2.16996	-0.0468875	0.0300096	0.0344154	2	2	2	0.063	0.268516	Muscle_Skeletal
ENSG00000140577.15	CRTC3	2.16949	0.0627859	0.0300453	0.0184047	2	2	2	0.066	0.510513	Adipose
ENSG00000148175.12	STOM	-2.16868	-4.07281	0.0301071	5.04894e-06	2	2	2	0.081	0.00735722	Brain_Frontal_Cortex
ENSG00000148175.12	STOM	-2.16868	-4.07281	0.0301071	5.04894e-06	2	2	2	0.081	0.00735722	Muscle_Skeletal
ENSG00000180988.2	OR52N2	2.168	0.0244036	0.0301587	0.116246	2	2	2	0.049	0.580851	Adipose
ENSG00000173614.13	NMNAT1	-2.1672	-0.0934396	0.0302197	0.0141862	2	2	2	0.031	0.761695	Adipose
ENSG00000145348.16	TBCK	2.16669	0.0724506	0.0302588	0.0141254	2	2	2	0.015	0.244419	Brain_Frontal_Cortex
ENSG00000145348.16	TBCK	2.16669	0.0724506	0.0302588	0.0141254	2	2	2	0.015	0.244419	Muscle_Skeletal
ENSG00000239697.10	TNFSF12	-2.16609	-0.0439349	0.0303043	0.0290061	3	3	3	0.022	0.238208	Adipose
ENSG00000122550.17	KLHL7	2.16587	0.0319401	0.0303213	0.0739618	2	2	2	0.013	0.28667	Adipose
ENSG00000153029.14	MR1	2.16574	0.0534749	0.030331	0.0240783	2	2	2	0.019	0.197385	Adipose
ENSG00000168904.14	LRRC28	2.165	0.0590399	0.0303879	0.0192715	2	2	2	0.054	0.247575	Adipose
ENSG00000078295.16	ADCY2	-2.16479	-0.0847942	0.0304036	0.0103211	2	2	2	0.031	0.171803	Adipose
ENSG00000143499.13	SMYD2	2.16462	0.111991	0.030417	0.00622584	2	2	2	0.041	0.118536	Brain_Amygdala
ENSG00000198952.8	SMG5	2.16442	0.0322956	0.0304319	0.0651426	2	2	2	0.012	0.233555	Adipose
ENSG00000172795.15	DCP2	2.16408	0.0837719	0.0304581	0.00968532	2	2	2	0.019	0.16606	Brain_Amygdala
ENSG00000143498.17	TAF1A	-2.16355	-0.0207145	0.0304986	0.159734	3	3	3	0.033	0.315927	Brain_Frontal_Cortex
ENSG00000143498.17	TAF1A	-2.16355	-0.0207145	0.0304986	0.159734	3	3	3	0.033	0.315927	Muscle_Skeletal
ENSG00000198453.12	ZNF568	2.16342	0.0219266	0.0305088	0.165795	3	3	3	0.014	0.478551	Brain_Frontal_Cortex
ENSG00000198453.12	ZNF568	2.16342	0.0219266	0.0305088	0.165795	3	3	3	0.014	0.478551	Muscle_Skeletal
ENSG00000188895.11	MSL1	2.16339	0.0374824	0.0305111	0.0427934	2	2	2	0.029	0.439939	Brain_Amygdala
ENSG00000213865.7	C8orf44	2.16325	0.307624	0.0305222	0.000909633	2	2	2	0.032	0.130751	Adipose
ENSG00000196209.12	SIRPB2	2.16301	0.0261194	0.0305405	0.0957087	3	3	3	0.013	0.368666	Adipose
ENSG00000164695.4	CHMP4C	2.16222	0.0445296	0.0306015	0.0378793	3	3	3	0.047	0.405766	Brain_Frontal_Cortex
ENSG00000164695.4	CHMP4C	2.16222	0.0445296	0.0306015	0.0378793	3	3	3	0.047	0.405766	Muscle_Skeletal
ENSG00000188282.12	RUFY4	-2.16127	-0.0290475	0.0306746	0.080215	2	2	2	0.022	0.375296	Adipose
ENSG00000246640.1	RP11-1094H24.4	2.16078	0.0579624	0.0307123	0.0181307	2	2	2	0.023	0.35637	Brain_Frontal_Cortex
ENSG00000246640.1	RP11-1094H24.4	2.16078	0.0579624	0.0307123	0.0181307	2	2	2	0.023	0.35637	Muscle_Skeletal
ENSG00000152382.5	TADA1	-2.16041	-0.272016	0.0307406	0.000962529	2	2	2	0.032	0.0449143	Brain_Amygdala
ENSG00000106789.12	CORO2A	-2.16041	-0.064252	0.0307409	0.0184055	2	3	3	0.039	0.304342	Brain_Frontal_Cortex
ENSG00000106789.12	CORO2A	-2.16041	-0.064252	0.0307409	0.0184055	2	3	3	0.039	0.304342	Muscle_Skeletal
ENSG00000125651.13	GTF2F1	2.16005	0.0508986	0.0307686	0.0272183	3	3	3	0.051	0.319461	Adipose
ENSG00000125814.17	NAPB	2.15796	0.142959	0.0309312	0.00378725	2	2	2	0.048	0.0885275	Adipose
ENSG00000267466.1	RP11-13K12.5	2.15793	0.0543863	0.030933	0.0241064	3	3	3	0.029	0.159475	Adipose
ENSG00000110315.6	RNF141	-2.15729	-0.0676988	0.0309829	0.0160365	3	3	3	0.087	0.35969	Brain_Amygdala
ENSG00000163535.17	SGO2	2.15713	0.0721744	0.0309959	0.0133109	2	2	2	0.043	0.200253	Brain_Frontal_Cortex
ENSG00000163535.17	SGO2	2.15713	0.0721744	0.0309959	0.0133109	2	2	2	0.043	0.200253	Muscle_Skeletal
ENSG00000243509.4	TNFRSF6B	2.15707	0.253455	0.031	0.00117602	1	1	1	0.031	0.0540531	Brain_Amygdala
ENSG00000089101.17	CFAP61	-2.15707	-0.0610328	0.031	0.0174829	1	1	1	0.031	0.190062	Brain_Amygdala
ENSG00000157764.12	BRAF	-2.15707	-2.0869	0.031	3.21723e-05	1	1	1	0.031	0.0313384	Brain_Amygdala
ENSG00000161642.17	ZNF385A	2.15707	0.489606	0.031	0.000327143	1	1	1	0.031	0.0447298	Brain_Amygdala
ENSG00000206344.7	HCG27	2.15707	0.041216	0.031	0.0376284	1	1	1	0.031	0.349379	Brain_Frontal_Cortex
ENSG00000114841.17	DNAH1	-2.15707	-0.0580009	0.031	0.0195831	1	1	1	0.031	0.267237	Brain_Frontal_Cortex
ENSG00000206344.7	HCG27	2.15707	0.041216	0.031	0.0376284	1	1	1	0.031	0.349379	Muscle_Skeletal
ENSG00000114841.17	DNAH1	-2.15707	-0.0580009	0.031	0.0195831	1	1	1	0.031	0.267237	Muscle_Skeletal
ENSG00000166428.12	PLD4	2.15707	1.71099	0.031	2.58937e-05	1	2	2	0.031	0.0182935	Adipose
ENSG00000111845.4	PAK1IP1	2.15707	0.165969	0.031	0.0028938	1	1	1	0.031	0.241612	Adipose
ENSG00000159256.12	MORC3	-2.15707	-19.2452	0.031	3.22923e-07	1	2	2	0.031	0.00315923	Adipose
ENSG00000149179.13	C11orf49	-2.15707	-0.0723353	0.031	0.0134636	1	1	1	0.031	0.28755	Adipose
ENSG00000171773.2	NXNL1	-2.15707	-0.0436591	0.031	0.0372325	1	2	2	0.031	0.295471	Adipose
ENSG00000111845.4	PAK1IP1	2.15707	0.06556	0.031	0.0151865	1	1	1	0.031	0.611653	Brain_Amygdala
ENSG00000149179.13	C11orf49	-2.15707	-0.685036	0.031	0.000160593	1	1	1	0.031	0.0303634	Brain_Amygdala
ENSG00000167103.11	PIP5KL1	2.15707	0.0545089	0.031	0.0239558	1	1	1	0.031	0.511843	Brain_Amygdala
ENSG00000226562.3	CYP4F26P	2.15707	4.53248	0.031	2.89431e-06	1	1	1	0.031	0.00562606	Brain_Amygdala
ENSG00000125755.18	SYMPK	2.15707	0.422038	0.031	0.000336374	1	2	2	0.031	0.0388591	Brain_Amygdala
ENSG00000204469.12	PRRC2A	-2.15707	-0.539721	0.031	0.000205309	1	1	1	0.031	0.0274216	Brain_Amygdala
ENSG00000271952.1	LINC01954	-2.15707	-0.0162834	0.031	0.248223	1	1	1	0.031	0.736946	Brain_Amygdala
ENSG00000185324.21	CDK10	2.15707	0.0633459	0.031	0.0176831	1	2	2	0.031	0.361507	Brain_Amygdala
ENSG00000265313.5	LINC01476	-2.15707	-0.240878	0.031	0.00120933	1	1	1	0.031	0.0502328	Brain_Frontal_Cortex
ENSG00000198077.10	CYP2A7	2.15707	0.0841057	0.031	0.00607777	1	2	2	0.031	0.292489	Brain_Frontal_Cortex
ENSG00000136235.15	GPNMB	-2.15707	-0.0168323	0.031	0.223049	1	1	1	0.031	0.701033	Brain_Frontal_Cortex
ENSG00000115128.6	SF3B6	2.15707	0.636666	0.031	0.000167416	1	1	1	0.031	0.0190053	Brain_Frontal_Cortex
ENSG00000088833.17	NSFL1C	-2.15707	-0.261431	0.031	0.000776773	1	1	1	0.031	0.0535515	Brain_Frontal_Cortex
ENSG00000110944.8	IL23A	-2.15707	-0.0431844	0.031	0.0490989	1	1	1	0.031	0.527968	Brain_Frontal_Cortex
ENSG00000082515.17	MRPL22	-2.15707	-0.103347	0.031	0.00640517	1	1	1	0.031	0.312539	Brain_Frontal_Cortex
ENSG00000122873.11	CISD1	-2.15707	-0.2055	0.031	0.00175097	1	1	1	0.031	0.0914843	Brain_Frontal_Cortex
ENSG00000049167.13	ERCC8	2.15707	0.098279	0.031	0.0071287	1	1	1	0.031	0.213677	Brain_Frontal_Cortex
ENSG00000111845.4	PAK1IP1	2.15707	0.0770241	0.031	0.0116199	1	1	1	0.031	0.520616	Brain_Frontal_Cortex
ENSG00000196208.13	GREB1	-2.15707	-0.0334883	0.031	0.0514587	1	1	1	0.031	0.498682	Brain_Frontal_Cortex
ENSG00000155115.6	GTF3C6	2.15707	0.65174	0.031	0.000115387	1	1	1	0.031	0.0558505	Brain_Frontal_Cortex
ENSG00000265313.5	LINC01476	-2.15707	-0.240878	0.031	0.00120933	1	1	1	0.031	0.0502328	Muscle_Skeletal
ENSG00000198077.10	CYP2A7	2.15707	0.0841057	0.031	0.00607777	1	2	2	0.031	0.292489	Muscle_Skeletal
ENSG00000136235.15	GPNMB	-2.15707	-0.0168323	0.031	0.223049	1	1	1	0.031	0.701033	Muscle_Skeletal
ENSG00000115128.6	SF3B6	2.15707	0.636666	0.031	0.000167416	1	1	1	0.031	0.0190053	Muscle_Skeletal
ENSG00000088833.17	NSFL1C	-2.15707	-0.261431	0.031	0.000776773	1	1	1	0.031	0.0535515	Muscle_Skeletal
ENSG00000110944.8	IL23A	-2.15707	-0.0431844	0.031	0.0490989	1	1	1	0.031	0.527968	Muscle_Skeletal
ENSG00000082515.17	MRPL22	-2.15707	-0.103347	0.031	0.00640517	1	1	1	0.031	0.312539	Muscle_Skeletal
ENSG00000122873.11	CISD1	-2.15707	-0.2055	0.031	0.00175097	1	1	1	0.031	0.0914843	Muscle_Skeletal
ENSG00000049167.13	ERCC8	2.15707	0.098279	0.031	0.0071287	1	1	1	0.031	0.213677	Muscle_Skeletal
ENSG00000111845.4	PAK1IP1	2.15707	0.0770241	0.031	0.0116199	1	1	1	0.031	0.520616	Muscle_Skeletal
ENSG00000196208.13	GREB1	-2.15707	-0.0334883	0.031	0.0514587	1	1	1	0.031	0.498682	Muscle_Skeletal
ENSG00000155115.6	GTF3C6	2.15707	0.65174	0.031	0.000115387	1	1	1	0.031	0.0558505	Muscle_Skeletal
ENSG00000136235.15	GPNMB	-2.15707	-0.0138814	0.031	0.304641	1	1	1	0.031	0.850056	Brain_Amygdala
ENSG00000152137.6	HSPB8	-2.15707	-0.116628	0.031	0.00512365	1	1	1	0.031	0.114896	Brain_Frontal_Cortex
ENSG00000157764.12	BRAF	-2.15707	-3.52809	0.031	1.2711e-05	1	1	1	0.031	0.0185369	Brain_Frontal_Cortex
ENSG00000152137.6	HSPB8	-2.15707	-0.116628	0.031	0.00512365	1	1	1	0.031	0.114896	Muscle_Skeletal
ENSG00000157764.12	BRAF	-2.15707	-3.52809	0.031	1.2711e-05	1	1	1	0.031	0.0185369	Muscle_Skeletal
ENSG00000172469.15	MANEA	-2.15673	-0.0531345	0.0310264	0.0132617	2	2	2	0.0068	0.346136	Brain_Frontal_Cortex
ENSG00000172469.15	MANEA	-2.15673	-0.0531345	0.0310264	0.0132617	2	2	2	0.0068	0.346136	Muscle_Skeletal
ENSG00000188554.13	NBR1	2.15591	0.111148	0.0310907	0.00498755	2	2	2	0.031	0.111632	Brain_Frontal_Cortex
ENSG00000188554.13	NBR1	2.15591	0.111148	0.0310907	0.00498755	2	2	2	0.031	0.111632	Muscle_Skeletal
ENSG00000158023.9	WDR66	2.15556	0.0428699	0.0311177	0.0403332	3	3	3	0.12	0.296521	Brain_Frontal_Cortex
ENSG00000158023.9	WDR66	2.15556	0.0428699	0.0311177	0.0403332	3	3	3	0.12	0.296521	Muscle_Skeletal
ENSG00000180479.13	ZNF571	2.15543	0.074331	0.0311286	0.0120724	2	2	2	0.0082	0.11134	Adipose
ENSG00000188554.13	NBR1	2.15541	0.0912775	0.0311298	0.00764745	2	2	2	0.031	0.136084	Adipose
ENSG00000177025.3	C19orf18	-2.15514	-0.034293	0.0311509	0.0720603	2	2	2	0.025	0.302535	Brain_Frontal_Cortex
ENSG00000177025.3	C19orf18	-2.15514	-0.034293	0.0311509	0.0720603	2	2	2	0.025	0.302535	Muscle_Skeletal
ENSG00000185963.13	BICD2	2.15439	0.0381708	0.0312098	0.0482925	2	2	2	0.021	0.301028	Brain_Amygdala
ENSG00000090273.13	NUDC	2.15387	0.0351119	0.0312506	0.0534647	2	2	2	0.018	0.496347	Brain_Frontal_Cortex
ENSG00000090273.13	NUDC	2.15387	0.0351119	0.0312506	0.0534647	2	2	2	0.018	0.496347	Muscle_Skeletal
ENSG00000109686.17	SH3D19	-2.15361	-0.148701	0.0312708	0.00365533	2	2	2	0.027	0.0802965	Brain_Amygdala
ENSG00000007516.13	BAIAP3	-2.15268	-0.036943	0.0313436	0.0548068	2	2	2	0.016	0.410287	Brain_Amygdala
ENSG00000213380.14	COG8	-2.15254	-0.038018	0.0313549	0.0515156	2	3	3	0.02	0.34038	Brain_Frontal_Cortex
ENSG00000213380.14	COG8	-2.15254	-0.038018	0.0313549	0.0515156	2	3	3	0.02	0.34038	Muscle_Skeletal
ENSG00000158850.14	B4GALT3	2.15241	0.119986	0.0313649	0.00445386	2	2	2	0.029	0.099634	Brain_Amygdala
ENSG00000079931.14	MOXD1	-2.15226	-0.0503351	0.0313771	0.0284202	2	2	2	0.019	0.165914	Brain_Frontal_Cortex
ENSG00000079931.14	MOXD1	-2.15226	-0.0503351	0.0313771	0.0284202	2	2	2	0.019	0.165914	Muscle_Skeletal
ENSG00000125734.15	GPR108	2.15167	0.0143193	0.031423	0.359774	2	2	2	0.035	0.784138	Brain_Frontal_Cortex
ENSG00000125734.15	GPR108	2.15167	0.0143193	0.031423	0.359774	2	2	2	0.035	0.784138	Muscle_Skeletal
ENSG00000214078.12	CPNE1	-2.15085	-0.0141433	0.031488	0.366189	2	2	2	0.0043	0.817174	Brain_Amygdala
ENSG00000188554.13	NBR1	2.15015	0.0976888	0.0315436	0.00677358	2	2	2	0.031	0.126783	Brain_Amygdala
ENSG00000273061.1	CDC37L1-AS1	2.15014	0.0502811	0.031544	0.0283913	2	2	2	0.063	0.255604	Brain_Frontal_Cortex
ENSG00000273061.1	CDC37L1-AS1	2.15014	0.0502811	0.031544	0.0283913	2	2	2	0.063	0.255604	Muscle_Skeletal
ENSG00000204524.6	ZNF805	2.14966	0.0990723	0.0315821	0.00623529	3	3	3	0.015	0.126644	Brain_Frontal_Cortex
ENSG00000204524.6	ZNF805	2.14966	0.0990723	0.0315821	0.00623529	3	3	3	0.015	0.126644	Muscle_Skeletal
ENSG00000116288.12	PARK7	2.14947	0.0392905	0.0315968	0.0440594	3	3	3	0.0013	0.135198	Adipose
ENSG00000213694.3	S1PR3	2.14942	0.661896	0.0316012	0.000152189	2	2	2	0.051	0.09501	Brain_Amygdala
ENSG00000115705.20	TPO	2.14762	0.0444522	0.031744	0.0358713	2	6	6	0.024	0.211314	Adipose
ENSG00000187581.2	COX8C	2.14737	0.205581	0.0317638	0.00175159	2	2	2	0.035	0.0955079	Brain_Amygdala
ENSG00000125651.13	GTF2F1	2.14705	0.0750075	0.0317895	0.0117518	3	3	3	0.051	0.249334	Brain_Frontal_Cortex
ENSG00000125651.13	GTF2F1	2.14705	0.0750075	0.0317895	0.0117518	3	3	3	0.051	0.249334	Muscle_Skeletal
ENSG00000104626.14	ERI1	2.14641	0.0920998	0.0318401	0.00751697	2	2	2	0.017	0.104096	Adipose
ENSG00000197498.12	RPF2	-2.14583	-0.057071	0.0318862	0.0191252	2	3	3	0.034	0.243859	Adipose
ENSG00000164849.9	GPR146	2.14535	0.0861331	0.0319249	0.0115146	2	2	2	0.0018	0.199304	Adipose
ENSG00000260077.1	RP11-254F7.2	-2.14469	-0.0196076	0.0319774	0.178624	2	2	2	0.044	0.87998	Brain_Amygdala
ENSG00000167637.16	ZNF283	2.14449	0.0273297	0.0319937	0.0821432	2	2	2	0.047	0.254809	Brain_Frontal_Cortex
ENSG00000167637.16	ZNF283	2.14449	0.0273297	0.0319937	0.0821432	2	2	2	0.047	0.254809	Muscle_Skeletal
ENSG00000204590.12	GNL1	-2.14441	-0.386827	0.032	0.000425666	1	1	1	0.032	0.0315386	Adipose
ENSG00000138646.8	HERC5	2.14441	0.362965	0.032	0.000447072	1	1	1	0.032	0.0484895	Brain_Amygdala
ENSG00000183117.18	CSMD1	-2.14441	-35.5035	0.032	5.11217e-08	1	1	1	0.032	0.000363345	Brain_Frontal_Cortex
ENSG00000183117.18	CSMD1	-2.14441	-35.5035	0.032	5.11217e-08	1	1	1	0.032	0.000363345	Muscle_Skeletal
ENSG00000136243.16	NUPL2	-2.14441	-0.0260725	0.032	0.0988157	1	1	1	0.032	0.456419	Adipose
ENSG00000186652.9	PRG2	2.14441	0.145132	0.032	0.00289181	1	1	1	0.032	0.0902624	Adipose
ENSG00000169903.6	TM4SF4	-2.14441	-0.103634	0.032	0.00554385	1	2	2	0.032	0.21518	Adipose
ENSG00000065029.14	ZNF76	2.14441	0.13093	0.032	0.00432433	1	1	1	0.032	0.112274	Adipose
ENSG00000165891.15	E2F7	2.14441	0.171578	0.032	0.00283997	1	1	1	0.032	0.113651	Adipose
ENSG00000204657.3	OR2H2	-2.14441	-0.0737454	0.032	0.0130408	1	1	1	0.032	0.161366	Adipose
ENSG00000260988.1	RP11-285A1.1	2.14441	0.0697593	0.032	0.0130318	1	1	1	0.032	0.190656	Adipose
ENSG00000243989.8	ACY1	-2.14441	-31.8561	0.032	1.3215e-07	1	1	1	0.032	0.00151619	Adipose
ENSG00000152382.5	TADA1	-2.14441	-0.0508837	0.032	0.0273735	1	1	1	0.032	0.237797	Adipose
ENSG00000249471.7	ZNF324B	2.14441	0.227141	0.032	0.00137344	1	2	2	0.032	0.0581138	Adipose
ENSG00000203730.2	TEDDM1	2.14441	0.0741458	0.032	0.011485	1	1	1	0.032	0.190166	Adipose
ENSG00000132470.13	ITGB4	-2.14441	-0.342624	0.032	0.000517574	1	1	1	0.032	0.0472822	Adipose
ENSG00000162377.5	COA7	2.14441	0.151574	0.032	0.00323274	1	1	1	0.032	0.0791693	Adipose
ENSG00000112936.18	C7	-2.14441	-6.99975	0.032	1.63703e-06	1	1	1	0.032	0.00377156	Brain_Amygdala
ENSG00000101546.12	RBFA	-2.14441	-0.0694152	0.032	0.0122704	1	2	2	0.032	0.175754	Brain_Amygdala
ENSG00000132470.13	ITGB4	-2.14441	-0.459235	0.032	0.000314955	1	2	2	0.032	0.035276	Brain_Amygdala
ENSG00000243989.8	ACY1	-2.14441	-1.7795	0.032	6.96734e-05	1	2	2	0.032	0.0271424	Brain_Amygdala
ENSG00000197696.9	NMB	-2.14441	-0.265119	0.032	0.000821375	1	1	1	0.032	0.0494118	Brain_Amygdala
ENSG00000175073.7	VCPIP1	-2.14441	-12.0683	0.032	3.58085e-07	1	1	1	0.032	0.0033062	Brain_Amygdala
ENSG00000172244.8	C5orf34	-2.14441	-0.206762	0.032	0.00142156	1	1	1	0.032	0.149931	Brain_Amygdala
ENSG00000204385.10	SLC44A4	2.14441	0.296586	0.032	0.000719964	1	1	1	0.032	0.041472	Brain_Amygdala
ENSG00000267127.7	RP11-795F19.5	2.14441	0.0379726	0.032	0.0410042	1	2	2	0.032	0.321284	Brain_Amygdala
ENSG00000175265.17	GOLGA8A	-2.14441	-3.09839	0.032	1.0446e-05	1	3	3	0.032	0.00616448	Brain_Amygdala
ENSG00000197563.10	PIGN	2.14441	0.038427	0.032	0.0517666	1	1	1	0.032	0.31228	Brain_Amygdala
ENSG00000204657.3	OR2H2	-2.14441	-0.0657376	0.032	0.0159436	1	1	1	0.032	0.181023	Brain_Amygdala
ENSG00000284024.1	RP11-398C13.8	2.14441	15.3338	0.032	2.61757e-07	1	1	1	0.032	0.00149343	Brain_Amygdala
ENSG00000110074.10	FOXRED1	-2.14441	-0.02532	0.032	0.108123	1	1	1	0.032	0.541074	Brain_Amygdala
ENSG00000175073.7	VCPIP1	-2.14441	-33.4378	0.032	4.41833e-08	1	1	1	0.032	0.00119326	Brain_Frontal_Cortex
ENSG00000221571.3	RNU6ATAC35P	-2.14441	-0.0538153	0.032	0.0380783	1	1	1	0.032	1.01458	Brain_Frontal_Cortex
ENSG00000182934.11	SRPRA	-2.14441	-28.9295	0.032	9.66755e-08	1	1	1	0.032	0.000473565	Brain_Frontal_Cortex
ENSG00000136243.16	NUPL2	-2.14441	-0.0173766	0.032	0.214121	1	1	1	0.032	0.684829	Brain_Frontal_Cortex
ENSG00000172575.11	RASGRP1	-2.14441	-0.670044	0.032	0.000158249	1	1	1	0.032	0.0208942	Brain_Frontal_Cortex
ENSG00000243989.8	ACY1	-2.14441	-6.13372	0.032	6.82055e-06	1	1	1	0.032	0.0078745	Brain_Frontal_Cortex
ENSG00000267060.5	PTGES3L	2.14441	0.100813	0.032	0.0057538	1	1	1	0.032	0.200371	Brain_Frontal_Cortex
ENSG00000008130.15	NADK	2.14441	0.0555889	0.032	0.0214952	1	2	2	0.032	0.464122	Brain_Frontal_Cortex
ENSG00000138646.8	HERC5	2.14441	0.512619	0.032	0.000254413	1	1	1	0.032	0.0343335	Brain_Frontal_Cortex
ENSG00000115556.13	PLCD4	2.14441	0.0264333	0.032	0.086573	1	1	1	0.032	0.45019	Brain_Frontal_Cortex
ENSG00000129518.8	EAPP	-2.14441	-0.273068	0.032	0.000993454	1	1	1	0.032	0.0443114	Brain_Frontal_Cortex
ENSG00000186652.9	PRG2	2.14441	0.183181	0.032	0.00200962	1	1	1	0.032	0.0715141	Brain_Frontal_Cortex
ENSG00000101546.12	RBFA	-2.14441	-0.0345053	0.032	0.0547268	1	2	2	0.032	0.353569	Brain_Frontal_Cortex
ENSG00000175073.7	VCPIP1	-2.14441	-33.4378	0.032	4.41833e-08	1	1	1	0.032	0.00119326	Muscle_Skeletal
ENSG00000221571.3	RNU6ATAC35P	-2.14441	-0.0538153	0.032	0.0380783	1	1	1	0.032	1.01458	Muscle_Skeletal
ENSG00000182934.11	SRPRA	-2.14441	-28.9295	0.032	9.66755e-08	1	1	1	0.032	0.000473565	Muscle_Skeletal
ENSG00000136243.16	NUPL2	-2.14441	-0.0173766	0.032	0.214121	1	1	1	0.032	0.684829	Muscle_Skeletal
ENSG00000172575.11	RASGRP1	-2.14441	-0.670044	0.032	0.000158249	1	1	1	0.032	0.0208942	Muscle_Skeletal
ENSG00000243989.8	ACY1	-2.14441	-6.13372	0.032	6.82055e-06	1	1	1	0.032	0.0078745	Muscle_Skeletal
ENSG00000267060.5	PTGES3L	2.14441	0.100813	0.032	0.0057538	1	1	1	0.032	0.200371	Muscle_Skeletal
ENSG00000008130.15	NADK	2.14441	0.0555889	0.032	0.0214952	1	2	2	0.032	0.464122	Muscle_Skeletal
ENSG00000138646.8	HERC5	2.14441	0.512619	0.032	0.000254413	1	1	1	0.032	0.0343335	Muscle_Skeletal
ENSG00000115556.13	PLCD4	2.14441	0.0264333	0.032	0.086573	1	1	1	0.032	0.45019	Muscle_Skeletal
ENSG00000129518.8	EAPP	-2.14441	-0.273068	0.032	0.000993454	1	1	1	0.032	0.0443114	Muscle_Skeletal
ENSG00000186652.9	PRG2	2.14441	0.183181	0.032	0.00200962	1	1	1	0.032	0.0715141	Muscle_Skeletal
ENSG00000101546.12	RBFA	-2.14441	-0.0345053	0.032	0.0547268	1	2	2	0.032	0.353569	Muscle_Skeletal
ENSG00000115556.13	PLCD4	2.14441	0.0898375	0.032	0.00798086	1	2	2	0.032	0.132461	Adipose
ENSG00000175073.7	VCPIP1	-2.14441	-19.0572	0.032	2.3365e-07	1	1	1	0.032	0.0020937	Adipose
ENSG00000140521.12	POLG	-2.14441	-36.3642	0.032	5.4414e-08	1	3	3	0.032	0.00125948	Adipose
ENSG00000178229.7	ZNF543	-2.14441	-0.0909553	0.032	0.00814336	1	2	2	0.032	0.148425	Adipose
ENSG00000136425.12	CIB2	2.14441	0.0218139	0.032	0.141738	1	1	1	0.032	0.609702	Brain_Amygdala
ENSG00000183476.12	SH2D7	2.14441	0.0368191	0.032	0.0426423	1	1	1	0.032	0.361226	Brain_Frontal_Cortex
ENSG00000183476.12	SH2D7	2.14441	0.0368191	0.032	0.0426423	1	1	1	0.032	0.361226	Muscle_Skeletal
ENSG00000166189.7	HPS6	2.14433	0.228205	0.0320065	0.00157203	2	2	2	0.0068	0.116168	Adipose
ENSG00000204653.9	ASPDH	-2.14409	-0.0215457	0.0320259	0.139412	2	2	2	0.061	0.357013	Adipose
ENSG00000075975.15	MKRN2	2.14384	0.017558	0.0320456	0.278863	3	3	3	0.015	0.619747	Brain_Frontal_Cortex
ENSG00000075975.15	MKRN2	2.14384	0.017558	0.0320456	0.278863	3	3	3	0.015	0.619747	Muscle_Skeletal
ENSG00000161653.10	NAGS	2.14377	0.0459477	0.0320517	0.0288255	2	2	2	0.032	0.267541	Brain_Amygdala
ENSG00000182013.17	PNMAL1	2.14376	0.0110241	0.0320522	0.517385	2	2	2	0.0062	1.07274	Adipose
ENSG00000134852.14	CLOCK	-2.14279	-0.101899	0.03213	0.00736959	2	2	2	0.0092	0.0745601	Brain_Frontal_Cortex
ENSG00000134852.14	CLOCK	-2.14279	-0.101899	0.03213	0.00736959	2	2	2	0.0092	0.0745601	Muscle_Skeletal
ENSG00000136243.16	NUPL2	-2.14253	-0.0165509	0.0321506	0.222819	2	2	2	0.032	0.714169	Brain_Amygdala
ENSG00000152439.12	ZNF773	2.14123	0.0237552	0.0322556	0.112452	3	3	3	0.012	0.320676	Adipose
ENSG00000104760.16	FGL1	2.14064	0.0266758	0.032303	0.0777114	2	2	2	0.076	0.562756	Brain_Amygdala
ENSG00000103599.19	IQCH	-2.14059	-0.0213259	0.032307	0.119174	2	2	2	0.0067	0.345467	Brain_Frontal_Cortex
ENSG00000103599.19	IQCH	-2.14059	-0.0213259	0.032307	0.119174	2	2	2	0.0067	0.345467	Muscle_Skeletal
ENSG00000123091.4	RNF11	-2.14056	-0.479138	0.0323097	0.000272005	2	2	2	0.036	0.0483453	Brain_Amygdala
ENSG00000251692.7	PTX4	-2.13992	-0.0568681	0.0323612	0.0195242	2	2	2	0.027	0.119775	Adipose
ENSG00000057593.13	F7	-2.13978	-0.0342677	0.0323724	0.0681539	2	2	2	0.0044	0.411069	Brain_Amygdala
ENSG00000135297.15	MTO1	-2.13974	-0.0311352	0.0323755	0.0714127	2	3	3	0.016	0.373873	Adipose
ENSG00000135324.5	MRAP2	-2.13907	-1.67682	0.0324304	3.9275e-05	2	2	2	0.039	0.0161795	Brain_Amygdala
ENSG00000102978.12	POLR2C	-2.13805	-0.0631013	0.0325124	0.0237757	3	3	3	0.1	0.288381	Brain_Amygdala
ENSG00000115539.13	PDCL3	2.13797	0.0745405	0.0325193	0.0123556	3	3	3	0.003	0.158956	Adipose
ENSG00000075292.18	ZNF638	-2.13783	-0.0736862	0.0325308	0.01183	2	2	2	0.02	0.162329	Adipose
ENSG00000105223.19	PLD3	2.13741	0.109862	0.0325649	0.00565264	3	3	3	0.021	0.130311	Adipose
ENSG00000099785.10	2020-03-02	2.13659	0.0156947	0.0326316	0.2963	3	3	3	0.023	0.462542	Adipose
ENSG00000197563.10	PIGN	2.13624	0.0357652	0.03266	0.0557217	2	2	2	0.032	0.335066	Brain_Frontal_Cortex
ENSG00000197563.10	PIGN	2.13624	0.0357652	0.03266	0.0557217	2	2	2	0.032	0.335066	Muscle_Skeletal
ENSG00000069966.18	GNB5	-2.13604	-0.0268531	0.0326765	0.0919371	3	4	4	0.011	0.851516	Adipose
ENSG00000121410.11	A1BG	-2.13598	-0.0367468	0.0326807	0.0513538	3	3	3	0.0039	0.631441	Adipose
ENSG00000148120.16	C9orf3	-2.13575	-0.152911	0.0326999	0.00282749	2	2	2	0.03	0.123812	Brain_Frontal_Cortex
ENSG00000148120.16	C9orf3	-2.13575	-0.152911	0.0326999	0.00282749	2	2	2	0.03	0.123812	Muscle_Skeletal
ENSG00000123268.8	ATF1	-2.13533	-0.04205	0.0327343	0.0361005	2	2	2	0.003	0.19642	Adipose
ENSG00000235884.3	LINC00941	2.13446	0.0233227	0.0328048	0.125275	3	4	4	0.04	0.61108	Adipose
ENSG00000185437.13	SH3BGR	2.13445	0.0401843	0.0328056	0.0407209	3	3	3	0.02	0.669555	Brain_Amygdala
ENSG00000260102.1	LINC01070	-2.13353	-13.8204	0.0328815	3.85069e-07	2	3	3	0.0054	0.00217109	Adipose
ENSG00000215218.3	UBE2QL1	-2.13284	-0.0593971	0.0329381	0.0191444	2	2	2	0.026	0.261495	Adipose
ENSG00000131233.9	GJA9	2.13265	0.185197	0.0329538	0.00204277	2	2	2	0.026	0.0550126	Brain_Frontal_Cortex
ENSG00000131233.9	GJA9	2.13265	0.185197	0.0329538	0.00204277	2	2	2	0.026	0.0550126	Muscle_Skeletal
ENSG00000181915.4	ADO	2.13235	0.0679846	0.0329779	0.015397	2	2	2	0.0055	0.160621	Adipose
ENSG00000186160.4	CYP4Z1	-2.13216	-0.0430972	0.0329936	0.0355976	2	2	2	0.042	0.366918	Adipose
ENSG00000141655.16	TNFRSF11A	-2.13208	-0.321423	0.033	0.000673215	1	1	1	0.033	0.0423118	Adipose
ENSG00000267041.5	ZNF850	2.13208	0.0963048	0.033	0.00695017	1	1	1	0.033	0.144333	Adipose
ENSG00000172367.15	PDZD3	-2.13208	-0.99084	0.033	5.59228e-05	1	1	1	0.033	0.0223043	Adipose
ENSG00000141655.16	TNFRSF11A	-2.13208	-0.139221	0.033	0.00430852	1	1	1	0.033	0.0976864	Brain_Amygdala
ENSG00000155380.11	SLC16A1	2.13208	0.133255	0.033	0.00371924	1	1	1	0.033	0.336948	Brain_Amygdala
ENSG00000073756.11	PTGS2	2.13208	1.77654	0.033	2.1127e-05	1	1	1	0.033	0.00866852	Brain_Amygdala
ENSG00000172336.4	POP7	2.13208	1.12165	0.033	3.66046e-05	1	1	1	0.033	0.0246957	Brain_Frontal_Cortex
ENSG00000151233.10	GXYLT1	-2.13208	-0.116076	0.033	0.00558318	1	1	1	0.033	0.101658	Brain_Frontal_Cortex
ENSG00000172269.18	DPAGT1	2.13208	0.173369	0.033	0.00212217	1	1	1	0.033	0.0686396	Brain_Frontal_Cortex
ENSG00000250312.6	ZNF718	2.13208	0.018604	0.033	0.138979	1	2	2	0.033	0.860029	Brain_Frontal_Cortex
ENSG00000172336.4	POP7	2.13208	1.12165	0.033	3.66046e-05	1	1	1	0.033	0.0246957	Muscle_Skeletal
ENSG00000151233.10	GXYLT1	-2.13208	-0.116076	0.033	0.00558318	1	1	1	0.033	0.101658	Muscle_Skeletal
ENSG00000172269.18	DPAGT1	2.13208	0.173369	0.033	0.00212217	1	1	1	0.033	0.0686396	Muscle_Skeletal
ENSG00000250312.6	ZNF718	2.13208	0.018604	0.033	0.138979	1	2	2	0.033	0.860029	Muscle_Skeletal
ENSG00000073756.11	PTGS2	-2.13208	-3.41909	0.033	6.3643e-06	1	1	1	0.033	0.00450412	Adipose
ENSG00000197355.10	UAP1L1	2.13208	0.141562	0.033	0.0033891	1	1	1	0.033	0.0960711	Adipose
ENSG00000255823.4	MTRNR2L8	-2.13208	-0.254651	0.033	0.00113396	1	1	1	0.033	0.181817	Adipose
ENSG00000115274.14	INO80B	2.13208	0.0529553	0.033	0.0228885	1	1	1	0.033	0.309695	Adipose
ENSG00000247077.6	PGAM5	-2.13208	-0.118564	0.033	0.00553569	1	2	2	0.033	0.140853	Adipose
ENSG00000147889.17	CDKN2A	2.13208	3.3691	0.033	6.14219e-06	1	1	1	0.033	0.0123772	Adipose
ENSG00000105976.14	MET	-2.13208	-6.9776	0.033	1.71777e-06	1	1	1	0.033	0.00494439	Adipose
ENSG00000159140.19	SON	2.13208	0.432484	0.033	0.000326259	1	1	1	0.033	0.0455508	Brain_Amygdala
ENSG00000132819.16	RBM38	2.13208	1.00987	0.033	9.34125e-05	1	1	1	0.033	0.0613942	Brain_Amygdala
ENSG00000143643.12	TTC13	-2.13208	-0.378077	0.033	0.000587371	1	1	1	0.033	0.036765	Brain_Amygdala
ENSG00000260456.6	C16orf95	-2.13208	-0.823747	0.033	0.000133802	1	1	1	0.033	0.0415176	Brain_Amygdala
ENSG00000103316.10	CRYM	2.13208	0.994547	0.033	9.3963e-05	1	1	1	0.033	0.0410237	Brain_Amygdala
ENSG00000093010.13	COMT	-2.13208	-0.158823	0.033	0.00231826	1	1	1	0.033	0.181333	Brain_Amygdala
ENSG00000117859.18	OSBPL9	2.13208	3.10792	0.033	9.82394e-06	1	1	1	0.033	0.0110685	Brain_Amygdala
ENSG00000184227.7	ACOT1	2.13208	0.021091	0.033	0.151528	1	4	4	0.033	0.549997	Brain_Amygdala
ENSG00000103316.10	CRYM	2.13208	0.802581	0.033	0.000110792	1	2	2	0.033	0.050836	Brain_Frontal_Cortex
ENSG00000073756.11	PTGS2	2.13208	8.72174	0.033	1.08099e-06	1	1	1	0.033	0.0017657	Brain_Frontal_Cortex
ENSG00000167862.9	MRPL58	-2.13208	-0.11268	0.033	0.00526763	1	1	1	0.033	0.111821	Brain_Frontal_Cortex
ENSG00000159140.19	SON	2.13208	0.688339	0.033	0.000172231	1	1	1	0.033	0.0286196	Brain_Frontal_Cortex
ENSG00000230438.6	SERPINB9P1	-2.13208	-0.0158993	0.033	0.31693	1	3	3	0.033	0.823938	Brain_Frontal_Cortex
ENSG00000176887.6	SOX11	-2.13208	-0.32199	0.033	0.000761213	1	1	1	0.033	0.0441008	Brain_Frontal_Cortex
ENSG00000060237.16	WNK1	-2.13208	-0.304695	0.033	0.000653199	1	1	1	0.033	0.0639983	Brain_Frontal_Cortex
ENSG00000133619.17	KRBA1	2.13208	2.30455	0.033	1.0353e-05	1	1	1	0.033	0.010067	Brain_Frontal_Cortex
ENSG00000169251.12	NMD3	2.13208	0.138917	0.033	0.00367542	1	1	1	0.033	0.0835031	Brain_Frontal_Cortex
ENSG00000103316.10	CRYM	2.13208	0.802581	0.033	0.000110792	1	2	2	0.033	0.050836	Muscle_Skeletal
ENSG00000073756.11	PTGS2	2.13208	8.72174	0.033	1.08099e-06	1	1	1	0.033	0.0017657	Muscle_Skeletal
ENSG00000167862.9	MRPL58	-2.13208	-0.11268	0.033	0.00526763	1	1	1	0.033	0.111821	Muscle_Skeletal
ENSG00000159140.19	SON	2.13208	0.688339	0.033	0.000172231	1	1	1	0.033	0.0286196	Muscle_Skeletal
ENSG00000230438.6	SERPINB9P1	-2.13208	-0.0158993	0.033	0.31693	1	3	3	0.033	0.823938	Muscle_Skeletal
ENSG00000176887.6	SOX11	-2.13208	-0.32199	0.033	0.000761213	1	1	1	0.033	0.0441008	Muscle_Skeletal
ENSG00000060237.16	WNK1	-2.13208	-0.304695	0.033	0.000653199	1	1	1	0.033	0.0639983	Muscle_Skeletal
ENSG00000133619.17	KRBA1	2.13208	2.30455	0.033	1.0353e-05	1	1	1	0.033	0.010067	Muscle_Skeletal
ENSG00000169251.12	NMD3	2.13208	0.138917	0.033	0.00367542	1	1	1	0.033	0.0835031	Muscle_Skeletal
ENSG00000230438.6	SERPINB9P1	-2.13208	-0.0141725	0.033	0.345599	1	3	3	0.033	0.924328	Brain_Amygdala
ENSG00000135973.2	GPR45	2.13208	0.58652	0.033	0.000229813	1	1	1	0.033	0.0257451	Brain_Frontal_Cortex
ENSG00000105976.14	MET	2.13208	1.6939	0.033	2.25601e-05	1	2	2	0.033	0.0203672	Brain_Frontal_Cortex
ENSG00000155380.11	SLC16A1	2.13208	0.190288	0.033	0.00342351	1	1	1	0.033	0.235958	Brain_Frontal_Cortex
ENSG00000140455.16	USP3	2.13208	0.356203	0.033	0.00178582	1	1	1	0.033	0.204097	Brain_Frontal_Cortex
ENSG00000141655.16	TNFRSF11A	-2.13208	-0.17765	0.033	0.00234982	1	1	1	0.033	0.0765551	Brain_Frontal_Cortex
ENSG00000135973.2	GPR45	2.13208	0.58652	0.033	0.000229813	1	1	1	0.033	0.0257451	Muscle_Skeletal
ENSG00000105976.14	MET	2.13208	1.6939	0.033	2.25601e-05	1	2	2	0.033	0.0203672	Muscle_Skeletal
ENSG00000155380.11	SLC16A1	2.13208	0.190288	0.033	0.00342351	1	1	1	0.033	0.235958	Muscle_Skeletal
ENSG00000140455.16	USP3	2.13208	0.356203	0.033	0.00178582	1	1	1	0.033	0.204097	Muscle_Skeletal
ENSG00000141655.16	TNFRSF11A	-2.13208	-0.17765	0.033	0.00234982	1	1	1	0.033	0.0765551	Muscle_Skeletal
ENSG00000204252.13	HLA-DOA	2.13181	0.0564615	0.0330227	0.0199028	2	2	2	0.0065	0.177458	Brain_Frontal_Cortex
ENSG00000204252.13	HLA-DOA	2.13181	0.0564615	0.0330227	0.0199028	2	2	2	0.0065	0.177458	Muscle_Skeletal
ENSG00000153406.13	NMRAL1	2.13164	0.0211884	0.0330368	0.14964	2	2	2	0.035	0.398281	Brain_Amygdala
ENSG00000143977.13	SNRPG	2.13115	0.359318	0.0330765	0.000511838	2	2	2	0.055	0.0449001	Brain_Frontal_Cortex
ENSG00000143977.13	SNRPG	2.13115	0.359318	0.0330765	0.000511838	2	2	2	0.055	0.0449001	Muscle_Skeletal
ENSG00000186952.14	TMEM232	-2.13105	-0.0954128	0.033085	0.0120731	2	2	2	0.029	0.250795	Brain_Frontal_Cortex
ENSG00000186952.14	TMEM232	-2.13105	-0.0954128	0.033085	0.0120731	2	2	2	0.029	0.250795	Muscle_Skeletal
ENSG00000006125.17	AP2B1	2.13091	0.136074	0.0330963	0.00482372	2	2	2	0.018	0.323693	Brain_Amygdala
ENSG00000135324.5	MRAP2	-2.13052	-1.03786	0.0331287	6.79079e-05	2	2	2	0.039	0.026172	Brain_Frontal_Cortex
ENSG00000135324.5	MRAP2	-2.13052	-1.03786	0.0331287	6.79079e-05	2	2	2	0.039	0.026172	Muscle_Skeletal
ENSG00000142347.16	MYO1F	-2.1302	-0.0887909	0.0331554	0.00995057	2	3	3	0.052	0.221188	Adipose
ENSG00000121552.3	CSTA	-2.12998	-0.114446	0.0331733	0.00498931	2	2	2	0.029	0.143121	Brain_Amygdala
ENSG00000160886.13	LY6K	-2.12983	-0.0181309	0.0331859	0.202263	3	3	3	0.0068	0.407894	Adipose
ENSG00000196932.11	TMEM26	-2.12973	-0.315806	0.0331936	0.000686602	2	2	2	0.018	0.138447	Adipose
ENSG00000254636.1	ARMS2	-2.12952	-0.0375418	0.0332111	0.0401367	2	2	2	0.039	0.415149	Brain_Frontal_Cortex
ENSG00000254636.1	ARMS2	-2.12952	-0.0375418	0.0332111	0.0401367	2	2	2	0.039	0.415149	Muscle_Skeletal
ENSG00000134363.11	FST	2.12928	0.196682	0.0332312	0.00168722	2	2	2	0.029	0.0764642	Adipose
ENSG00000143437.20	ARNT	2.12838	0.0386551	0.0333059	0.0509006	3	3	3	0.048	0.283167	Adipose
ENSG00000106004.4	HOXA5	-2.12831	-0.0752954	0.0333117	0.0119838	2	2	2	0.017	0.179295	Adipose
ENSG00000177082.12	WDR73	2.128	0.0289224	0.033337	0.0649492	2	2	2	0.03	0.438805	Brain_Amygdala
ENSG00000213639.9	PPP1CB	-2.12782	-0.0227258	0.0333523	0.135623	3	3	3	0.044	0.218486	Brain_Frontal_Cortex
ENSG00000213639.9	PPP1CB	-2.12782	-0.0227258	0.0333523	0.135623	3	3	3	0.044	0.218486	Muscle_Skeletal
ENSG00000166033.11	HTRA1	-2.12758	-0.266001	0.0333716	0.00095376	2	2	2	0.036	0.0525713	Adipose
ENSG00000157800.17	SLC37A3	2.12676	0.0740826	0.0334404	0.0163804	2	2	2	0.025	0.346633	Brain_Amygdala
ENSG00000152061.23	RABGAP1L	2.12652	0.112727	0.0334597	0.005966	2	2	2	7.5e-06	0.108814	Brain_Frontal_Cortex
ENSG00000152061.23	RABGAP1L	2.12652	0.112727	0.0334597	0.005966	2	2	2	7.5e-06	0.108814	Muscle_Skeletal
ENSG00000116212.14	LRRC42	-2.12502	-0.106356	0.0335848	0.00609157	2	2	2	0.037	0.0996332	Adipose
ENSG00000126247.10	CAPNS1	2.12494	0.0715143	0.033592	0.0188683	2	2	2	0.034	0.404744	Brain_Amygdala
ENSG00000204311.12	DFNB59	2.12452	0.0962361	0.0336266	0.00707843	2	2	2	0.025	0.168692	Adipose
ENSG00000135587.8	SMPD2	-2.12448	-0.0170977	0.0336298	0.219606	2	2	2	0.03	0.391381	Brain_Frontal_Cortex
ENSG00000135587.8	SMPD2	-2.12448	-0.0170977	0.0336298	0.219606	2	2	2	0.03	0.391381	Muscle_Skeletal
ENSG00000111676.14	ATN1	2.12433	0.0170501	0.0336429	0.238193	3	3	3	0.03	0.404522	Adipose
ENSG00000104361.9	NIPAL2	2.1241	0.0490526	0.0336618	0.026445	2	3	3	0.097	0.336561	Adipose
ENSG00000119185.12	ITGB1BP1	-2.12405	-0.101152	0.0336663	0.0111303	2	2	2	0.031	0.243953	Brain_Frontal_Cortex
ENSG00000119185.12	ITGB1BP1	-2.12405	-0.101152	0.0336663	0.0111303	2	2	2	0.031	0.243953	Muscle_Skeletal
ENSG00000226939.1	AC062021.1	2.12404	1.04361	0.0336669	7.09867e-05	2	2	2	0.047	0.0180963	Brain_Frontal_Cortex
ENSG00000226939.1	AC062021.1	2.12404	1.04361	0.0336669	7.09867e-05	2	2	2	0.047	0.0180963	Muscle_Skeletal
ENSG00000271952.1	LINC01954	-2.12348	-0.0158489	0.0337134	0.251306	2	2	2	0.031	0.743907	Brain_Frontal_Cortex
ENSG00000271952.1	LINC01954	-2.12348	-0.0158489	0.0337134	0.251306	2	2	2	0.031	0.743907	Muscle_Skeletal
ENSG00000198754.5	OXCT2	-2.12266	-0.0280091	0.0337824	0.102013	2	4	4	0.1	0.461366	Adipose
ENSG00000166912.16	MTMR10	-2.12243	-0.0934178	0.033802	0.00757841	2	2	2	0.023	0.136762	Brain_Amygdala
ENSG00000093010.13	COMT	-2.12209	-0.017601	0.03383	0.162806	3	3	3	0.033	0.815475	Adipose
ENSG00000126247.10	CAPNS1	2.12198	0.0702719	0.0338392	0.0203035	2	2	2	0.034	0.410754	Brain_Frontal_Cortex
ENSG00000126247.10	CAPNS1	2.12198	0.0702719	0.0338392	0.0203035	2	2	2	0.034	0.410754	Muscle_Skeletal
ENSG00000213171.2	LINGO4	-2.12172	-0.0426444	0.0338609	0.0437889	2	2	2	0.016	0.634563	Adipose
ENSG00000157800.17	SLC37A3	2.12018	0.0488008	0.0339911	0.0284863	3	3	3	0.025	0.291077	Brain_Frontal_Cortex
ENSG00000157800.17	SLC37A3	2.12018	0.0488008	0.0339911	0.0284863	3	3	3	0.025	0.291077	Muscle_Skeletal
ENSG00000161281.10	COX7A1	2.12012	0.032047	0.0339962	0.0974918	2	2	2	0.034	0.901595	Brain_Frontal_Cortex
ENSG00000161281.10	COX7A1	2.12012	0.032047	0.0339962	0.0974918	2	2	2	0.034	0.901595	Muscle_Skeletal
ENSG00000120256.9	LRP11	-2.12007	-0.0394117	0.034	0.0404431	1	2	2	0.034	0.296866	Adipose
ENSG00000114204.14	SERPINI2	2.12007	0.0513315	0.034	0.0235356	1	1	1	0.034	0.229878	Brain_Amygdala
ENSG00000120049.18	KCNIP2	-2.12007	-0.558144	0.034	0.000100045	1	1	1	0.034	0.109112	Brain_Amygdala
ENSG00000119414.11	PPP6C	-2.12007	-0.0898988	0.034	0.00762609	1	1	1	0.034	0.127922	Brain_Amygdala
ENSG00000104907.12	TRMT1	2.12007	0.892873	0.034	8.54121e-05	1	1	1	0.034	0.0137758	Brain_Amygdala
ENSG00000131016.16	AKAP12	2.12007	0.361145	0.034	0.000512185	1	1	1	0.034	0.0451342	Brain_Frontal_Cortex
ENSG00000130702.15	LAMA5	-2.12007	-0.221235	0.034	0.00100246	1	1	1	0.034	0.110742	Brain_Frontal_Cortex
ENSG00000266313.1	RP11-173M1.4	-2.12007	-0.204179	0.034	0.00136756	1	1	1	0.034	0.0964839	Brain_Frontal_Cortex
ENSG00000116691.10	MIIP	2.12007	0.0964536	0.034	0.00721577	1	1	1	0.034	0.146184	Brain_Frontal_Cortex
ENSG00000240065.7	PSMB9	-2.12007	-0.168291	0.034	0.00257653	1	1	1	0.034	0.0926965	Brain_Frontal_Cortex
ENSG00000131016.16	AKAP12	2.12007	0.361145	0.034	0.000512185	1	1	1	0.034	0.0451342	Muscle_Skeletal
ENSG00000130702.15	LAMA5	-2.12007	-0.221235	0.034	0.00100246	1	1	1	0.034	0.110742	Muscle_Skeletal
ENSG00000266313.1	RP11-173M1.4	-2.12007	-0.204179	0.034	0.00136756	1	1	1	0.034	0.0964839	Muscle_Skeletal
ENSG00000116691.10	MIIP	2.12007	0.0964536	0.034	0.00721577	1	1	1	0.034	0.146184	Muscle_Skeletal
ENSG00000240065.7	PSMB9	-2.12007	-0.168291	0.034	0.00257653	1	1	1	0.034	0.0926965	Muscle_Skeletal
ENSG00000203780.10	FANK1	-2.12007	-0.0920431	0.034	0.00856569	1	1	1	0.034	0.13472	Adipose
ENSG00000164087.7	POC1A	2.12007	0.574956	0.034	0.000182778	1	1	1	0.034	0.0276543	Adipose
ENSG00000111912.19	NCOA7	-2.12007	-2.39978	0.034	1.23795e-05	1	1	1	0.034	0.00854246	Adipose
ENSG00000152894.14	PTPRK	2.12007	0.564056	0.034	0.000180423	1	1	1	0.034	0.0627597	Adipose
ENSG00000137843.11	PAK6	-2.12007	-3.63019	0.034	5.32251e-06	1	1	1	0.034	0.00319543	Adipose
ENSG00000150048.10	CLEC1A	2.12007	4.05024	0.034	4.04647e-06	1	2	2	0.034	0.00298748	Adipose
ENSG00000163521.15	GLB1L	2.12007	0.0237864	0.034	0.117825	1	1	1	0.034	0.62641	Adipose
ENSG00000088538.12	DOCK3	-2.12007	-30.0256	0.034	6.17643e-08	1	1	1	0.034	0.00182844	Adipose
ENSG00000170417.15	TMEM182	-2.12007	-0.181697	0.034	0.00203691	1	1	1	0.034	0.0649432	Adipose
ENSG00000099364.16	FBXL19	-2.12007	-10.972	0.034	8.58777e-07	1	1	1	0.034	0.00549581	Adipose
ENSG00000266313.1	RP11-173M1.4	-2.12007	-0.271096	0.034	0.00102678	1	2	2	0.034	0.072668	Adipose
ENSG00000105854.12	PON2	2.12007	0.369664	0.034	0.000475282	1	1	1	0.034	0.108206	Brain_Amygdala
ENSG00000204653.9	ASPDH	-2.12007	-0.040407	0.034	0.0329427	1	1	1	0.034	0.306877	Brain_Amygdala
ENSG00000101247.17	NDUFAF5	-2.12007	-0.080227	0.034	0.0108298	1	1	1	0.034	0.206913	Brain_Amygdala
ENSG00000103995.13	CEP152	-2.12007	-0.0924045	0.034	0.00918369	1	2	2	0.034	0.124453	Brain_Amygdala
ENSG00000122025.14	FLT3	-2.12007	-0.0214491	0.034	0.152238	1	1	1	0.034	0.690006	Brain_Amygdala
ENSG00000133619.17	KRBA1	-2.12007	-2.92526	0.034	7.56765e-06	1	1	1	0.034	0.00782836	Brain_Amygdala
ENSG00000120049.18	KCNIP2	-2.12007	-6.3725	0.034	2.28214e-06	1	1	1	0.034	0.00955668	Brain_Frontal_Cortex
ENSG00000105854.12	PON2	2.12007	0.629115	0.034	0.00017331	1	1	1	0.034	0.0635813	Brain_Frontal_Cortex
ENSG00000271755.1	RP1-153G14.4	-2.12007	-0.0407486	0.034	0.0392299	1	1	1	0.034	0.279764	Brain_Frontal_Cortex
ENSG00000160877.5	NACC1	-2.12007	-0.368767	0.034	0.00051138	1	1	1	0.034	0.0333544	Brain_Frontal_Cortex
ENSG00000111912.19	NCOA7	-2.12007	-0.525919	0.034	0.00031229	1	1	1	0.034	0.0389794	Brain_Frontal_Cortex
ENSG00000117983.17	MUC5B	2.12007	0.13795	0.034	0.00306461	1	1	1	0.034	0.0920621	Brain_Frontal_Cortex
ENSG00000260698.1	RP11-439E19.9	-2.12007	-0.0833547	0.034	0.00900654	1	1	1	0.034	0.267531	Brain_Frontal_Cortex
ENSG00000003989.17	SLC7A2	2.12007	0.272585	0.034	0.00113192	1	1	1	0.034	0.0840106	Brain_Frontal_Cortex
ENSG00000120049.18	KCNIP2	-2.12007	-6.3725	0.034	2.28214e-06	1	1	1	0.034	0.00955668	Muscle_Skeletal
ENSG00000105854.12	PON2	2.12007	0.629115	0.034	0.00017331	1	1	1	0.034	0.0635813	Muscle_Skeletal
ENSG00000271755.1	RP1-153G14.4	-2.12007	-0.0407486	0.034	0.0392299	1	1	1	0.034	0.279764	Muscle_Skeletal
ENSG00000160877.5	NACC1	-2.12007	-0.368767	0.034	0.00051138	1	1	1	0.034	0.0333544	Muscle_Skeletal
ENSG00000111912.19	NCOA7	-2.12007	-0.525919	0.034	0.00031229	1	1	1	0.034	0.0389794	Muscle_Skeletal
ENSG00000117983.17	MUC5B	2.12007	0.13795	0.034	0.00306461	1	1	1	0.034	0.0920621	Muscle_Skeletal
ENSG00000260698.1	RP11-439E19.9	-2.12007	-0.0833547	0.034	0.00900654	1	1	1	0.034	0.267531	Muscle_Skeletal
ENSG00000003989.17	SLC7A2	2.12007	0.272585	0.034	0.00113192	1	1	1	0.034	0.0840106	Muscle_Skeletal
ENSG00000105171.9	POP4	2.12007	0.317112	0.034	0.000642359	1	2	2	0.034	0.169025	Adipose
ENSG00000126247.10	CAPNS1	2.12007	0.195661	0.034	0.00234838	1	3	3	0.034	0.147704	Adipose
ENSG00000148498.15	PARD3	-2.12007	-0.104748	0.034	0.00567632	1	1	1	0.034	0.133654	Brain_Amygdala
ENSG00000270996.1	RP11-342K6.4	2.12007	0.101748	0.034	0.0107858	1	2	2	0.034	0.177891	Brain_Amygdala
ENSG00000138778.11	CENPE	2.12007	0.0384212	0.034	0.0294769	1	1	1	0.034	0.37219	Brain_Amygdala
ENSG00000183048.11	SLC25A10	2.1199	0.0852977	0.0340141	0.00895745	2	2	2	0.037	0.273664	Brain_Amygdala
ENSG00000172927.7	MYEOV	2.11954	0.0265237	0.0340444	0.096175	2	2	2	0.029	0.411246	Adipose
ENSG00000100804.18	PSMB5	-2.11946	-0.0582246	0.0340516	0.0212673	3	3	3	0.043	0.21688	Brain_Frontal_Cortex
ENSG00000100804.18	PSMB5	-2.11946	-0.0582246	0.0340516	0.0212673	3	3	3	0.043	0.21688	Muscle_Skeletal
ENSG00000166949.15	SMAD3	2.11941	0.0797092	0.034056	0.0105236	2	2	2	0.0054	0.166486	Adipose
ENSG00000260877.2	RP11-211G23.2	2.11853	0.0262704	0.0341302	0.101957	2	3	3	0.042	0.419932	Adipose
ENSG00000110074.10	FOXRED1	-2.11794	-0.0252665	0.0341805	0.122873	2	2	2	0.032	0.510706	Brain_Frontal_Cortex
ENSG00000110074.10	FOXRED1	-2.11794	-0.0252665	0.0341805	0.122873	2	2	2	0.032	0.510706	Muscle_Skeletal
ENSG00000166845.13	C18orf54	2.11766	0.167055	0.0342039	0.00326007	2	3	3	0.022	0.138248	Adipose
ENSG00000272899.3	RP11-309L24.4	-2.11759	-0.039723	0.03421	0.048553	2	2	2	0.023	0.36038	Brain_Amygdala
ENSG00000213625.8	LEPROT	-2.11743	-0.121899	0.0342236	0.00428481	2	3	3	0.077	0.0818712	Adipose
ENSG00000141458.12	NPC1	2.11668	0.0711876	0.0342866	0.0125137	2	2	2	0.031	0.17707	Brain_Amygdala
ENSG00000205078.5	SYCE1L	2.11666	0.0143704	0.0342887	0.307345	2	3	3	0.036	0.790402	Adipose
ENSG00000197535.14	MYO5A	-2.11572	-0.130309	0.0343688	0.00415071	2	2	2	0.0075	0.0981376	Brain_Frontal_Cortex
ENSG00000197535.14	MYO5A	-2.11572	-0.130309	0.0343688	0.00415071	2	2	2	0.0075	0.0981376	Muscle_Skeletal
ENSG00000104760.16	FGL1	2.11502	0.0282838	0.0344278	0.0780377	2	2	2	0.076	0.524641	Brain_Frontal_Cortex
ENSG00000104760.16	FGL1	2.11502	0.0282838	0.0344278	0.0780377	2	2	2	0.076	0.524641	Muscle_Skeletal
ENSG00000249797.1	LINC02147	-2.11492	-0.076183	0.0344365	0.0126279	2	2	2	0.036	0.159241	Brain_Amygdala
ENSG00000213927.3	CCL27	-2.11483	-0.76091	0.0344441	8.54404e-05	2	2	2	0.00096	0.0405699	Brain_Amygdala
ENSG00000163535.17	SGO2	2.11456	0.0689845	0.0344675	0.0162336	2	2	2	0.043	0.203225	Brain_Amygdala
ENSG00000181163.13	NPM1	2.11434	0.466281	0.0344864	0.000303921	2	2	2	0.006	0.0274509	Adipose
ENSG00000197226.12	TBC1D9B	2.11412	0.0158658	0.0345047	0.241075	2	2	2	0.016	1.00879	Brain_Amygdala
ENSG00000068745.14	IP6K2	2.11377	0.0385453	0.0345349	0.0517508	2	2	2	0.016	0.634115	Brain_Frontal_Cortex
ENSG00000068745.14	IP6K2	2.11377	0.0385453	0.0345349	0.0517508	2	2	2	0.016	0.634115	Muscle_Skeletal
ENSG00000273487.1	RP4-621B10.8	2.11367	0.0571773	0.0345436	0.082718	3	3	3	0.0041	0.936541	Brain_Frontal_Cortex
ENSG00000273487.1	RP4-621B10.8	2.11367	0.0571773	0.0345436	0.082718	3	3	3	0.0041	0.936541	Muscle_Skeletal
ENSG00000204619.7	PPP1R11	2.11305	0.130289	0.0345962	0.00380962	2	2	2	0.027	0.0843958	Adipose
ENSG00000148384.12	INPP5E	-2.11288	-0.036303	0.0346114	0.0555809	2	2	2	0.034	0.315498	Brain_Frontal_Cortex
ENSG00000148384.12	INPP5E	-2.11288	-0.036303	0.0346114	0.0555809	2	2	2	0.034	0.315498	Muscle_Skeletal
ENSG00000166133.17	RPUSD2	2.11159	0.129899	0.0347215	0.00365238	2	2	2	0.019	0.0795815	Brain_Amygdala
ENSG00000162494.5	LRRC38	-2.11142	-0.152533	0.0347362	0.00292481	2	2	2	0.034	0.0751779	Brain_Frontal_Cortex
ENSG00000162494.5	LRRC38	-2.11142	-0.152533	0.0347362	0.00292481	2	2	2	0.034	0.0751779	Muscle_Skeletal
ENSG00000164631.18	ZNF12	-2.11084	-0.0649966	0.0347857	0.0114544	2	2	2	0.051	0.255365	Brain_Amygdala
ENSG00000088280.18	ASAP3	2.11065	0.0695146	0.0348022	0.0142524	2	2	2	0.024	0.14918	Brain_Amygdala
ENSG00000145088.8	EAF2	2.10987	0.416771	0.0348699	0.000369598	2	2	2	0.039	0.0718167	Brain_Amygdala
ENSG00000187522.14	HSPA14	-2.10836	-14.8238	0.035	3.30457e-07	1	1	1	0.035	0.00151109	Adipose
ENSG00000268751.1	SCGB1B2P	-2.10836	-0.0767051	0.035	0.0140768	1	1	1	0.035	0.242487	Adipose
ENSG00000103021.9	CCDC113	-2.10836	-0.060095	0.035	0.0161213	1	1	1	0.035	0.316166	Adipose
ENSG00000171617.13	ENC1	2.10836	47.6867	0.035	4.79607e-08	1	1	1	0.035	0.00120998	Brain_Amygdala
ENSG00000092421.16	SEMA6A	-2.10836	-2.39709	0.035	2.06726e-05	1	1	1	0.035	0.0206918	Brain_Amygdala
ENSG00000106829.18	TLE4	2.10836	1.04115	0.035	5.84356e-05	1	1	1	0.035	0.0117179	Brain_Amygdala
ENSG00000204592.8	HLA-E	-2.10836	-0.0590857	0.035	0.017909	1	1	1	0.035	0.203095	Adipose
ENSG00000155313.15	USP25	2.10836	0.307391	0.035	0.000710772	1	2	2	0.035	0.0553042	Adipose
ENSG00000160888.6	IER2	2.10836	0.412718	0.035	0.000745968	1	2	2	0.035	0.0782616	Adipose
ENSG00000145632.14	PLK2	-2.10836	-0.437851	0.035	0.000351408	1	1	1	0.035	0.051159	Adipose
ENSG00000243335.9	KCTD7	-2.10836	-0.148423	0.035	0.00283308	1	2	2	0.035	0.078155	Adipose
ENSG00000125503.12	PPP1R12C	2.10836	0.251443	0.035	0.00101642	1	1	1	0.035	0.0707915	Brain_Amygdala
ENSG00000203356.2	LINC01562	-2.10836	-30.9509	0.035	6.35508e-08	1	1	1	0.035	0.000743112	Brain_Amygdala
ENSG00000095261.13	PSMD5	2.10836	0.101136	0.035	0.00772356	1	1	1	0.035	0.114698	Brain_Amygdala
ENSG00000100379.17	KCTD17	2.10836	0.173074	0.035	0.00254496	1	1	1	0.035	0.0976462	Brain_Amygdala
ENSG00000142556.18	ZNF614	-2.10836	-1.31504	0.035	4.06659e-05	1	1	1	0.035	0.00950542	Brain_Amygdala
ENSG00000177105.9	RHOG	2.10836	0.411147	0.035	0.000325697	1	1	1	0.035	0.0328349	Brain_Amygdala
ENSG00000234215.2	RP5-942I16.1	-2.10836	-0.35154	0.035	0.000414294	1	1	1	0.035	0.0699778	Brain_Amygdala
ENSG00000248746.5	ACTN3	2.10836	0.410249	0.035	0.000333027	1	1	1	0.035	0.0365632	Brain_Amygdala
ENSG00000179165.10	PXT1	-2.10836	-0.114765	0.035	0.00524043	1	1	1	0.035	0.125474	Brain_Amygdala
ENSG00000143195.12	ILDR2	2.10836	0.193527	0.035	0.00182525	1	1	1	0.035	0.0609734	Brain_Amygdala
ENSG00000187522.14	HSPA14	-2.10836	-1.28351	0.035	3.57461e-05	1	1	1	0.035	0.0174522	Brain_Amygdala
ENSG00000186710.11	CFAP73	-2.10836	-0.675102	0.035	0.000138388	1	1	1	0.035	0.0334764	Brain_Amygdala
ENSG00000157851.16	DPYSL5	-2.10836	-0.0415839	0.035	0.0353809	1	1	1	0.035	0.283764	Brain_Amygdala
ENSG00000068878.14	PSME4	2.10836	0.234393	0.035	0.000660786	1	1	1	0.035	0.12415	Brain_Frontal_Cortex
ENSG00000143869.6	GDF7	-2.10836	-0.214985	0.035	0.00127154	1	1	1	0.035	0.0581435	Brain_Frontal_Cortex
ENSG00000234215.2	RP5-942I16.1	-2.10836	-0.402457	0.035	0.000381675	1	1	1	0.035	0.0611245	Brain_Frontal_Cortex
ENSG00000125730.16	C3	2.10836	0.472354	0.035	0.000353033	1	1	1	0.035	0.0372602	Brain_Frontal_Cortex
ENSG00000095261.13	PSMD5	2.10836	0.101321	0.035	0.00725585	1	1	1	0.035	0.114488	Brain_Frontal_Cortex
ENSG00000203356.2	LINC01562	-2.10836	-16.1769	0.035	2.12116e-07	1	1	1	0.035	0.00142178	Brain_Frontal_Cortex
ENSG00000164465.18	DCBLD1	2.10836	0.161636	0.035	0.00321155	1	1	1	0.035	0.110124	Brain_Frontal_Cortex
ENSG00000116106.11	EPHA4	-2.10836	-0.41275	0.035	0.000322936	1	1	1	0.035	0.051605	Brain_Frontal_Cortex
ENSG00000138172.10	CALHM2	2.10836	0.0451605	0.035	0.0261444	1	1	1	0.035	0.259076	Brain_Frontal_Cortex
ENSG00000113249.12	HAVCR1	2.10836	0.0900141	0.035	0.00929286	1	1	1	0.035	0.167751	Brain_Frontal_Cortex
ENSG00000106829.18	TLE4	-2.10836	-0.658419	0.035	0.000159611	1	1	1	0.035	0.0185292	Brain_Frontal_Cortex
ENSG00000068878.14	PSME4	2.10836	0.234393	0.035	0.000660786	1	1	1	0.035	0.12415	Muscle_Skeletal
ENSG00000143869.6	GDF7	-2.10836	-0.214985	0.035	0.00127154	1	1	1	0.035	0.0581435	Muscle_Skeletal
ENSG00000234215.2	RP5-942I16.1	-2.10836	-0.402457	0.035	0.000381675	1	1	1	0.035	0.0611245	Muscle_Skeletal
ENSG00000125730.16	C3	2.10836	0.472354	0.035	0.000353033	1	1	1	0.035	0.0372602	Muscle_Skeletal
ENSG00000095261.13	PSMD5	2.10836	0.101321	0.035	0.00725585	1	1	1	0.035	0.114488	Muscle_Skeletal
ENSG00000203356.2	LINC01562	-2.10836	-16.1769	0.035	2.12116e-07	1	1	1	0.035	0.00142178	Muscle_Skeletal
ENSG00000164465.18	DCBLD1	2.10836	0.161636	0.035	0.00321155	1	1	1	0.035	0.110124	Muscle_Skeletal
ENSG00000116106.11	EPHA4	-2.10836	-0.41275	0.035	0.000322936	1	1	1	0.035	0.051605	Muscle_Skeletal
ENSG00000138172.10	CALHM2	2.10836	0.0451605	0.035	0.0261444	1	1	1	0.035	0.259076	Muscle_Skeletal
ENSG00000113249.12	HAVCR1	2.10836	0.0900141	0.035	0.00929286	1	1	1	0.035	0.167751	Muscle_Skeletal
ENSG00000106829.18	TLE4	-2.10836	-0.658419	0.035	0.000159611	1	1	1	0.035	0.0185292	Muscle_Skeletal
ENSG00000154710.16	RABGEF1	2.10836	0.0959741	0.035	0.00692408	1	1	1	0.035	0.120866	Adipose
ENSG00000101452.14	DHX35	2.10836	0.0541467	0.035	0.0233358	1	1	1	0.035	0.260404	Adipose
ENSG00000165449.11	SLC16A9	2.10836	0.0863291	0.035	0.00859511	1	1	1	0.035	0.157537	Adipose
ENSG00000142556.18	ZNF614	-2.10836	-1.05299	0.035	5.60987e-05	1	1	1	0.035	0.011871	Brain_Frontal_Cortex
ENSG00000138778.11	CENPE	2.10836	0.0382771	0.035	0.0380896	1	1	1	0.035	0.373592	Brain_Frontal_Cortex
ENSG00000142556.18	ZNF614	-2.10836	-1.05299	0.035	5.60987e-05	1	1	1	0.035	0.011871	Muscle_Skeletal
ENSG00000138778.11	CENPE	2.10836	0.0382771	0.035	0.0380896	1	1	1	0.035	0.373592	Muscle_Skeletal
ENSG00000143028.8	SYPL2	2.10826	0.0203031	0.0350087	0.150326	3	5	5	0.0067	0.596805	Adipose
ENSG00000103429.10	BFAR	-2.10826	-0.122075	0.0350088	0.00481183	2	3	3	0.062	0.130539	Adipose
ENSG00000138398.15	PPIG	2.10802	1.19038	0.0350294	5.2367e-05	2	2	2	0.026	0.0134409	Brain_Amygdala
ENSG00000198832.10	SELENOM	2.10791	0.294785	0.0350391	0.000693158	2	2	2	0.016	0.0807256	Adipose
ENSG00000184752.12	NDUFA12	2.10786	0.114079	0.0350428	0.00467287	2	2	2	0.039	0.105705	Brain_Amygdala
ENSG00000135426.15	TESPA1	-2.10761	-0.0914013	0.0350645	0.00985699	2	2	2	0.047	0.139013	Brain_Frontal_Cortex
ENSG00000135426.15	TESPA1	-2.10761	-0.0914013	0.0350645	0.00985699	2	2	2	0.047	0.139013	Muscle_Skeletal
ENSG00000203668.2	CHML	-2.10758	-0.0818048	0.0350676	0.00917305	2	2	2	0.045	0.151495	Brain_Amygdala
ENSG00000119326.14	CTNNAL1	-2.10722	-0.0266695	0.0350986	0.155658	3	3	3	0.007	0.638636	Brain_Amygdala
ENSG00000181085.14	MAPK15	-2.10698	-0.326549	0.0351191	0.000493729	2	2	2	0.036	0.101085	Brain_Amygdala
ENSG00000106603.18	COA1	2.10663	0.0178069	0.03515	0.210523	2	2	2	0.023	0.341748	Adipose
ENSG00000271743.1	CTD-2541M15.3	2.1063	0.0240414	0.0351783	0.134362	2	3	3	0.034	0.69732	Brain_Amygdala
ENSG00000198075.9	SULT1C4	-2.1063	-0.0480821	0.0351784	0.0575898	2	2	2	0.0051	0.973227	Brain_Amygdala
ENSG00000198700.9	IPO9	-2.10608	-0.41903	0.035197	0.000632026	2	2	2	0.025	0.0516132	Brain_Frontal_Cortex
ENSG00000198700.9	IPO9	-2.10608	-0.41903	0.035197	0.000632026	2	2	2	0.025	0.0516132	Muscle_Skeletal
ENSG00000148396.18	SEC16A	-2.10559	-0.0354142	0.0352396	0.050783	4	4	4	0.028	0.322885	Adipose
ENSG00000213160.9	KLHL23	-2.10555	-0.289344	0.0352437	0.000639938	2	2	2	0.037	0.0545643	Brain_Amygdala
ENSG00000204599.14	TRIM39	-2.10487	-0.185508	0.0353029	0.00241064	3	3	3	0.06	0.193543	Adipose
ENSG00000231528.2	FAM225A	-2.10485	-0.107551	0.0353043	0.00519397	2	2	2	0.058	0.105529	Adipose
ENSG00000108651.9	UTP6	-2.1047	-0.0308039	0.0353174	0.0635328	2	2	2	0.027	0.286409	Brain_Frontal_Cortex
ENSG00000108651.9	UTP6	-2.1047	-0.0308039	0.0353174	0.0635328	2	2	2	0.027	0.286409	Muscle_Skeletal
ENSG00000158669.11	GPAT4	-2.1046	-0.0474854	0.0353264	0.031736	2	2	2	0.046	0.226176	Adipose
ENSG00000167920.8	TMEM99	2.10395	0.0241657	0.0353827	0.112043	3	3	3	0.013	0.2825	Adipose
ENSG00000095397.13	WHRN	2.10301	0.0232446	0.035465	0.11948	4	4	4	0.012	0.599055	Adipose
ENSG00000108651.9	UTP6	-2.103	-0.0376738	0.035466	0.041502	2	2	2	0.027	0.237339	Brain_Amygdala
ENSG00000185608.8	MRPL40	2.10156	0.0498883	0.0355915	0.0246411	2	2	2	0.035	0.212287	Brain_Frontal_Cortex
ENSG00000185608.8	MRPL40	2.10156	0.0498883	0.0355915	0.0246411	2	2	2	0.035	0.212287	Muscle_Skeletal
ENSG00000121552.3	CSTA	-2.1014	-0.0901253	0.0356058	0.00825766	2	2	2	0.037	0.18312	Adipose
ENSG00000123636.17	BAZ2B	2.10083	0.444032	0.0356562	0.000392883	2	2	2	0.059	0.0269938	Brain_Frontal_Cortex
ENSG00000123636.17	BAZ2B	2.10083	0.444032	0.0356562	0.000392883	2	2	2	0.059	0.0269938	Muscle_Skeletal
ENSG00000106327.12	TFR2	2.10051	0.168766	0.035684	0.00150812	2	2	2	0.0019	0.0680549	Brain_Frontal_Cortex
ENSG00000106327.12	TFR2	2.10051	0.168766	0.035684	0.00150812	2	2	2	0.0019	0.0680549	Muscle_Skeletal
ENSG00000104892.16	KLC3	-2.1005	-0.0139686	0.0356845	0.330381	3	3	3	0.025	0.498219	Brain_Frontal_Cortex
ENSG00000104892.16	KLC3	-2.1005	-0.0139686	0.0356845	0.330381	3	3	3	0.025	0.498219	Muscle_Skeletal
ENSG00000160963.13	COL26A1	2.10033	0.244358	0.0357	0.00117098	2	2	2	0.013	0.0404706	Brain_Frontal_Cortex
ENSG00000160963.13	COL26A1	2.10033	0.244358	0.0357	0.00117098	2	2	2	0.013	0.0404706	Muscle_Skeletal
ENSG00000198700.9	IPO9	-2.10025	-0.419826	0.0357069	0.00058759	2	2	2	0.025	0.0511716	Adipose
ENSG00000007171.16	NOS2	-2.09933	-0.0183606	0.0357879	0.183788	2	2	2	0.056	0.652526	Brain_Amygdala
ENSG00000136371.10	MTHFS	2.09863	0.0492959	0.0358491	0.0280404	2	3	3	0.056	0.211959	Brain_Frontal_Cortex
ENSG00000136371.10	MTHFS	2.09863	0.0492959	0.0358491	0.0280404	2	3	3	0.056	0.211959	Muscle_Skeletal
ENSG00000129596.4	CDO1	-2.09852	-0.0956732	0.0358593	0.00813217	2	2	2	0.029	0.148245	Brain_Frontal_Cortex
ENSG00000129596.4	CDO1	-2.09852	-0.0956732	0.0358593	0.00813217	2	2	2	0.029	0.148245	Muscle_Skeletal
ENSG00000127418.14	FGFRL1	2.09839	0.10402	0.0358711	0.00561904	2	2	2	0.036	0.118161	Brain_Frontal_Cortex
ENSG00000127418.14	FGFRL1	2.09839	0.10402	0.0358711	0.00561904	2	2	2	0.036	0.118161	Muscle_Skeletal
ENSG00000161956.12	SENP3	-2.09815	-0.151645	0.035892	0.00234366	2	2	2	0.018	0.111456	Brain_Amygdala
ENSG00000116586.11	LAMTOR2	-2.09808	-1.32492	0.035898	4.92338e-05	2	2	2	0.039	0.0394312	Brain_Frontal_Cortex
ENSG00000116586.11	LAMTOR2	-2.09808	-1.32492	0.035898	4.92338e-05	2	2	2	0.039	0.0394312	Muscle_Skeletal
ENSG00000115604.10	IL18R1	2.0972	0.0889917	0.0359763	0.00794391	2	2	2	0.036	0.179237	Adipose
ENSG00000030110.12	BAK1	-2.09693	-0.0288062	0.036	0.0780701	1	1	1	0.036	0.440877	Brain_Amygdala
ENSG00000198815.8	FOXJ3	-2.09693	-3.9575	0.036	5.10975e-06	1	1	1	0.036	0.00315856	Brain_Amygdala
ENSG00000151690.14	MFSD6	2.09693	0.0863846	0.036	0.0089004	1	1	1	0.036	0.15512	Brain_Amygdala
ENSG00000054356.13	PTPRN	-2.09693	-0.214228	0.036	0.00104621	1	1	1	0.036	0.0844894	Brain_Amygdala
ENSG00000140718.20	FTO	-2.09693	-0.0520136	0.036	0.0290311	1	1	1	0.036	0.457573	Brain_Frontal_Cortex
ENSG00000140718.20	FTO	-2.09693	-0.0520136	0.036	0.0290311	1	1	1	0.036	0.457573	Muscle_Skeletal
ENSG00000054356.13	PTPRN	-2.09693	-0.21828	0.036	0.00141751	1	1	1	0.036	0.0829211	Adipose
ENSG00000133393.12	FOPNL	2.09693	0.218089	0.036	0.00147515	1	1	1	0.036	0.0710718	Adipose
ENSG00000132781.17	MUTYH	2.09693	0.192815	0.036	0.00209236	1	2	2	0.036	0.166999	Adipose
ENSG00000159251.6	ACTC1	2.09693	0.406791	0.036	0.000678445	1	1	1	0.036	0.112343	Adipose
ENSG00000163093.11	BBS5	-2.09693	-2555.05	0.036	9.78266e-12	1	2	2	0.036	8.25814e-06	Adipose
ENSG00000117682.16	DHDDS	2.09693	0.16404	0.036	0.00251893	1	2	2	0.036	0.0859547	Adipose
ENSG00000111897.6	SERINC1	-2.09693	-0.302499	0.036	0.000741135	1	2	2	0.036	0.0489258	Adipose
ENSG00000205268.10	PDE7A	-2.09693	-0.623283	0.036	0.000195873	1	1	1	0.036	0.0559938	Adipose
ENSG00000105849.5	TWISTNB	-2.09693	-0.0716071	0.036	0.0130569	1	3	3	0.036	0.196908	Adipose
ENSG00000023445.13	BIRC3	-2.09693	-0.0460268	0.036	0.0314071	1	1	1	0.036	0.273753	Adipose
ENSG00000169641.13	LUZP1	2.09693	0.0716819	0.036	0.0122489	1	1	1	0.036	0.159036	Adipose
ENSG00000149182.14	ARFGAP2	2.09693	0.823918	0.036	8.95483e-05	1	1	1	0.036	0.0242743	Brain_Amygdala
ENSG00000277531.2	LLNLF-187D8.1	2.09693	0.0527842	0.036	0.0247193	1	1	1	0.036	0.227341	Brain_Amygdala
ENSG00000132781.17	MUTYH	2.09693	0.307327	0.036	0.000960019	1	2	2	0.036	0.104774	Brain_Amygdala
ENSG00000113494.16	PRLR	-2.09693	-0.749968	0.036	7.97999e-05	1	1	1	0.036	0.0268011	Brain_Amygdala
ENSG00000113716.12	HMGXB3	-2.09693	-0.052585	0.036	0.0263261	1	1	1	0.036	0.346107	Brain_Amygdala
ENSG00000154479.12	CCDC173	2.09693	0.0260392	0.036	0.0788611	1	1	1	0.036	0.625979	Brain_Amygdala
ENSG00000100027.14	YPEL1	-2.09693	-1.13037	0.036	7.20087e-05	1	2	2	0.036	0.0266285	Brain_Amygdala
ENSG00000111877.17	MCM9	2.09693	4.50043	0.036	3.12404e-06	1	2	2	0.036	0.00255531	Brain_Frontal_Cortex
ENSG00000112511.17	PHF1	-2.09693	-0.172812	0.036	0.00204218	1	2	2	0.036	0.0943221	Brain_Frontal_Cortex
ENSG00000198836.8	OPA1	2.09693	0.290201	0.036	0.000792568	1	1	1	0.036	0.042729	Brain_Frontal_Cortex
ENSG00000113494.16	PRLR	-2.09693	-1.14127	0.036	4.57695e-05	1	1	1	0.036	0.0176119	Brain_Frontal_Cortex
ENSG00000149182.14	ARFGAP2	2.09693	0.82843	0.036	0.000101614	1	1	1	0.036	0.0241421	Brain_Frontal_Cortex
ENSG00000204592.8	HLA-E	-2.09693	-0.214886	0.036	0.00131531	1	2	2	0.036	0.0535167	Brain_Frontal_Cortex
ENSG00000103254.9	FAM173A	2.09693	0.249071	0.036	0.00102248	1	1	1	0.036	0.0578149	Brain_Frontal_Cortex
ENSG00000132781.17	MUTYH	2.09693	0.412057	0.036	0.000433832	1	2	2	0.036	0.0781444	Brain_Frontal_Cortex
ENSG00000165912.15	PACSIN3	2.09693	0.0965443	0.036	0.00763225	1	1	1	0.036	0.20923	Brain_Frontal_Cortex
ENSG00000130294.15	KIF1A	-2.09693	-0.331184	0.036	0.000618646	1	1	1	0.036	0.0380453	Brain_Frontal_Cortex
ENSG00000169641.13	LUZP1	2.09693	0.177399	0.036	0.0018591	1	1	1	0.036	0.064262	Brain_Frontal_Cortex
ENSG00000111877.17	MCM9	2.09693	4.50043	0.036	3.12404e-06	1	2	2	0.036	0.00255531	Muscle_Skeletal
ENSG00000112511.17	PHF1	-2.09693	-0.172812	0.036	0.00204218	1	2	2	0.036	0.0943221	Muscle_Skeletal
ENSG00000198836.8	OPA1	2.09693	0.290201	0.036	0.000792568	1	1	1	0.036	0.042729	Muscle_Skeletal
ENSG00000113494.16	PRLR	-2.09693	-1.14127	0.036	4.57695e-05	1	1	1	0.036	0.0176119	Muscle_Skeletal
ENSG00000149182.14	ARFGAP2	2.09693	0.82843	0.036	0.000101614	1	1	1	0.036	0.0241421	Muscle_Skeletal
ENSG00000204592.8	HLA-E	-2.09693	-0.214886	0.036	0.00131531	1	2	2	0.036	0.0535167	Muscle_Skeletal
ENSG00000103254.9	FAM173A	2.09693	0.249071	0.036	0.00102248	1	1	1	0.036	0.0578149	Muscle_Skeletal
ENSG00000132781.17	MUTYH	2.09693	0.412057	0.036	0.000433832	1	2	2	0.036	0.0781444	Muscle_Skeletal
ENSG00000165912.15	PACSIN3	2.09693	0.0965443	0.036	0.00763225	1	1	1	0.036	0.20923	Muscle_Skeletal
ENSG00000130294.15	KIF1A	-2.09693	-0.331184	0.036	0.000618646	1	1	1	0.036	0.0380453	Muscle_Skeletal
ENSG00000169641.13	LUZP1	2.09693	0.177399	0.036	0.0018591	1	1	1	0.036	0.064262	Muscle_Skeletal
ENSG00000114850.6	SSR3	-2.09693	-0.23334	0.036	0.0011976	1	1	1	0.036	0.0767121	Adipose
ENSG00000176087.14	SLC35A4	2.09693	0.501478	0.036	0.000244813	1	1	1	0.036	0.0271198	Brain_Amygdala
ENSG00000134452.19	FBXO18	2.09693	0.0982653	0.036	0.00639231	1	1	1	0.036	0.174019	Brain_Frontal_Cortex
ENSG00000134452.19	FBXO18	2.09693	0.0982653	0.036	0.00639231	1	1	1	0.036	0.174019	Muscle_Skeletal
ENSG00000117682.16	DHDDS	2.09693	0.124447	0.036	0.00418155	1	1	1	0.036	0.113301	Brain_Amygdala
ENSG00000175352.10	NRIP3	-2.09562	-0.0609536	0.036116	0.0183103	2	2	2	0.038	0.193662	Adipose
ENSG00000108465.14	CDK5RAP3	2.09493	0.02093	0.0361775	0.145411	2	3	3	0.011	0.313196	Adipose
ENSG00000138028.15	CGREF1	2.09371	0.157726	0.036286	0.00166292	2	2	2	0.00013	0.120162	Brain_Amygdala
ENSG00000134285.10	FKBP11	-2.09332	-0.0191832	0.0363205	0.181702	2	2	2	0.01	0.323015	Brain_Frontal_Cortex
ENSG00000134285.10	FKBP11	-2.09332	-0.0191832	0.0363205	0.181702	2	2	2	0.01	0.323015	Muscle_Skeletal
ENSG00000148384.12	INPP5E	-2.0933	-0.0610812	0.0363222	0.0171665	3	3	3	0.032	0.243352	Adipose
ENSG00000174130.12	TLR6	-2.09279	-0.0763973	0.0363676	0.0113658	2	2	2	0.043	0.177631	Adipose
ENSG00000167863.11	ATP5H	2.09275	0.182268	0.0363713	0.00162945	2	2	2	0.002	0.169347	Brain_Frontal_Cortex
ENSG00000167863.11	ATP5H	2.09275	0.182268	0.0363713	0.00162945	2	2	2	0.002	0.169347	Muscle_Skeletal
ENSG00000128683.13	GAD1	-2.09252	-0.0269615	0.0363917	0.08836	2	2	2	0.047	0.517133	Adipose
ENSG00000243414.5	TICAM2	-2.09206	-0.0382403	0.0364334	0.0433051	3	3	3	0.076	0.362853	Adipose
ENSG00000066382.16	MPPED2	2.09202	0.253236	0.0364365	0.00130449	2	2	2	0.026	0.0958476	Brain_Frontal_Cortex
ENSG00000066382.16	MPPED2	2.09202	0.253236	0.0364365	0.00130449	2	2	2	0.026	0.0958476	Muscle_Skeletal
ENSG00000198673.10	FAM19A2	2.09037	0.0602922	0.0365848	0.0180647	2	3	3	0.037	0.241237	Adipose
ENSG00000174332.5	GLIS1	-2.0894	-0.0418469	0.0366717	0.0338841	2	2	2	0.085	0.388251	Adipose
ENSG00000258429.1	PDF	2.08939	0.0830418	0.0366729	0.00932249	2	2	2	0.0064	0.141704	Brain_Frontal_Cortex
ENSG00000258429.1	PDF	2.08939	0.0830418	0.0366729	0.00932249	2	2	2	0.0064	0.141704	Muscle_Skeletal
ENSG00000198830.10	HMGN2	2.08816	0.10054	0.0367831	0.0057636	2	3	3	0.0021	0.104432	Adipose
ENSG00000185963.13	BICD2	2.08723	0.056871	0.0368675	0.0191119	2	2	2	0.021	0.188503	Brain_Frontal_Cortex
ENSG00000185963.13	BICD2	2.08723	0.056871	0.0368675	0.0191119	2	2	2	0.021	0.188503	Muscle_Skeletal
ENSG00000168404.12	MLKL	2.08675	0.017339	0.036911	0.221633	2	3	3	0.0075	0.390921	Adipose
ENSG00000128482.15	RNF112	-2.08657	-0.153784	0.0369271	0.00273077	2	2	2	0.032	0.0798243	Adipose
ENSG00000101353.14	MROH8	2.08604	0.0416581	0.0369748	0.0343011	2	2	2	0.019	0.276072	Adipose
ENSG00000175928.5	LRRN1	-2.08576	-0.0665883	0.037	0.0131728	1	1	1	0.037	0.283834	Adipose
ENSG00000119508.17	NR4A3	-2.08576	-4.22205	0.037	4.94148e-06	1	1	1	0.037	0.0116768	Adipose
ENSG00000123810.7	B9D2	-2.08576	-0.0882768	0.037	0.0086742	1	1	1	0.037	0.138202	Adipose
ENSG00000254685.6	FPGT	-2.08576	-0.0559985	0.037	0.0196436	1	1	1	0.037	0.201791	Brain_Amygdala
ENSG00000119508.17	NR4A3	-2.08576	-0.953316	0.037	8.29869e-05	1	1	1	0.037	0.0517142	Brain_Frontal_Cortex
ENSG00000166189.7	HPS6	2.08576	0.536816	0.037	0.000279049	1	1	1	0.037	0.0482474	Brain_Frontal_Cortex
ENSG00000119508.17	NR4A3	-2.08576	-0.953316	0.037	8.29869e-05	1	1	1	0.037	0.0517142	Muscle_Skeletal
ENSG00000166189.7	HPS6	2.08576	0.536816	0.037	0.000279049	1	1	1	0.037	0.0482474	Muscle_Skeletal
ENSG00000110448.10	CD5	-2.08576	-0.0579693	0.037	0.0192421	1	1	1	0.037	0.198381	Adipose
ENSG00000012660.13	ELOVL5	2.08576	0.369	0.037	0.000306118	1	2	2	0.037	0.0853658	Adipose
ENSG00000138336.8	TET1	2.08576	0.095667	0.037	0.00749588	1	1	1	0.037	0.120209	Adipose
ENSG00000162620.15	LRRIQ3	-2.08576	-0.0536864	0.037	0.0213302	1	1	1	0.037	0.212344	Adipose
ENSG00000173992.8	CCS	2.08576	0.11709	0.037	0.00493979	1	1	1	0.037	0.491077	Adipose
ENSG00000120265.16	PCMT1	-2.08576	-0.188965	0.037	0.00265185	1	1	1	0.037	0.148176	Adipose
ENSG00000124802.11	EEF1E1	2.08576	0.0725468	0.037	0.0111606	1	2	2	0.037	0.176438	Adipose
ENSG00000138035.14	PNPT1	2.08576	0.180935	0.037	0.00194978	1	2	2	0.037	0.0624533	Adipose
ENSG00000136235.15	GPNMB	-2.08576	-0.108771	0.037	0.00511053	1	1	1	0.037	0.105726	Adipose
ENSG00000119508.17	NR4A3	-2.08576	-0.962298	0.037	8.59812e-05	1	1	1	0.037	0.0512315	Brain_Amygdala
ENSG00000075407.18	ZNF37A	-2.08576	-0.0541256	0.037	0.0189677	1	1	1	0.037	0.212469	Brain_Amygdala
ENSG00000163933.9	RFT1	2.08576	0.0276165	0.037	0.0903266	1	1	1	0.037	0.445385	Brain_Amygdala
ENSG00000012660.13	ELOVL5	2.08576	3.04952	0.037	5.95723e-06	1	2	2	0.037	0.0103295	Brain_Amygdala
ENSG00000162620.15	LRRIQ3	-2.08576	-0.0155344	0.037	0.259799	1	1	1	0.037	0.733855	Brain_Amygdala
ENSG00000136866.13	ZFP37	2.08576	0.21261	0.037	0.00170983	1	1	1	0.037	0.112412	Brain_Amygdala
ENSG00000155850.7	SLC26A2	2.08576	0.650324	0.037	0.000193525	1	1	1	0.037	0.0258333	Brain_Amygdala
ENSG00000132423.11	COQ3	-2.08576	-0.072095	0.037	0.0107651	1	1	1	0.037	0.203898	Brain_Amygdala
ENSG00000253161.5	LINC01605	2.08576	2.71421	0.037	8.93941e-06	1	1	1	0.037	0.0102792	Brain_Amygdala
ENSG00000123810.7	B9D2	-2.08576	-0.124232	0.037	0.0045172	1	1	1	0.037	0.0982036	Brain_Frontal_Cortex
ENSG00000155287.10	SLC25A28	-2.08576	-5.24662	0.037	2.67914e-06	1	1	1	0.037	0.00324018	Brain_Frontal_Cortex
ENSG00000111725.10	PRKAB1	2.08576	0.433615	0.037	0.000460965	1	2	2	0.037	0.0973213	Brain_Frontal_Cortex
ENSG00000254685.6	FPGT	-2.08576	-0.0793883	0.037	0.0105404	1	1	1	0.037	0.142338	Brain_Frontal_Cortex
ENSG00000171574.17	ZNF584	2.08576	0.0348376	0.037	0.0415283	1	1	1	0.037	0.370289	Brain_Frontal_Cortex
ENSG00000081059.19	TCF7	2.08576	0.116626	0.037	0.00571086	1	1	1	0.037	0.180062	Brain_Frontal_Cortex
ENSG00000179546.4	HTR1D	2.08576	0.0243148	0.037	0.0973448	1	1	1	0.037	0.46885	Brain_Frontal_Cortex
ENSG00000253161.5	LINC01605	2.08576	9.25477	0.037	8.83141e-07	1	1	1	0.037	0.00301466	Brain_Frontal_Cortex
ENSG00000164086.9	DUSP7	-2.08576	-0.223422	0.037	0.000958755	1	1	1	0.037	0.0720611	Brain_Frontal_Cortex
ENSG00000197586.12	ENTPD6	-2.08576	-0.203725	0.037	0.0018145	1	2	2	0.037	0.0638114	Brain_Frontal_Cortex
ENSG00000115183.14	TANC1	2.08576	1.68682	0.037	8.68841e-06	1	1	1	0.037	0.0369335	Brain_Frontal_Cortex
ENSG00000154479.12	CCDC173	2.08576	0.0239303	0.037	0.103506	1	1	1	0.037	0.681144	Brain_Frontal_Cortex
ENSG00000188070.9	C11orf95	2.08576	0.210451	0.037	0.00124092	1	1	1	0.037	0.0765023	Brain_Frontal_Cortex
ENSG00000168209.4	DDIT4	-2.08576	-3.27091	0.037	5.67829e-06	1	1	1	0.037	0.00360756	Brain_Frontal_Cortex
ENSG00000123810.7	B9D2	-2.08576	-0.124232	0.037	0.0045172	1	1	1	0.037	0.0982036	Muscle_Skeletal
ENSG00000155287.10	SLC25A28	-2.08576	-5.24662	0.037	2.67914e-06	1	1	1	0.037	0.00324018	Muscle_Skeletal
ENSG00000111725.10	PRKAB1	2.08576	0.433615	0.037	0.000460965	1	2	2	0.037	0.0973213	Muscle_Skeletal
ENSG00000254685.6	FPGT	-2.08576	-0.0793883	0.037	0.0105404	1	1	1	0.037	0.142338	Muscle_Skeletal
ENSG00000171574.17	ZNF584	2.08576	0.0348376	0.037	0.0415283	1	1	1	0.037	0.370289	Muscle_Skeletal
ENSG00000081059.19	TCF7	2.08576	0.116626	0.037	0.00571086	1	1	1	0.037	0.180062	Muscle_Skeletal
ENSG00000179546.4	HTR1D	2.08576	0.0243148	0.037	0.0973448	1	1	1	0.037	0.46885	Muscle_Skeletal
ENSG00000253161.5	LINC01605	2.08576	9.25477	0.037	8.83141e-07	1	1	1	0.037	0.00301466	Muscle_Skeletal
ENSG00000164086.9	DUSP7	-2.08576	-0.223422	0.037	0.000958755	1	1	1	0.037	0.0720611	Muscle_Skeletal
ENSG00000197586.12	ENTPD6	-2.08576	-0.203725	0.037	0.0018145	1	2	2	0.037	0.0638114	Muscle_Skeletal
ENSG00000115183.14	TANC1	2.08576	1.68682	0.037	8.68841e-06	1	1	1	0.037	0.0369335	Muscle_Skeletal
ENSG00000154479.12	CCDC173	2.08576	0.0239303	0.037	0.103506	1	1	1	0.037	0.681144	Muscle_Skeletal
ENSG00000188070.9	C11orf95	2.08576	0.210451	0.037	0.00124092	1	1	1	0.037	0.0765023	Muscle_Skeletal
ENSG00000168209.4	DDIT4	-2.08576	-3.27091	0.037	5.67829e-06	1	1	1	0.037	0.00360756	Muscle_Skeletal
ENSG00000197020.10	ZNF100	2.08576	0.0263348	0.037	0.0811536	1	2	2	0.037	0.751858	Adipose
ENSG00000176371.13	ZSCAN2	-2.08576	-0.184677	0.037	0.00177869	1	1	1	0.037	0.0617293	Adipose
ENSG00000167720.12	SRR	2.08576	0.0245675	0.037	0.0995603	1	1	1	0.037	0.48031	Brain_Amygdala
ENSG00000111877.17	MCM9	2.08576	0.120469	0.037	0.00419483	1	2	2	0.037	0.0954599	Brain_Amygdala
ENSG00000162620.15	LRRIQ3	-2.08576	-0.0138832	0.037	0.344662	1	1	1	0.037	0.813936	Brain_Frontal_Cortex
ENSG00000276814.1	RP1-228P16.8	-2.08576	-1.78879	0.037	2.18642e-05	1	1	1	0.037	0.00866509	Brain_Frontal_Cortex
ENSG00000124915.10	DKFZP434K028	-2.08576	-0.366741	0.037	0.000537963	1	1	1	0.037	0.0354473	Brain_Frontal_Cortex
ENSG00000162620.15	LRRIQ3	-2.08576	-0.0138832	0.037	0.344662	1	1	1	0.037	0.813936	Muscle_Skeletal
ENSG00000276814.1	RP1-228P16.8	-2.08576	-1.78879	0.037	2.18642e-05	1	1	1	0.037	0.00866509	Muscle_Skeletal
ENSG00000124915.10	DKFZP434K028	-2.08576	-0.366741	0.037	0.000537963	1	1	1	0.037	0.0354473	Muscle_Skeletal
ENSG00000103599.19	IQCH	-2.08537	-0.0393602	0.0370355	0.037539	2	2	2	0.0067	0.192931	Brain_Amygdala
ENSG00000140319.10	SRP14	-2.08519	-0.0349227	0.0370522	0.0480014	3	3	3	0.03	0.529665	Adipose
ENSG00000164941.13	INTS8	-2.08484	-0.104134	0.0370843	0.00604823	2	3	3	0.032	0.165994	Adipose
ENSG00000189058.8	APOD	-2.08467	-0.0460536	0.0370988	0.0306517	3	3	3	0.013	0.234079	Adipose
ENSG00000121691.4	CAT	-2.08452	-0.0267729	0.0371131	0.077103	3	3	3	0.021	0.324761	Brain_Frontal_Cortex
ENSG00000121691.4	CAT	-2.08452	-0.0267729	0.0371131	0.077103	3	3	3	0.021	0.324761	Muscle_Skeletal
ENSG00000137877.9	SPTBN5	-2.08413	-0.0371811	0.0371488	0.0505151	2	2	2	0.023	0.279383	Brain_Frontal_Cortex
ENSG00000137877.9	SPTBN5	-2.08413	-0.0371811	0.0371488	0.0505151	2	2	2	0.023	0.279383	Muscle_Skeletal
ENSG00000197774.12	EME2	-2.08365	-0.08444	0.0371918	0.00855334	2	2	2	0.035	0.162839	Adipose
ENSG00000091536.16	MYO15A	-2.08358	-0.0412223	0.0371981	0.036025	2	2	2	0.016	0.271808	Brain_Frontal_Cortex
ENSG00000091536.16	MYO15A	-2.08358	-0.0412223	0.0371981	0.036025	2	2	2	0.016	0.271808	Muscle_Skeletal
ENSG00000130695.14	CEP85	2.08312	0.0294585	0.03724	0.0807358	3	3	3	0.055	0.332393	Adipose
ENSG00000174348.13	PODN	2.08311	0.0788625	0.0372414	0.0112448	2	2	2	0.0097	0.192744	Brain_Amygdala
ENSG00000168032.8	ENTPD3	2.08294	0.100209	0.0372569	0.00772239	2	2	2	0.038	0.135687	Brain_Amygdala
ENSG00000092140.14	G2E3	2.0829	0.230169	0.0372605	0.00248482	2	2	2	0.043	0.283204	Brain_Frontal_Cortex
ENSG00000092140.14	G2E3	2.0829	0.230169	0.0372605	0.00248482	2	2	2	0.043	0.283204	Muscle_Skeletal
ENSG00000121691.4	CAT	-2.08276	-0.0279955	0.0372728	0.0643913	2	2	2	0.021	0.326218	Brain_Amygdala
ENSG00000116157.5	GPX7	-2.08244	-0.0832461	0.0373019	0.00977828	2	2	2	0.028	0.140285	Brain_Amygdala
ENSG00000114446.4	IFT57	2.0823	0.138346	0.0373147	0.00378288	2	2	2	0.039	0.133455	Adipose
ENSG00000228857.2	AC104653.1	2.0822	0.0198296	0.0373238	0.156405	2	2	2	0.02	0.516056	Brain_Frontal_Cortex
ENSG00000228857.2	AC104653.1	2.0822	0.0198296	0.0373238	0.156405	2	2	2	0.02	0.516056	Muscle_Skeletal
ENSG00000213639.9	PPP1CB	-2.08188	-0.0240276	0.0373533	0.113821	2	2	2	0.053	0.292529	Brain_Amygdala
ENSG00000175567.8	UCP2	-2.08173	-0.0397064	0.0373675	0.0407255	2	2	2	0.038	0.282412	Adipose
ENSG00000149547.14	EI24	2.08139	0.156329	0.0373981	0.00278097	2	2	2	0.049	0.0726894	Adipose
ENSG00000224934.2	RP11-441O15.3	-2.08077	-0.0799556	0.037455	0.00876046	3	3	3	0.014	0.112914	Adipose
ENSG00000235119.1	RP11-9M16.2	-2.07997	-0.114888	0.0375279	0.00462834	2	2	2	0.021	0.084389	Adipose
ENSG00000160886.13	LY6K	-2.07972	-0.0122916	0.0375513	0.465018	2	2	2	0.0068	0.605792	Brain_Amygdala
ENSG00000138600.9	SPPL2A	2.07947	0.0477498	0.037574	0.0373247	2	2	2	0.0016	0.33583	Brain_Amygdala
ENSG00000144278.14	GALNT13	-2.0794	-0.0669222	0.0375804	0.0165224	2	2	2	0.011	0.190038	Adipose
ENSG00000113319.12	RASGRF2	2.0787	0.250104	0.037645	0.000955888	2	2	2	0.011	0.0363456	Brain_Frontal_Cortex
ENSG00000113319.12	RASGRF2	2.0787	0.250104	0.037645	0.000955888	2	2	2	0.011	0.0363456	Muscle_Skeletal
ENSG00000148384.12	INPP5E	-2.07869	-0.0215647	0.0376459	0.147688	2	2	2	0.025	0.486902	Brain_Amygdala
ENSG00000106624.10	AEBP1	2.07869	0.0237781	0.037646	0.106295	2	3	3	0.026	0.361809	Brain_Amygdala
ENSG00000213015.8	ZNF580	-2.07805	-0.0659242	0.0377048	0.0160808	2	2	2	0.073	0.23299	Brain_Amygdala
ENSG00000124251.10	TP53TG5	2.07719	0.0767481	0.0377845	0.011754	2	2	2	0.094	0.184052	Brain_Frontal_Cortex
ENSG00000124251.10	TP53TG5	2.07719	0.0767481	0.0377845	0.011754	2	2	2	0.094	0.184052	Muscle_Skeletal
ENSG00000078674.17	PCM1	2.07705	0.0455972	0.037797	0.0293097	2	3	3	0.013	0.259529	Adipose
ENSG00000257218.5	GATC	2.07693	0.00811661	0.0378079	1.10278	2	3	3	0.088	1.37187	Brain_Frontal_Cortex
ENSG00000257218.5	GATC	2.07693	0.00811661	0.0378079	1.10278	2	3	3	0.088	1.37187	Muscle_Skeletal
ENSG00000176261.15	ZBTB8OS	2.07685	0.284799	0.0378156	0.000787678	2	2	2	0.04	0.103261	Adipose
ENSG00000125149.11	C16orf70	-2.07632	-1.9582	0.0378642	1.40738e-05	2	2	2	0.018	0.0116343	Brain_Amygdala
ENSG00000125319.14	C17orf53	-2.07577	-0.865009	0.0379149	8.36513e-05	2	2	2	0.088	0.0309165	Brain_Frontal_Cortex
ENSG00000125319.14	C17orf53	-2.07577	-0.865009	0.0379149	8.36513e-05	2	2	2	0.088	0.0309165	Muscle_Skeletal
ENSG00000272335.1	RP11-53O19.3	-2.07485	-0.046127	0.038	0.0304074	1	1	1	0.038	0.247144	Adipose
ENSG00000112837.16	TBX18	2.07485	2.75841	0.038	8.31449e-06	1	1	1	0.038	0.00402406	Brain_Amygdala
ENSG00000112837.16	TBX18	-2.07485	-0.656092	0.038	0.000148071	1	1	1	0.038	0.0169184	Brain_Frontal_Cortex
ENSG00000112837.16	TBX18	-2.07485	-0.656092	0.038	0.000148071	1	1	1	0.038	0.0169184	Muscle_Skeletal
ENSG00000131503.20	ANKHD1	2.07485	14.3721	0.038	3.18588e-07	1	1	1	0.038	0.000932362	Adipose
ENSG00000204580.13	DDR1	2.07485	6.79541	0.038	1.39866e-06	1	1	1	0.038	0.0016776	Adipose
ENSG00000182093.14	WRB	2.07485	0.0142167	0.038	0.29246	1	1	1	0.038	0.84408	Adipose
ENSG00000103274.10	NUBP1	-2.07485	-0.217333	0.038	0.00125285	1	1	1	0.038	0.0565952	Adipose
ENSG00000123411.14	IKZF4	2.07485	0.0784496	0.038	0.0106073	1	1	1	0.038	0.146591	Adipose
ENSG00000091986.15	CCDC80	-2.07485	-0.974368	0.038	7.02401e-05	1	1	1	0.038	0.022784	Brain_Amygdala
ENSG00000068745.14	IP6K2	-2.07485	-0.277562	0.038	0.00144158	1	1	1	0.038	0.160685	Brain_Amygdala
ENSG00000129667.12	RHBDF2	-2.07485	-0.318236	0.038	0.000724954	1	1	1	0.038	0.0600183	Brain_Amygdala
ENSG00000155287.10	SLC25A28	-2.07485	-1.51938	0.038	3.06329e-05	1	1	1	0.038	0.0111888	Brain_Amygdala
ENSG00000126822.16	PLEKHG3	-2.07485	-0.316867	0.038	0.000840942	1	1	1	0.038	0.05081	Brain_Amygdala
ENSG00000248714.6	RP11-1079K10.3	2.07485	0.709308	0.038	0.000150312	1	1	1	0.038	0.0188917	Brain_Amygdala
ENSG00000227078.1	LINC02094	-2.07485	-0.0566486	0.038	0.0196701	1	1	1	0.038	0.213597	Brain_Amygdala
ENSG00000273821.1	RP5-963E22.6	2.07485	0.265972	0.038	0.000865054	1	1	1	0.038	0.054141	Brain_Amygdala
ENSG00000131503.20	ANKHD1	-2.07485	-0.553371	0.038	0.00019518	1	2	2	0.038	0.0242152	Brain_Amygdala
ENSG00000236204.5	LINC01376	2.07485	0.20028	0.038	0.00162629	1	1	1	0.038	0.0788897	Brain_Frontal_Cortex
ENSG00000108786.10	HSD17B1	-2.07485	-0.052479	0.038	0.0200934	1	2	2	0.038	0.474476	Brain_Frontal_Cortex
ENSG00000227078.1	LINC02094	-2.07485	-0.0402496	0.038	0.0382503	1	1	1	0.038	0.300624	Brain_Frontal_Cortex
ENSG00000131503.20	ANKHD1	-2.07485	-0.681732	0.038	0.000145599	1	1	1	0.038	0.0196558	Brain_Frontal_Cortex
ENSG00000069956.11	MAPK6	-2.07485	-0.183483	0.038	0.00185444	1	1	1	0.038	0.0626761	Brain_Frontal_Cortex
ENSG00000126822.16	PLEKHG3	-2.07485	-0.908911	0.038	9.07278e-05	1	1	1	0.038	0.0177135	Brain_Frontal_Cortex
ENSG00000236204.5	LINC01376	2.07485	0.20028	0.038	0.00162629	1	1	1	0.038	0.0788897	Muscle_Skeletal
ENSG00000108786.10	HSD17B1	-2.07485	-0.052479	0.038	0.0200934	1	2	2	0.038	0.474476	Muscle_Skeletal
ENSG00000227078.1	LINC02094	-2.07485	-0.0402496	0.038	0.0382503	1	1	1	0.038	0.300624	Muscle_Skeletal
ENSG00000131503.20	ANKHD1	-2.07485	-0.681732	0.038	0.000145599	1	1	1	0.038	0.0196558	Muscle_Skeletal
ENSG00000069956.11	MAPK6	-2.07485	-0.183483	0.038	0.00185444	1	1	1	0.038	0.0626761	Muscle_Skeletal
ENSG00000126822.16	PLEKHG3	-2.07485	-0.908911	0.038	9.07278e-05	1	1	1	0.038	0.0177135	Muscle_Skeletal
ENSG00000143819.12	EPHX1	-2.07485	-0.110334	0.038	0.00552078	1	1	1	0.038	0.102417	Adipose
ENSG00000183291.15	SELENOF	-2.07387	-0.0944039	0.038091	0.00653824	2	2	2	0.011	0.123867	Adipose
ENSG00000087269.15	NOP14	-2.07363	-0.132287	0.0381138	0.0035439	2	2	2	0.04	0.0498603	Adipose
ENSG00000004399.12	PLXND1	-2.07315	-0.0668558	0.0381584	0.0117666	2	2	2	0.008	0.447326	Brain_Frontal_Cortex
ENSG00000004399.12	PLXND1	-2.07315	-0.0668558	0.0381584	0.0117666	2	2	2	0.008	0.447326	Muscle_Skeletal
ENSG00000186532.11	SMYD4	-2.07256	-0.024265	0.0382137	0.0968812	2	2	2	0.0066	0.414461	Adipose
ENSG00000072682.18	P4HA2	2.07253	0.0934491	0.0382159	0.00684912	2	2	2	0.029	0.147115	Adipose
ENSG00000236279.6	CLEC2L	2.07233	0.0792312	0.0382347	0.0111151	2	2	2	0.0066	0.358195	Adipose
ENSG00000070018.8	LRP6	-2.07208	-0.116071	0.0382577	0.00516049	2	2	2	0.038	0.087539	Brain_Frontal_Cortex
ENSG00000070018.8	LRP6	-2.07208	-0.116071	0.0382577	0.00516049	2	2	2	0.038	0.087539	Muscle_Skeletal
ENSG00000272800.1	RP11-438L19.1	-2.07107	-0.055805	0.0383524	0.0201803	2	3	3	0.037	0.413877	Adipose
ENSG00000139364.10	TMEM132B	2.07065	0.059857	0.038392	0.0165205	2	2	2	0.019	0.189084	Adipose
ENSG00000197558.11	SSPO	-2.07062	-0.0242946	0.0383944	0.104426	3	3	3	0.041	0.438161	Adipose
ENSG00000075975.15	MKRN2	2.06964	0.0302395	0.0384865	0.067403	2	2	2	0.015	0.620528	Brain_Amygdala
ENSG00000099769.5	IGFALS	-2.06958	-0.0472294	0.0384919	0.0268773	2	2	2	0.016	0.355459	Adipose
ENSG00000124226.10	RNF114	-2.06917	-0.243565	0.0385305	0.000986376	2	2	2	0.062	0.0647966	Brain_Amygdala
ENSG00000173614.13	NMNAT1	-2.06858	-0.0667643	0.038586	0.0267561	2	2	2	0.03	1.01341	Brain_Frontal_Cortex
ENSG00000173614.13	NMNAT1	-2.06858	-0.0667643	0.038586	0.0267561	2	2	2	0.03	1.01341	Muscle_Skeletal
ENSG00000169885.9	CALML6	-2.06759	-0.0162543	0.0386782	0.2291	3	3	3	0.022	0.506695	Adipose
ENSG00000009830.11	POMT2	2.0672	0.0858365	0.038715	0.00807079	2	3	3	0.062	0.21109	Brain_Frontal_Cortex
ENSG00000009830.11	POMT2	2.0672	0.0858365	0.038715	0.00807079	2	3	3	0.062	0.21109	Muscle_Skeletal
ENSG00000173258.12	ZNF483	-2.06615	-0.0262172	0.0388143	0.0990631	5	5	5	0.0096	0.894198	Adipose
ENSG00000185559.13	DLK1	2.06553	0.0494011	0.0388726	0.0220552	2	2	2	0.0079	0.370634	Brain_Frontal_Cortex
ENSG00000185559.13	DLK1	2.06553	0.0494011	0.0388726	0.0220552	2	2	2	0.0079	0.370634	Muscle_Skeletal
ENSG00000144451.18	SPAG16	-2.06538	-0.0661264	0.038887	0.0161963	2	2	2	0.029	0.519252	Adipose
ENSG00000135297.15	MTO1	-2.06506	-0.057225	0.038917	0.0188212	2	2	2	0.051	0.254057	Brain_Amygdala
ENSG00000145936.8	KCNMB1	2.06488	0.0806299	0.038934	0.0104445	2	3	3	0.087	0.441263	Brain_Frontal_Cortex
ENSG00000145936.8	KCNMB1	2.06488	0.0806299	0.038934	0.0104445	2	3	3	0.087	0.441263	Muscle_Skeletal
ENSG00000129625.12	REEP5	-2.06485	-0.0553278	0.0389372	0.0216054	2	2	2	0.019	0.259117	Adipose
ENSG00000107862.4	GBF1	2.06469	0.448764	0.0389523	0.000626754	2	2	2	0.044	0.0948927	Adipose
ENSG00000146247.13	PHIP	2.06464	0.177201	0.0389566	0.0022442	2	2	2	0.047	0.0614497	Brain_Frontal_Cortex
ENSG00000146247.13	PHIP	2.06464	0.177201	0.0389566	0.0022442	2	2	2	0.047	0.0614497	Muscle_Skeletal
ENSG00000184363.9	PKP3	-2.0646	-0.0223471	0.0389613	0.11764	3	4	4	0.068	0.505266	Adipose
ENSG00000139737.21	SLAIN1	-2.06428	-0.231789	0.0389911	0.00115012	2	2	2	0.079	0.0540243	Adipose
ENSG00000150455.13	TIRAP	2.06419	0.0446815	0.039	0.0332887	1	2	2	0.039	0.293186	Brain_Amygdala
ENSG00000176978.13	DPP7	2.06419	0.115334	0.039	0.00497243	1	2	2	0.039	0.162138	Brain_Amygdala
ENSG00000080298.15	RFX3	-2.06419	-0.621491	0.039	0.000277355	1	2	2	0.039	0.0563162	Brain_Amygdala
ENSG00000137285.9	TUBB2B	2.06419	0.729698	0.039	0.000118238	1	1	1	0.039	0.0393313	Brain_Frontal_Cortex
ENSG00000267855.5	NDUFA7	-2.06419	-0.106359	0.039	0.00618978	1	1	1	0.039	0.127868	Brain_Frontal_Cortex
ENSG00000158545.15	ZC3H18	-2.06419	-0.51355	0.039	0.000237396	1	1	1	0.039	0.0601694	Brain_Frontal_Cortex
ENSG00000137285.9	TUBB2B	2.06419	0.729698	0.039	0.000118238	1	1	1	0.039	0.0393313	Muscle_Skeletal
ENSG00000267855.5	NDUFA7	-2.06419	-0.106359	0.039	0.00618978	1	1	1	0.039	0.127868	Muscle_Skeletal
ENSG00000158545.15	ZC3H18	-2.06419	-0.51355	0.039	0.000237396	1	1	1	0.039	0.0601694	Muscle_Skeletal
ENSG00000077782.19	FGFR1	-2.06419	-0.131659	0.039	0.00364682	1	1	1	0.039	0.0858278	Adipose
ENSG00000096088.16	PGC	-2.06419	-3.65716	0.039	4.54965e-06	1	1	1	0.039	0.0114296	Adipose
ENSG00000089327.14	FXYD5	-2.06419	-0.0433647	0.039	0.0337793	1	2	2	0.039	0.267499	Adipose
ENSG00000131023.12	LATS1	2.06419	0.11408	0.039	0.00454265	1	1	1	0.039	0.10256	Adipose
ENSG00000116586.11	LAMTOR2	-2.06419	-3.38927	0.039	4.36557e-06	1	1	1	0.039	0.0153721	Adipose
ENSG00000069956.11	MAPK6	-2.06419	-0.176929	0.039	0.00183785	1	1	1	0.039	0.0649978	Adipose
ENSG00000109066.13	TMEM104	-2.06419	-0.400123	0.039	0.00117756	1	1	1	0.039	0.136458	Brain_Amygdala
ENSG00000135625.7	EGR4	-2.06419	-11.7341	0.039	4.30687e-07	1	1	1	0.039	0.00193453	Brain_Amygdala
ENSG00000177707.10	NECTIN3	2.06419	0.0385754	0.039	0.0711413	1	1	1	0.039	0.82436	Brain_Amygdala
ENSG00000116586.11	LAMTOR2	-2.06419	-1.06609	0.039	3.9799e-05	1	1	1	0.039	0.04887	Brain_Amygdala
ENSG00000177058.11	SLC38A9	-2.06419	-0.201242	0.039	0.0015287	1	1	1	0.039	0.0809969	Brain_Amygdala
ENSG00000158545.15	ZC3H18	-2.06419	-0.291065	0.039	0.000544173	1	1	1	0.039	0.106162	Brain_Amygdala
ENSG00000137285.9	TUBB2B	2.06419	2.02961	0.039	1.40976e-05	1	1	1	0.039	0.0141406	Brain_Amygdala
ENSG00000267855.5	NDUFA7	-2.06419	-0.109437	0.039	0.00518016	1	1	1	0.039	0.124273	Brain_Amygdala
ENSG00000116985.11	BMP8B	-2.06419	-0.065206	0.039	0.0156484	1	1	1	0.039	0.171763	Brain_Amygdala
ENSG00000270947.1	AC025811.3	2.06419	0.0385449	0.039	0.0487535	1	1	1	0.039	0.365807	Brain_Amygdala
ENSG00000165568.17	AKR1E2	2.06419	0.0456211	0.039	0.034314	1	1	1	0.039	0.328795	Brain_Frontal_Cortex
ENSG00000184752.12	NDUFA12	2.06419	0.125089	0.039	0.00372556	1	1	1	0.039	0.0935332	Brain_Frontal_Cortex
ENSG00000121410.11	A1BG	-2.06419	-0.0415803	0.039	0.0170213	1	1	1	0.039	0.630107	Brain_Frontal_Cortex
ENSG00000135625.7	EGR4	-2.06419	-11.2297	0.039	4.07745e-07	1	1	1	0.039	0.00202142	Brain_Frontal_Cortex
ENSG00000177707.10	NECTIN3	2.06419	0.0681374	0.039	0.0154742	1	1	1	0.039	0.466704	Brain_Frontal_Cortex
ENSG00000080298.15	RFX3	-2.06419	-0.803257	0.039	0.000199222	1	1	1	0.039	0.0435726	Brain_Frontal_Cortex
ENSG00000120948.16	TARDBP	-2.06419	-10.2268	0.039	2.14497e-07	1	1	1	0.039	0.00411663	Brain_Frontal_Cortex
ENSG00000150455.13	TIRAP	2.06419	0.0449878	0.039	0.0376182	1	1	1	0.039	0.29119	Brain_Frontal_Cortex
ENSG00000165568.17	AKR1E2	2.06419	0.0456211	0.039	0.034314	1	1	1	0.039	0.328795	Muscle_Skeletal
ENSG00000184752.12	NDUFA12	2.06419	0.125089	0.039	0.00372556	1	1	1	0.039	0.0935332	Muscle_Skeletal
ENSG00000121410.11	A1BG	-2.06419	-0.0415803	0.039	0.0170213	1	1	1	0.039	0.630107	Muscle_Skeletal
ENSG00000135625.7	EGR4	-2.06419	-11.2297	0.039	4.07745e-07	1	1	1	0.039	0.00202142	Muscle_Skeletal
ENSG00000177707.10	NECTIN3	2.06419	0.0681374	0.039	0.0154742	1	1	1	0.039	0.466704	Muscle_Skeletal
ENSG00000080298.15	RFX3	-2.06419	-0.803257	0.039	0.000199222	1	1	1	0.039	0.0435726	Muscle_Skeletal
ENSG00000120948.16	TARDBP	-2.06419	-10.2268	0.039	2.14497e-07	1	1	1	0.039	0.00411663	Muscle_Skeletal
ENSG00000150455.13	TIRAP	2.06419	0.0449878	0.039	0.0376182	1	1	1	0.039	0.29119	Muscle_Skeletal
ENSG00000174326.11	SLC16A11	2.06419	0.0880438	0.039	0.00839513	1	1	1	0.039	0.1999	Adipose
ENSG00000232453.6	RP4-794H19.1	2.06419	0.0370564	0.039	0.0470882	1	2	2	0.039	0.307639	Adipose
ENSG00000177058.11	SLC38A9	-2.06419	-0.439571	0.039	0.000341489	1	1	1	0.039	0.0370816	Adipose
ENSG00000109066.13	TMEM104	-2.06419	-0.416927	0.039	0.000634409	1	1	1	0.039	0.130958	Brain_Frontal_Cortex
ENSG00000109066.13	TMEM104	-2.06419	-0.416927	0.039	0.000634409	1	1	1	0.039	0.130958	Muscle_Skeletal
ENSG00000223658.7	C1GALT1C1L	2.06276	0.0796374	0.0391355	0.00920914	3	3	3	0.017	0.254108	Adipose
ENSG00000155744.9	FAM126B	2.06	1.64108	0.0393986	3.34312e-05	2	2	2	0.012	0.0236358	Brain_Frontal_Cortex
ENSG00000155744.9	FAM126B	2.06	1.64108	0.0393986	3.34312e-05	2	2	2	0.012	0.0236358	Muscle_Skeletal
ENSG00000152240.12	HAUS1	-2.0597	-0.0352421	0.0394268	0.0740278	2	2	2	0.0015	0.783686	Brain_Amygdala
ENSG00000159873.9	CCDC117	2.05964	0.0975329	0.0394333	0.00389661	3	3	3	2.5e-05	0.132909	Brain_Frontal_Cortex
ENSG00000159873.9	CCDC117	2.05964	0.0975329	0.0394333	0.00389661	3	3	3	2.5e-05	0.132909	Muscle_Skeletal
ENSG00000042062.11	FAM65C	-2.05927	-0.0777946	0.039468	0.00926138	2	2	2	0.034	0.168428	Adipose
ENSG00000005882.11	PDK2	-2.05899	-0.059405	0.0394954	0.0202288	3	3	3	0.031	0.194789	Adipose
ENSG00000239779.6	WBP1	2.0588	0.193113	0.0395139	0.00161745	2	2	2	0.034	0.0814256	Brain_Frontal_Cortex
ENSG00000239779.6	WBP1	2.0588	0.193113	0.0395139	0.00161745	2	2	2	0.034	0.0814256	Muscle_Skeletal
ENSG00000163131.10	CTSS	2.05857	0.0362105	0.0395353	0.0413461	2	3	3	0.025	0.402669	Adipose
ENSG00000213160.9	KLHL23	-2.05828	-0.191529	0.039563	0.00141058	2	2	2	0.036	0.0878305	Adipose
ENSG00000142765.17	SYTL1	2.0577	0.153663	0.0396187	0.00336107	2	2	2	0.04	0.240994	Brain_Amygdala
ENSG00000143977.13	SNRPG	2.05721	0.316377	0.0396662	0.000629143	2	2	2	0.061	0.0457182	Brain_Amygdala
ENSG00000128891.15	C15orf57	2.05703	0.0143874	0.0396832	0.287317	2	2	2	0.018	0.67983	Brain_Amygdala
ENSG00000130762.14	ARHGEF16	-2.05698	-0.0570839	0.0396886	0.0202394	2	2	2	0.038	0.225659	Brain_Amygdala
ENSG00000180479.13	ZNF571	2.05619	0.0544852	0.0397646	0.0180064	2	2	2	0.0084	0.150704	Brain_Frontal_Cortex
ENSG00000180479.13	ZNF571	2.05619	0.0544852	0.0397646	0.0180064	2	2	2	0.0084	0.150704	Muscle_Skeletal
ENSG00000188976.10	NOC2L	-2.05586	-0.024621	0.0397959	0.0723331	3	3	3	0.021	0.461993	Adipose
ENSG00000102978.12	POLR2C	-2.05581	-0.0904377	0.0398012	0.00737134	2	3	3	0.1	0.273004	Adipose
ENSG00000175582.19	RAB6A	2.055	0.0569221	0.0398786	0.0175703	3	3	3	0.094	0.291429	Adipose
ENSG00000213865.7	C8orf44	2.0549	0.237005	0.0398885	0.000802794	2	2	2	0.032	0.123755	Brain_Amygdala
ENSG00000010322.15	NISCH	2.05462	0.14583	0.0399155	0.00322987	2	2	2	0.018	0.10831	Brain_Frontal_Cortex
ENSG00000010322.15	NISCH	2.05462	0.14583	0.0399155	0.00322987	2	2	2	0.018	0.10831	Muscle_Skeletal
ENSG00000126088.13	UROD	-2.05439	-0.129268	0.0399378	0.00436982	2	2	2	0.059	0.133818	Brain_Frontal_Cortex
ENSG00000126088.13	UROD	-2.05439	-0.129268	0.0399378	0.00436982	2	2	2	0.059	0.133818	Muscle_Skeletal
ENSG00000170837.2	GPR27	-2.05437	-0.0165975	0.0399403	0.224495	2	2	2	0.00011	0.69434	Adipose
ENSG00000141294.9	LRRC46	-2.05384	-0.0151999	0.039991	0.258682	2	2	2	0.041	0.427718	Brain_Frontal_Cortex
ENSG00000141294.9	LRRC46	-2.05384	-0.0151999	0.039991	0.258682	2	2	2	0.041	0.427718	Muscle_Skeletal
ENSG00000198729.4	PPP1R14C	2.05375	0.467665	0.04	0.000263621	1	1	1	0.04	0.0457593	Adipose
ENSG00000164597.13	COG5	2.05375	0.160911	0.04	0.00282217	1	1	1	0.04	0.0857615	Brain_Amygdala
ENSG00000124789.11	NUP153	-2.05375	-0.111299	0.04	0.00504871	1	1	1	0.04	0.156336	Adipose
ENSG00000084676.15	NCOA1	2.05375	0.0865249	0.04	0.00865092	1	1	1	0.04	0.129442	Brain_Amygdala
ENSG00000186577.12	C6orf1	-2.05375	-0.688403	0.04	0.000175045	1	1	1	0.04	0.0251306	Brain_Amygdala
ENSG00000138686.9	BBS7	-2.05375	-0.066186	0.04	0.014177	1	1	1	0.04	0.173753	Brain_Amygdala
ENSG00000124789.11	NUP153	-2.05375	-0.228071	0.04	0.00104373	1	1	1	0.04	0.0762922	Brain_Amygdala
ENSG00000150048.10	CLEC1A	-2.05375	-0.14438	0.04	0.00313239	1	1	1	0.04	0.0810364	Brain_Amygdala
ENSG00000169840.4	GSX1	2.05375	2.0657	0.04	1.39147e-05	1	1	1	0.04	0.00571236	Brain_Frontal_Cortex
ENSG00000177728.16	TMEM94	2.05375	40.0995	0.04	2.98837e-08	1	1	1	0.04	0.000389033	Brain_Frontal_Cortex
ENSG00000135655.15	USP15	-2.05375	-0.556716	0.04	0.000167058	1	1	1	0.04	0.0438284	Brain_Frontal_Cortex
ENSG00000144229.11	THSD7B	-2.05375	-0.085808	0.04	0.00988313	1	1	1	0.04	0.151501	Brain_Frontal_Cortex
ENSG00000163121.9	NEURL3	-2.05375	-0.0835508	0.04	0.0104593	1	1	1	0.04	0.142428	Brain_Frontal_Cortex
ENSG00000169840.4	GSX1	2.05375	2.0657	0.04	1.39147e-05	1	1	1	0.04	0.00571236	Muscle_Skeletal
ENSG00000177728.16	TMEM94	2.05375	40.0995	0.04	2.98837e-08	1	1	1	0.04	0.000389033	Muscle_Skeletal
ENSG00000135655.15	USP15	-2.05375	-0.556716	0.04	0.000167058	1	1	1	0.04	0.0438284	Muscle_Skeletal
ENSG00000144229.11	THSD7B	-2.05375	-0.085808	0.04	0.00988313	1	1	1	0.04	0.151501	Muscle_Skeletal
ENSG00000163121.9	NEURL3	-2.05375	-0.0835508	0.04	0.0104593	1	1	1	0.04	0.142428	Muscle_Skeletal
ENSG00000144229.11	THSD7B	-2.05375	-0.0789264	0.04	0.011399	1	2	2	0.04	0.16471	Brain_Amygdala
ENSG00000204228.3	HSD17B8	-2.05253	-0.0377128	0.0401179	0.0409569	3	3	3	7.1e-05	0.247167	Brain_Frontal_Cortex
ENSG00000204228.3	HSD17B8	-2.05253	-0.0377128	0.0401179	0.0409569	3	3	3	7.1e-05	0.247167	Muscle_Skeletal
ENSG00000113269.13	RNF130	-2.05232	-0.0575674	0.040139	0.0207963	2	2	2	0.048	0.292838	Adipose
ENSG00000237352.3	LINC01358	-2.05224	-0.139951	0.0401463	0.00286654	2	2	2	0.029	0.0929935	Brain_Frontal_Cortex
ENSG00000237352.3	LINC01358	-2.05224	-0.139951	0.0401463	0.00286654	2	2	2	0.029	0.0929935	Muscle_Skeletal
ENSG00000139436.20	GIT2	2.05112	0.257336	0.0402552	0.000865563	2	2	2	0.013	0.0958211	Brain_Frontal_Cortex
ENSG00000139436.20	GIT2	2.05112	0.257336	0.0402552	0.000865563	2	2	2	0.013	0.0958211	Muscle_Skeletal
ENSG00000145476.15	CYP4V2	-2.05091	-0.00967446	0.0402752	0.65768	4	6	6	0.057	0.446932	Adipose
ENSG00000196542.8	SPTSSB	-2.05076	-0.0183949	0.0402906	0.202019	2	2	2	0.027	0.633999	Adipose
ENSG00000079931.14	MOXD1	-2.04956	-0.0676481	0.040407	0.0135829	2	2	2	0.039	0.134319	Brain_Amygdala
ENSG00000128482.15	RNF112	2.04891	0.364786	0.0404714	0.000454572	2	2	2	0.032	0.0342682	Brain_Frontal_Cortex
ENSG00000128482.15	RNF112	2.04891	0.364786	0.0404714	0.000454572	2	2	2	0.032	0.0342682	Muscle_Skeletal
ENSG00000128891.15	C15orf57	2.04876	0.0178059	0.0404853	0.202066	2	2	2	0.016	0.52872	Brain_Frontal_Cortex
ENSG00000128891.15	C15orf57	2.04876	0.0178059	0.0404853	0.202066	2	2	2	0.016	0.52872	Muscle_Skeletal
ENSG00000267855.5	NDUFA7	-2.04862	-0.106842	0.0404997	0.00566143	3	3	3	0.0063	0.254546	Adipose
ENSG00000163017.13	ACTG2	-2.04833	-0.439632	0.0405279	0.000359284	2	2	2	0.058	0.0660605	Adipose
ENSG00000244274.7	DBNDD2	2.04752	0.0951159	0.0406067	0.0067638	2	2	2	0.042	0.180322	Adipose
ENSG00000107738.19	VSIR	2.04709	0.17029	0.0406494	0.00213021	2	2	2	0.0087	0.0515681	Brain_Frontal_Cortex
ENSG00000107738.19	VSIR	2.04709	0.17029	0.0406494	0.00213021	2	2	2	0.0087	0.0515681	Muscle_Skeletal
ENSG00000101363.12	MANBAL	-2.04702	-0.142021	0.0406559	0.00473268	2	2	2	0.04	0.258917	Brain_Amygdala
ENSG00000245060.6	LINC00847	-2.04591	-0.0395283	0.0407652	0.0330183	2	3	3	0.054	0.460508	Adipose
ENSG00000174953.13	DHX36	-2.04544	-0.0634923	0.0408114	0.0123461	2	2	2	0.019	0.192806	Brain_Frontal_Cortex
ENSG00000174953.13	DHX36	-2.04544	-0.0634923	0.0408114	0.0123461	2	2	2	0.019	0.192806	Muscle_Skeletal
ENSG00000006062.14	MAP3K14	-2.04485	-0.17637	0.0408701	0.00391998	2	2	2	0.041	0.186635	Brain_Frontal_Cortex
ENSG00000006062.14	MAP3K14	-2.04485	-0.17637	0.0408701	0.00391998	2	2	2	0.041	0.186635	Muscle_Skeletal
ENSG00000125388.19	GRK4	-2.04482	-0.00645678	0.0408727	1.4182	3	3	3	0.04	0.894485	Adipose
ENSG00000115274.14	INO80B	2.04472	0.0594793	0.0408822	0.0144853	2	2	2	0.033	0.249392	Brain_Amygdala
ENSG00000134283.17	PPHLN1	-2.04464	-0.0421833	0.0408902	0.0363447	3	3	3	0.047	0.164974	Brain_Frontal_Cortex
ENSG00000134283.17	PPHLN1	-2.04464	-0.0421833	0.0408902	0.0363447	3	3	3	0.047	0.164974	Muscle_Skeletal
ENSG00000205791.3	LOH12CR2	-2.04418	-0.130234	0.040936	0.00500868	2	2	2	0.014	0.130585	Brain_Frontal_Cortex
ENSG00000205791.3	LOH12CR2	-2.04418	-0.130234	0.040936	0.00500868	2	2	2	0.014	0.130585	Muscle_Skeletal
ENSG00000171159.4	C9orf16	2.04353	0.189335	0.041	0.00150683	1	1	1	0.041	0.145245	Adipose
ENSG00000130159.13	ECSIT	2.04353	0.232584	0.041	0.00132585	1	1	1	0.041	0.103618	Brain_Amygdala
ENSG00000141854.9	MISP3	-2.04353	-0.112085	0.041	0.00789173	1	2	2	0.041	0.334567	Brain_Amygdala
ENSG00000135218.17	CD36	-2.04353	-1.30125	0.041	3.17634e-05	1	1	1	0.041	0.0139865	Brain_Amygdala
ENSG00000144655.14	CSRNP1	-2.04353	-0.509895	0.041	0.00022002	1	1	1	0.041	0.023142	Brain_Frontal_Cortex
ENSG00000176153.11	GPX2	2.04353	0.138563	0.041	0.00262021	1	1	1	0.041	0.121966	Brain_Frontal_Cortex
ENSG00000165886.4	UBTD1	-2.04353	-6.44525	0.041	1.40413e-06	1	1	1	0.041	0.0021256	Brain_Frontal_Cortex
ENSG00000119559.15	C19orf25	2.04353	15.3103	0.041	2.52334e-07	1	1	1	0.041	0.00175699	Brain_Frontal_Cortex
ENSG00000144655.14	CSRNP1	-2.04353	-0.509895	0.041	0.00022002	1	1	1	0.041	0.023142	Muscle_Skeletal
ENSG00000176153.11	GPX2	2.04353	0.138563	0.041	0.00262021	1	1	1	0.041	0.121966	Muscle_Skeletal
ENSG00000165886.4	UBTD1	-2.04353	-6.44525	0.041	1.40413e-06	1	1	1	0.041	0.0021256	Muscle_Skeletal
ENSG00000119559.15	C19orf25	2.04353	15.3103	0.041	2.52334e-07	1	1	1	0.041	0.00175699	Muscle_Skeletal
ENSG00000135914.5	HTR2B	-2.04353	-0.0435925	0.041	0.0346826	1	1	1	0.041	0.275276	Adipose
ENSG00000160471.12	COX6B2	-2.04353	-0.0521412	0.041	0.0242362	1	1	1	0.041	0.216719	Adipose
ENSG00000197608.11	ZNF841	-2.04353	-0.068073	0.041	0.014707	1	1	1	0.041	0.265891	Adipose
ENSG00000272735.1	RP11-467P9.1	-2.04353	-0.153229	0.041	0.00254974	1	1	1	0.041	0.0998508	Adipose
ENSG00000204482.10	LST1	-2.04353	-0.120362	0.041	0.00444628	1	3	3	0.041	0.318208	Adipose
ENSG00000103326.11	CAPN15	2.04353	0.221755	0.041	0.00128131	1	3	3	0.041	0.263353	Adipose
ENSG00000137161.16	CNPY3	2.04353	1.14891	0.041	4.14337e-05	1	1	1	0.041	0.00948725	Brain_Amygdala
ENSG00000165097.13	KDM1B	-2.04353	-0.0617882	0.041	0.015989	1	1	1	0.041	0.190975	Brain_Amygdala
ENSG00000182379.9	NXPH4	-2.04353	-0.141834	0.041	0.00306297	1	1	1	0.041	0.0831956	Brain_Amygdala
ENSG00000183317.16	EPHA10	2.04353	0.483819	0.041	0.000296376	1	1	1	0.041	0.0307966	Brain_Amygdala
ENSG00000154451.14	GBP5	2.04353	0.168381	0.041	0.00252317	1	1	1	0.041	0.066516	Brain_Amygdala
ENSG00000272735.1	RP11-467P9.1	-2.04353	-0.145317	0.041	0.00300462	1	1	1	0.041	0.105287	Brain_Amygdala
ENSG00000171159.4	C9orf16	-2.04353	-1.00958	0.041	5.75947e-05	1	1	1	0.041	0.0272391	Brain_Amygdala
ENSG00000093217.9	XYLB	2.04353	0.123745	0.041	0.00426451	1	1	1	0.041	0.0937408	Brain_Frontal_Cortex
ENSG00000236104.2	ZBTB22	-2.04353	-0.138757	0.041	0.00330702	1	1	1	0.041	0.103058	Brain_Frontal_Cortex
ENSG00000182379.9	NXPH4	-2.04353	-1.01674	0.041	5.41146e-05	1	1	1	0.041	0.0116057	Brain_Frontal_Cortex
ENSG00000054356.13	PTPRN	-2.04353	-0.185025	0.041	0.00120619	1	1	1	0.041	0.0962032	Brain_Frontal_Cortex
ENSG00000137161.16	CNPY3	-2.04353	-0.133203	0.041	0.00339457	1	1	1	0.041	0.0818303	Brain_Frontal_Cortex
ENSG00000255455.2	RP11-890B15.3	2.04353	0.0309135	0.041	0.0588703	1	1	1	0.041	0.375241	Brain_Frontal_Cortex
ENSG00000130159.13	ECSIT	2.04353	0.280895	0.041	0.00105495	1	1	1	0.041	0.0857973	Brain_Frontal_Cortex
ENSG00000093217.9	XYLB	2.04353	0.123745	0.041	0.00426451	1	1	1	0.041	0.0937408	Muscle_Skeletal
ENSG00000236104.2	ZBTB22	-2.04353	-0.138757	0.041	0.00330702	1	1	1	0.041	0.103058	Muscle_Skeletal
ENSG00000182379.9	NXPH4	-2.04353	-1.01674	0.041	5.41146e-05	1	1	1	0.041	0.0116057	Muscle_Skeletal
ENSG00000054356.13	PTPRN	-2.04353	-0.185025	0.041	0.00120619	1	1	1	0.041	0.0962032	Muscle_Skeletal
ENSG00000137161.16	CNPY3	-2.04353	-0.133203	0.041	0.00339457	1	1	1	0.041	0.0818303	Muscle_Skeletal
ENSG00000255455.2	RP11-890B15.3	2.04353	0.0309135	0.041	0.0588703	1	1	1	0.041	0.375241	Muscle_Skeletal
ENSG00000130159.13	ECSIT	2.04353	0.280895	0.041	0.00105495	1	1	1	0.041	0.0857973	Muscle_Skeletal
ENSG00000187079.16	TEAD1	-2.04353	-0.409354	0.041	0.000335262	1	1	1	0.041	0.047636	Adipose
ENSG00000119559.15	C19orf25	2.04353	24.2974	0.041	1.49088e-07	1	1	1	0.041	0.00110711	Brain_Amygdala
ENSG00000154451.14	GBP5	2.04353	5.94987	0.041	1.88571e-06	1	1	1	0.041	0.0018824	Brain_Frontal_Cortex
ENSG00000032742.17	IFT88	2.04353	0.225417	0.041	0.00299514	1	2	2	0.041	0.234676	Brain_Frontal_Cortex
ENSG00000171159.4	C9orf16	-2.04353	-0.462859	0.041	0.000315061	1	1	1	0.041	0.0594134	Brain_Frontal_Cortex
ENSG00000154451.14	GBP5	2.04353	5.94987	0.041	1.88571e-06	1	1	1	0.041	0.0018824	Muscle_Skeletal
ENSG00000032742.17	IFT88	2.04353	0.225417	0.041	0.00299514	1	2	2	0.041	0.234676	Muscle_Skeletal
ENSG00000171159.4	C9orf16	-2.04353	-0.462859	0.041	0.000315061	1	1	1	0.041	0.0594134	Muscle_Skeletal
ENSG00000138688.15	KIAA1109	-2.04347	-0.0592697	0.0410056	0.0169483	2	2	2	0.00043	0.482729	Adipose
ENSG00000158555.14	GDPD5	-2.04299	-0.179137	0.0410534	0.00298562	2	2	2	0.1	0.0944972	Brain_Frontal_Cortex
ENSG00000158555.14	GDPD5	-2.04299	-0.179137	0.0410534	0.00298562	2	2	2	0.1	0.0944972	Muscle_Skeletal
ENSG00000189362.11	NEMP2	-2.04248	-0.0218202	0.0411035	0.127765	2	3	3	0.059	0.477948	Adipose
ENSG00000169583.12	CLIC3	2.04189	0.0380803	0.0411623	0.0431811	2	2	2	0.026	0.283855	Adipose
ENSG00000154328.15	NEIL2	-2.04176	-0.0283349	0.0411752	0.0794709	2	2	2	0.0046	0.324347	Brain_Amygdala
ENSG00000157796.17	WDR19	-2.04055	-0.2944	0.0412955	0.00064991	2	2	2	0.05	0.0910997	Brain_Amygdala
ENSG00000169750.8	RAC3	-2.04019	-0.142793	0.0413313	0.00328309	2	2	2	0.0027	0.118049	Brain_Frontal_Cortex
ENSG00000169750.8	RAC3	-2.04019	-0.142793	0.0413313	0.00328309	2	2	2	0.0027	0.118049	Muscle_Skeletal
ENSG00000257354.2	RP11-631N16.2	2.0401	0.062988	0.0413406	0.0229277	2	2	2	0.042	0.384807	Adipose
ENSG00000251493.4	FOXD1	2.03921	0.785274	0.0414289	0.000104711	2	2	2	0.064	0.0326214	Brain_Frontal_Cortex
ENSG00000251493.4	FOXD1	2.03921	0.785274	0.0414289	0.000104711	2	2	2	0.064	0.0326214	Muscle_Skeletal
ENSG00000174950.10	CD164L2	-2.03872	-0.0395784	0.0414782	0.0329029	2	2	2	0.051	0.489697	Brain_Amygdala
ENSG00000136059.14	VILL	-2.03823	-0.0109112	0.0415272	0.510684	2	2	2	0.029	0.678572	Brain_Frontal_Cortex
ENSG00000136059.14	VILL	-2.03823	-0.0109112	0.0415272	0.510684	2	2	2	0.029	0.678572	Muscle_Skeletal
ENSG00000166426.7	CRABP1	-2.03777	-0.0207259	0.0415734	0.142903	3	3	3	0.01	0.372995	Brain_Frontal_Cortex
ENSG00000166426.7	CRABP1	-2.03777	-0.0207259	0.0415734	0.142903	3	3	3	0.01	0.372995	Muscle_Skeletal
ENSG00000265055.1	AC145343.2	-2.03698	-0.0092148	0.0416518	0.753639	3	3	3	0.051	0.759586	Adipose
ENSG00000167123.18	CERCAM	-2.03515	-0.0329784	0.0418361	0.053651	3	3	3	0.045	0.295097	Adipose
ENSG00000251432.6	RP11-420A23.1	-2.03488	-0.074112	0.0418629	0.0105017	2	2	2	0.025	0.184426	Brain_Frontal_Cortex
ENSG00000251432.6	RP11-420A23.1	-2.03488	-0.074112	0.0418629	0.0105017	2	2	2	0.025	0.184426	Muscle_Skeletal
ENSG00000228439.5	TSTD3	-2.03469	-0.122948	0.0418821	0.00379911	2	2	2	0.0024	0.0923612	Brain_Amygdala
ENSG00000212127.5	TAS2R14	2.0343	0.0188544	0.0419215	0.147768	2	2	2	0.056	0.489999	Brain_Amygdala
ENSG00000156170.12	NDUFAF6	-2.03381	-0.0298853	0.041971	0.070584	2	2	2	0.05	0.242469	Adipose
ENSG00000187010.19	RHD	-2.03352	-0.0103193	0.042	0.577299	1	1	1	0.042	1.08534	Adipose
ENSG00000129518.8	EAPP	-2.03352	-0.401385	0.042	0.000425485	1	1	1	0.042	0.038118	Brain_Amygdala
ENSG00000104205.12	SGK3	2.03352	0.363959	0.042	0.00036656	1	1	1	0.042	0.105781	Brain_Amygdala
ENSG00000148082.9	SHC3	2.03352	0.844971	0.042	7.46799e-05	1	1	1	0.042	0.0185805	Brain_Frontal_Cortex
ENSG00000148082.9	SHC3	2.03352	0.844971	0.042	7.46799e-05	1	1	1	0.042	0.0185805	Muscle_Skeletal
ENSG00000129993.14	CBFA2T3	-2.03352	-10.1359	0.042	7.42133e-07	1	1	1	0.042	0.00355172	Adipose
ENSG00000163584.17	RPL22L1	2.03352	0.178663	0.042	0.0018514	1	1	1	0.042	0.0654865	Adipose
ENSG00000142784.15	WDTC1	-2.03352	-1.86369	0.042	2.22464e-05	1	1	1	0.042	0.0235554	Adipose
ENSG00000160318.6	CLDND2	2.03352	1.64304	0.042	1.91841e-05	1	1	1	0.042	0.0124768	Adipose
ENSG00000121716.20	PILRB	-2.03352	-0.0163349	0.042	0.306979	1	2	2	0.042	0.967254	Adipose
ENSG00000272432.1	RP3-465N24.6	2.03352	0.0502334	0.042	0.0243623	1	1	1	0.042	0.222959	Adipose
ENSG00000142784.15	WDTC1	-2.03352	-4.63574	0.042	3.6403e-06	1	1	1	0.042	0.0094699	Brain_Amygdala
ENSG00000187010.19	RHD	-2.03352	-0.0103331	0.042	0.54081	1	1	1	0.042	1.08389	Brain_Amygdala
ENSG00000244274.7	DBNDD2	2.03352	0.42014	0.042	0.000357248	1	1	1	0.042	0.0404627	Brain_Amygdala
ENSG00000148082.9	SHC3	2.03352	0.505396	0.042	0.000195725	1	1	1	0.042	0.0310648	Brain_Amygdala
ENSG00000064042.17	LIMCH1	2.03352	1.97753	0.042	2.14479e-05	1	1	1	0.042	0.0255875	Brain_Amygdala
ENSG00000079313.13	REXO1	-2.03352	-2.03941	0.042	2.75926e-05	1	2	2	0.042	0.0208884	Brain_Amygdala
ENSG00000273313.1	RBAKDN	-2.03352	-0.0415995	0.042	0.0290301	1	1	1	0.042	0.264426	Brain_Amygdala
ENSG00000144895.11	EIF2A	2.03352	0.0215425	0.042	0.135019	1	2	2	0.042	0.714866	Brain_Amygdala
ENSG00000171368.11	TPPP	2.03352	0.0378604	0.042	0.0295795	1	2	2	0.042	0.375063	Brain_Frontal_Cortex
ENSG00000064042.17	LIMCH1	2.03352	1.82957	0.042	2.37352e-05	1	1	1	0.042	0.0276568	Brain_Frontal_Cortex
ENSG00000204103.3	MAFB	2.03352	20.3354	0.042	1.5803e-07	1	1	1	0.042	0.000762218	Brain_Frontal_Cortex
ENSG00000126882.12	FAM78A	-2.03352	-1.03408	0.042	5.68975e-05	1	1	1	0.042	0.0109276	Brain_Frontal_Cortex
ENSG00000176697.18	BDNF	2.03352	4.9599	0.042	3.89936e-06	1	1	1	0.042	0.0112099	Brain_Frontal_Cortex
ENSG00000105556.11	MIER2	-2.03352	-0.12131	0.042	0.0035014	1	1	1	0.042	0.118704	Brain_Frontal_Cortex
ENSG00000187010.19	RHD	-2.03352	-0.00945728	0.042	0.613867	1	1	1	0.042	1.18427	Brain_Frontal_Cortex
ENSG00000171368.11	TPPP	2.03352	0.0378604	0.042	0.0295795	1	2	2	0.042	0.375063	Muscle_Skeletal
ENSG00000064042.17	LIMCH1	2.03352	1.82957	0.042	2.37352e-05	1	1	1	0.042	0.0276568	Muscle_Skeletal
ENSG00000204103.3	MAFB	2.03352	20.3354	0.042	1.5803e-07	1	1	1	0.042	0.000762218	Muscle_Skeletal
ENSG00000126882.12	FAM78A	-2.03352	-1.03408	0.042	5.68975e-05	1	1	1	0.042	0.0109276	Muscle_Skeletal
ENSG00000176697.18	BDNF	2.03352	4.9599	0.042	3.89936e-06	1	1	1	0.042	0.0112099	Muscle_Skeletal
ENSG00000105556.11	MIER2	-2.03352	-0.12131	0.042	0.0035014	1	1	1	0.042	0.118704	Muscle_Skeletal
ENSG00000187010.19	RHD	-2.03352	-0.00945728	0.042	0.613867	1	1	1	0.042	1.18427	Muscle_Skeletal
ENSG00000090661.11	CERS4	2.03352	0.0147459	0.042	0.289677	1	1	1	0.042	0.752754	Adipose
ENSG00000073578.16	SDHA	2.03352	0.164007	0.042	0.0020509	1	1	1	0.042	0.0664604	Brain_Amygdala
ENSG00000180104.15	EXOC3	-2.03352	-0.0148262	0.042	0.250963	1	1	1	0.042	0.735183	Brain_Amygdala
ENSG00000257354.2	RP11-631N16.2	2.03352	0.0808935	0.042	0.0162169	1	1	1	0.042	0.299159	Brain_Frontal_Cortex
ENSG00000175166.16	PSMD2	2.03352	0.0712231	0.042	0.013856	1	2	2	0.042	0.155848	Brain_Frontal_Cortex
ENSG00000114450.9	GNB4	2.03352	0.101965	0.042	0.00624141	1	1	1	0.042	0.109841	Brain_Frontal_Cortex
ENSG00000257354.2	RP11-631N16.2	2.03352	0.0808935	0.042	0.0162169	1	1	1	0.042	0.299159	Muscle_Skeletal
ENSG00000175166.16	PSMD2	2.03352	0.0712231	0.042	0.013856	1	2	2	0.042	0.155848	Muscle_Skeletal
ENSG00000114450.9	GNB4	2.03352	0.101965	0.042	0.00624141	1	1	1	0.042	0.109841	Muscle_Skeletal
ENSG00000149300.9	C11orf52	-2.03347	-0.0654613	0.0420053	0.0144439	2	2	2	0.016	0.172621	Brain_Amygdala
ENSG00000175334.7	BANF1	-2.03318	-0.0887261	0.042034	0.00779221	2	2	2	0.014	0.123587	Brain_Amygdala
ENSG00000272823.1	RP11-295M18.6	-2.03316	-0.0125056	0.042036	0.364374	2	2	2	0.079	0.649464	Brain_Frontal_Cortex
ENSG00000272823.1	RP11-295M18.6	-2.03316	-0.0125056	0.042036	0.364374	2	2	2	0.079	0.649464	Muscle_Skeletal
ENSG00000126804.13	ZBTB1	2.03244	0.0333831	0.0421095	0.058271	2	2	2	0.052	0.221142	Adipose
ENSG00000085760.14	MTIF2	2.03242	0.368184	0.0421113	0.000523451	2	2	2	0.049	0.0763289	Brain_Frontal_Cortex
ENSG00000085760.14	MTIF2	2.03242	0.368184	0.0421113	0.000523451	2	2	2	0.049	0.0763289	Muscle_Skeletal
ENSG00000111817.16	DSE	2.03234	0.210217	0.0421194	0.00148265	2	2	2	0.039	0.0556759	Adipose
ENSG00000238121.5	LINC00426	-2.03155	-0.047062	0.0421997	0.0288614	2	2	2	0.069	0.255156	Brain_Amygdala
ENSG00000021826.14	CPS1	-2.03126	-0.0194288	0.0422289	0.173479	2	3	3	0.015	1.25782	Adipose
ENSG00000156345.17	CDK20	2.03076	0.0870143	0.0422796	0.00789762	2	2	2	0.04	0.123636	Adipose
ENSG00000101190.12	TCFL5	2.03041	0.0193633	0.0423152	0.162569	3	4	4	0.049	0.584693	Brain_Frontal_Cortex
ENSG00000101190.12	TCFL5	2.03041	0.0193633	0.0423152	0.162569	3	4	4	0.049	0.584693	Muscle_Skeletal
ENSG00000006062.14	MAP3K14	-2.03	-0.196753	0.0423562	0.00133485	2	2	2	0.041	0.16617	Brain_Amygdala
ENSG00000170374.5	SP7	-2.02967	-0.0786623	0.0423901	0.0111574	3	3	3	0.022	0.263572	Adipose
ENSG00000101003.9	GINS1	2.02913	0.0877128	0.042445	0.00679812	2	2	2	0.019	0.116217	Brain_Frontal_Cortex
ENSG00000101003.9	GINS1	2.02913	0.0877128	0.042445	0.00679812	2	2	2	0.019	0.116217	Muscle_Skeletal
ENSG00000255874.2	LINC00346	2.02907	0.0426748	0.0424514	0.0308104	2	2	2	0.041	0.409013	Brain_Amygdala
ENSG00000148719.14	DNAJB12	-2.02847	-0.0600664	0.0425122	0.0169148	2	2	2	0.011	0.420422	Brain_Frontal_Cortex
ENSG00000148719.14	DNAJB12	-2.02847	-0.0600664	0.0425122	0.0169148	2	2	2	0.011	0.420422	Muscle_Skeletal
ENSG00000196724.12	ZNF418	2.02842	0.0239545	0.042517	0.122694	2	2	2	0.016	0.382135	Brain_Frontal_Cortex
ENSG00000196724.12	ZNF418	2.02842	0.0239545	0.042517	0.122694	2	2	2	0.016	0.382135	Muscle_Skeletal
ENSG00000088038.17	CNOT3	2.02819	0.339061	0.0425409	0.000677476	2	2	2	0.055	0.049426	Brain_Amygdala
ENSG00000165966.14	PDZRN4	2.02816	0.0515731	0.0425435	0.0257934	2	2	2	0.042	0.245328	Brain_Frontal_Cortex
ENSG00000165966.14	PDZRN4	2.02816	0.0515731	0.0425435	0.0257934	2	2	2	0.042	0.245328	Muscle_Skeletal
ENSG00000111052.7	LIN7A	-2.02797	-0.136856	0.0425637	0.00367624	2	2	2	0.0092	0.174142	Adipose
ENSG00000166912.16	MTMR10	-2.02769	-0.162894	0.0425916	0.00210171	2	2	2	0.023	0.0820258	Brain_Frontal_Cortex
ENSG00000166912.16	MTMR10	-2.02769	-0.162894	0.0425916	0.00210171	2	2	2	0.023	0.0820258	Muscle_Skeletal
ENSG00000204843.12	DCTN1	2.02751	0.703639	0.0426099	0.00010377	2	2	2	0.024	0.0228572	Brain_Frontal_Cortex
ENSG00000204843.12	DCTN1	2.02751	0.703639	0.0426099	0.00010377	2	2	2	0.024	0.0228572	Muscle_Skeletal
ENSG00000238078.1	LINC01352	-2.0275	-0.0114977	0.0426116	0.428369	2	2	2	0.079	0.68854	Brain_Frontal_Cortex
ENSG00000238078.1	LINC01352	-2.0275	-0.0114977	0.0426116	0.428369	2	2	2	0.079	0.68854	Muscle_Skeletal
ENSG00000231256.7	C17orf105	-2.0274	-0.73578	0.0426218	0.000133078	2	2	2	0.14	0.0263243	Brain_Frontal_Cortex
ENSG00000231256.7	C17orf105	-2.0274	-0.73578	0.0426218	0.000133078	2	2	2	0.14	0.0263243	Muscle_Skeletal
ENSG00000154767.14	XPC	2.026	0.130022	0.042765	0.00341021	2	2	2	0.033	0.100804	Adipose
ENSG00000165806.19	CASP7	2.02525	0.00750903	0.0428415	1.13166	3	4	4	0.0047	0.753565	Adipose
ENSG00000271420.1	RP5-1057J7.7	2.02401	0.377217	0.0429689	0.000648938	2	2	2	0.046	0.161261	Brain_Frontal_Cortex
ENSG00000271420.1	RP5-1057J7.7	2.02401	0.377217	0.0429689	0.000648938	2	2	2	0.046	0.161261	Muscle_Skeletal
ENSG00000089486.16	CDIP1	-2.02371	-0.0867676	0.043	0.00773168	1	1	1	0.043	0.14291	Adipose
ENSG00000214376.5	VSTM5	2.02371	0.157239	0.043	0.00303056	1	1	1	0.043	0.207328	Brain_Amygdala
ENSG00000154174.7	TOMM70	2.02371	0.113311	0.043	0.00423071	1	1	1	0.043	0.103256	Brain_Amygdala
ENSG00000092140.14	G2E3	2.02371	0.201897	0.043	0.00165363	1	1	1	0.043	0.315011	Brain_Amygdala
ENSG00000105662.15	CRTC1	-2.02371	-1.0821	0.043	5.38059e-05	1	1	1	0.043	0.0121985	Brain_Frontal_Cortex
ENSG00000100225.17	FBXO7	2.02371	0.0595857	0.043	0.0189618	1	1	1	0.043	0.189643	Brain_Frontal_Cortex
ENSG00000161677.11	JOSD2	2.02371	0.230925	0.043	0.00109562	1	1	1	0.043	0.0480675	Brain_Frontal_Cortex
ENSG00000105662.15	CRTC1	-2.02371	-1.0821	0.043	5.38059e-05	1	1	1	0.043	0.0121985	Muscle_Skeletal
ENSG00000100225.17	FBXO7	2.02371	0.0595857	0.043	0.0189618	1	1	1	0.043	0.189643	Muscle_Skeletal
ENSG00000161677.11	JOSD2	2.02371	0.230925	0.043	0.00109562	1	1	1	0.043	0.0480675	Muscle_Skeletal
ENSG00000079335.18	CDC14A	2.02371	0.0589532	0.043	0.0175376	1	1	1	0.043	0.203551	Adipose
ENSG00000127951.6	FGL2	-2.02371	-0.0452963	0.043	0.0290934	1	1	1	0.043	0.596075	Adipose
ENSG00000178074.5	C2orf69	-2.02371	-0.119156	0.043	0.00585101	1	1	1	0.043	0.126725	Adipose
ENSG00000271843.1	RP11-245J9.5	-2.02371	-0.651891	0.043	0.000144678	1	2	2	0.043	0.0182546	Adipose
ENSG00000128185.9	DGCR6L	2.02371	0.102789	0.043	0.0057938	1	2	2	0.043	0.451412	Adipose
ENSG00000166197.16	NOLC1	-2.02371	-0.63902	0.043	0.000153273	1	1	1	0.043	0.060405	Adipose
ENSG00000154188.9	ANGPT1	-2.02371	-1.98643	0.043	1.63592e-05	1	1	1	0.043	0.010018	Adipose
ENSG00000126500.3	FLRT1	2.02371	0.278368	0.043	0.000978004	1	1	1	0.043	0.0513708	Brain_Amygdala
ENSG00000254610.2	RP5-903G2.2	2.02371	4.72067	0.043	1.96425e-06	1	2	2	0.043	0.00593136	Brain_Amygdala
ENSG00000154188.9	ANGPT1	-2.02371	-2.05716	0.043	1.63004e-05	1	1	1	0.043	0.00967353	Brain_Amygdala
ENSG00000234965.2	SHISA8	-2.02371	-15.735	0.043	3.00289e-07	1	1	1	0.043	0.00127105	Brain_Amygdala
ENSG00000089486.16	CDIP1	2.02371	0.127458	0.043	0.00390127	1	1	1	0.043	0.0972866	Brain_Amygdala
ENSG00000132024.17	CC2D1A	2.02371	0.436659	0.043	0.0003647	1	2	2	0.043	0.0306876	Brain_Amygdala
ENSG00000095932.6	SMIM24	-2.02371	-0.0994314	0.043	0.00654993	1	1	1	0.043	0.32183	Brain_Amygdala
ENSG00000161677.11	JOSD2	2.02371	0.2432	0.043	0.000899007	1	1	1	0.043	0.0456415	Brain_Amygdala
ENSG00000254610.2	RP5-903G2.2	-2.02371	-248.012	0.043	6.20332e-10	1	1	1	0.043	0.000112898	Brain_Frontal_Cortex
ENSG00000126500.3	FLRT1	2.02371	0.280189	0.043	0.000825294	1	1	1	0.043	0.0510371	Brain_Frontal_Cortex
ENSG00000103175.10	WFDC1	2.02371	0.0774101	0.043	0.0118835	1	1	1	0.043	0.158894	Brain_Frontal_Cortex
ENSG00000095932.6	SMIM24	-2.02371	-0.0835186	0.043	0.00881104	1	1	1	0.043	0.383148	Brain_Frontal_Cortex
ENSG00000154188.9	ANGPT1	-2.02371	-1.44308	0.043	3.04982e-05	1	1	1	0.043	0.01379	Brain_Frontal_Cortex
ENSG00000262484.1	CCER2	-2.02371	-0.0780699	0.043	0.0107292	1	1	1	0.043	0.189574	Brain_Frontal_Cortex
ENSG00000197114.11	ZGPAT	-2.02371	-0.127323	0.043	0.00382759	1	1	1	0.043	0.108386	Brain_Frontal_Cortex
ENSG00000089486.16	CDIP1	2.02371	0.0517709	0.043	0.0266791	1	1	1	0.043	0.239517	Brain_Frontal_Cortex
ENSG00000196586.13	MYO6	2.02371	0.0860165	0.043	0.00716673	1	1	1	0.043	0.174385	Brain_Frontal_Cortex
ENSG00000108684.14	ASIC2	2.02371	32.1618	0.043	5.28945e-08	1	1	1	0.043	0.000590763	Brain_Frontal_Cortex
ENSG00000254610.2	RP5-903G2.2	-2.02371	-248.012	0.043	6.20332e-10	1	1	1	0.043	0.000112898	Muscle_Skeletal
ENSG00000126500.3	FLRT1	2.02371	0.280189	0.043	0.000825294	1	1	1	0.043	0.0510371	Muscle_Skeletal
ENSG00000103175.10	WFDC1	2.02371	0.0774101	0.043	0.0118835	1	1	1	0.043	0.158894	Muscle_Skeletal
ENSG00000095932.6	SMIM24	-2.02371	-0.0835186	0.043	0.00881104	1	1	1	0.043	0.383148	Muscle_Skeletal
ENSG00000154188.9	ANGPT1	-2.02371	-1.44308	0.043	3.04982e-05	1	1	1	0.043	0.01379	Muscle_Skeletal
ENSG00000262484.1	CCER2	-2.02371	-0.0780699	0.043	0.0107292	1	1	1	0.043	0.189574	Muscle_Skeletal
ENSG00000197114.11	ZGPAT	-2.02371	-0.127323	0.043	0.00382759	1	1	1	0.043	0.108386	Muscle_Skeletal
ENSG00000089486.16	CDIP1	2.02371	0.0517709	0.043	0.0266791	1	1	1	0.043	0.239517	Muscle_Skeletal
ENSG00000196586.13	MYO6	2.02371	0.0860165	0.043	0.00716673	1	1	1	0.043	0.174385	Muscle_Skeletal
ENSG00000108684.14	ASIC2	2.02371	32.1618	0.043	5.28945e-08	1	1	1	0.043	0.000590763	Muscle_Skeletal
ENSG00000091536.16	MYO15A	-2.02371	-0.0417298	0.043	0.0333141	1	1	1	0.043	0.268394	Brain_Amygdala
ENSG00000104921.14	FCER2	2.02368	0.0170744	0.0430031	0.213699	2	3	3	0.063	0.516801	Adipose
ENSG00000131697.17	NPHP4	-2.0232	-0.0299443	0.0430523	0.0742992	2	3	3	0.018	0.51188	Brain_Frontal_Cortex
ENSG00000131697.17	NPHP4	-2.0232	-0.0299443	0.0430523	0.0742992	2	3	3	0.018	0.51188	Muscle_Skeletal
ENSG00000024048.10	UBR2	2.02295	0.0679851	0.0430788	0.0123281	3	3	3	0.031	0.0964315	Adipose
ENSG00000213901.10	SLC23A3	-2.02272	-0.0273055	0.0431024	0.0898425	2	2	2	0.00029	0.374443	Adipose
ENSG00000116667.12	C1orf21	-2.02177	-0.0369942	0.0431998	0.0443625	2	2	2	0.0067	0.304442	Adipose
ENSG00000165891.15	E2F7	2.02132	0.0544151	0.0432467	0.0247527	2	2	2	0.032	0.218203	Brain_Frontal_Cortex
ENSG00000165891.15	E2F7	2.02132	0.0544151	0.0432467	0.0247527	2	2	2	0.032	0.218203	Muscle_Skeletal
ENSG00000136279.20	DBNL	-2.02053	-0.0514676	0.043328	0.0205719	2	2	2	0.027	0.185996	Brain_Frontal_Cortex
ENSG00000136279.20	DBNL	-2.02053	-0.0514676	0.043328	0.0205719	2	2	2	0.027	0.185996	Muscle_Skeletal
ENSG00000090273.13	NUDC	2.01957	0.0338139	0.0434281	0.0440275	2	2	2	0.018	0.455627	Brain_Amygdala
ENSG00000151338.18	MIPOL1	2.01804	0.182511	0.0435869	0.00120028	2	2	2	0.14	0.130792	Brain_Amygdala
ENSG00000248698.5	LINC01085	2.01801	0.0178927	0.0435898	0.194635	2	2	2	0.07	0.438046	Adipose
ENSG00000090382.6	LYZ	-2.0161	-0.0139026	0.0437898	0.348452	3	3	3	0.039	0.43034	Adipose
ENSG00000120539.14	MASTL	2.01575	0.0290804	0.0438257	0.0757563	2	2	2	0.037	0.396467	Brain_Amygdala
ENSG00000177058.11	SLC38A9	-2.0151	-0.178629	0.043894	0.00207051	2	2	2	0.041	0.0886939	Brain_Frontal_Cortex
ENSG00000177058.11	SLC38A9	-2.0151	-0.178629	0.043894	0.00207051	2	2	2	0.041	0.0886939	Muscle_Skeletal
ENSG00000090273.13	NUDC	2.01462	0.0735539	0.0439442	0.0111008	3	3	3	0.018	0.243431	Adipose
ENSG00000119471.14	HSDL2	-2.01421	-0.247095	0.0439872	0.00101955	2	2	2	0.05	0.0572997	Brain_Frontal_Cortex
ENSG00000119471.14	HSDL2	-2.01421	-0.247095	0.0439872	0.00101955	2	2	2	0.05	0.0572997	Muscle_Skeletal
ENSG00000176261.15	ZBTB8OS	2.01409	0.49716	0.044	0.000209278	1	1	1	0.044	0.0575268	Brain_Amygdala
ENSG00000151461.19	UPF2	-2.01409	-0.225286	0.044	0.00143166	1	1	1	0.044	0.0870003	Brain_Amygdala
ENSG00000136514.2	RTP4	2.01409	0.255834	0.044	0.000728211	1	1	1	0.044	0.0824754	Brain_Frontal_Cortex
ENSG00000111652.9	COPS7A	-2.01409	-0.215147	0.044	0.00130523	1	1	1	0.044	0.0529871	Brain_Frontal_Cortex
ENSG00000049089.13	COL9A2	2.01409	3.86298	0.044	7.4714e-06	1	1	1	0.044	0.0111572	Brain_Frontal_Cortex
ENSG00000136514.2	RTP4	2.01409	0.255834	0.044	0.000728211	1	1	1	0.044	0.0824754	Muscle_Skeletal
ENSG00000111652.9	COPS7A	-2.01409	-0.215147	0.044	0.00130523	1	1	1	0.044	0.0529871	Muscle_Skeletal
ENSG00000049089.13	COL9A2	2.01409	3.86298	0.044	7.4714e-06	1	1	1	0.044	0.0111572	Muscle_Skeletal
ENSG00000163617.10	CCDC191	-2.01409	-0.260834	0.044	0.00143655	1	2	2	0.044	0.124984	Adipose
ENSG00000104412.7	EMC2	-2.01409	-0.124212	0.044	0.00434618	1	1	1	0.044	0.276141	Adipose
ENSG00000171316.11	CHD7	2.01409	9.56036	0.044	7.10339e-07	1	1	1	0.044	0.00171542	Adipose
ENSG00000138660.11	AP1AR	-2.01409	-0.037387	0.044	0.04292	1	1	1	0.044	0.29422	Adipose
ENSG00000132561.13	MATN2	-2.01409	-55.1204	0.044	1.64867e-08	1	1	1	0.044	0.000856307	Adipose
ENSG00000111424.10	VDR	-2.01409	-0.0889708	0.044	0.00690502	1	1	1	0.044	0.160727	Adipose
ENSG00000168564.5	CDKN2AIP	2.01409	0.188125	0.044	0.00173308	1	1	1	0.044	0.0691029	Adipose
ENSG00000151461.19	UPF2	-2.01409	-0.262593	0.044	0.000961122	1	2	2	0.044	0.0746401	Adipose
ENSG00000110811.19	P3H3	-2.01409	-0.105376	0.044	0.00538409	1	2	2	0.044	0.105337	Adipose
ENSG00000185664.14	PMEL	2.01409	0.413992	0.044	0.000246479	1	1	1	0.044	0.0471023	Brain_Amygdala
ENSG00000171316.11	CHD7	2.01409	0.983376	0.044	7.7089e-05	1	1	1	0.044	0.0166772	Brain_Amygdala
ENSG00000135845.9	PIGC	-2.01409	-0.0463082	0.044	0.0273886	1	1	1	0.044	0.237539	Brain_Amygdala
ENSG00000163617.10	CCDC191	-2.01409	-0.3207	0.044	0.000728526	1	1	1	0.044	0.101653	Brain_Amygdala
ENSG00000167770.11	OTUB1	2.01409	3.34908	0.044	5.3931e-06	1	1	1	0.044	0.00331435	Brain_Amygdala
ENSG00000049089.13	COL9A2	2.01409	2.49201	0.044	9.79901e-06	1	1	1	0.044	0.0172952	Brain_Amygdala
ENSG00000171316.11	CHD7	2.01409	0.809141	0.044	0.000105604	1	1	1	0.044	0.0202684	Brain_Frontal_Cortex
ENSG00000140623.13	2020-09-12	2.01409	0.0152076	0.044	0.264885	1	2	2	0.044	0.854836	Brain_Frontal_Cortex
ENSG00000086189.9	DIMT1	-2.01409	-0.996358	0.044	5.24484e-05	1	1	1	0.044	0.0261954	Brain_Frontal_Cortex
ENSG00000255274.9	TMPRSS4-AS1	2.01409	0.0159976	0.044	0.22136	1	1	1	0.044	0.743863	Brain_Frontal_Cortex
ENSG00000010932.16	FMO1	-2.01409	-2.5105	0.044	8.54836e-06	1	1	1	0.044	0.00844453	Brain_Frontal_Cortex
ENSG00000145780.7	FEM1C	-2.01409	-0.128974	0.044	0.00331693	1	1	1	0.044	0.119404	Brain_Frontal_Cortex
ENSG00000176261.15	ZBTB8OS	2.01409	0.728173	0.044	0.000101154	1	1	1	0.044	0.0392764	Brain_Frontal_Cortex
ENSG00000135845.9	PIGC	-2.01409	-0.0437782	0.044	0.0320366	1	2	2	0.044	0.251267	Brain_Frontal_Cortex
ENSG00000185664.14	PMEL	-2.01409	-0.247219	0.044	0.000635579	1	1	1	0.044	0.0788775	Brain_Frontal_Cortex
ENSG00000171316.11	CHD7	2.01409	0.809141	0.044	0.000105604	1	1	1	0.044	0.0202684	Muscle_Skeletal
ENSG00000140623.13	2020-09-12	2.01409	0.0152076	0.044	0.264885	1	2	2	0.044	0.854836	Muscle_Skeletal
ENSG00000086189.9	DIMT1	-2.01409	-0.996358	0.044	5.24484e-05	1	1	1	0.044	0.0261954	Muscle_Skeletal
ENSG00000255274.9	TMPRSS4-AS1	2.01409	0.0159976	0.044	0.22136	1	1	1	0.044	0.743863	Muscle_Skeletal
ENSG00000010932.16	FMO1	-2.01409	-2.5105	0.044	8.54836e-06	1	1	1	0.044	0.00844453	Muscle_Skeletal
ENSG00000145780.7	FEM1C	-2.01409	-0.128974	0.044	0.00331693	1	1	1	0.044	0.119404	Muscle_Skeletal
ENSG00000176261.15	ZBTB8OS	2.01409	0.728173	0.044	0.000101154	1	1	1	0.044	0.0392764	Muscle_Skeletal
ENSG00000135845.9	PIGC	-2.01409	-0.0437782	0.044	0.0320366	1	2	2	0.044	0.251267	Muscle_Skeletal
ENSG00000185664.14	PMEL	-2.01409	-0.247219	0.044	0.000635579	1	1	1	0.044	0.0788775	Muscle_Skeletal
ENSG00000255274.9	TMPRSS4-AS1	2.01409	0.0382981	0.044	0.040996	1	1	1	0.044	0.310721	Adipose
ENSG00000183655.12	KLHL25	2.01409	0.116769	0.044	0.0043757	1	1	1	0.044	0.149868	Adipose
ENSG00000135624.15	CCT7	-2.01402	-0.213231	0.0440076	0.00169741	2	2	2	0.063	0.105033	Brain_Amygdala
ENSG00000003147.17	ICA1	-2.01335	-0.195099	0.0440779	0.00171624	2	2	2	0.021	0.0503118	Brain_Amygdala
ENSG00000181444.12	ZNF467	2.01305	0.0256774	0.0441092	0.0791066	2	2	2	0.026	0.592864	Brain_Frontal_Cortex
ENSG00000181444.12	ZNF467	2.01305	0.0256774	0.0441092	0.0791066	2	2	2	0.026	0.592864	Muscle_Skeletal
ENSG00000250506.7	CDK3	2.01288	0.0300651	0.0441275	0.0886354	2	3	3	0.069	0.404577	Brain_Frontal_Cortex
ENSG00000250506.7	CDK3	2.01288	0.0300651	0.0441275	0.0886354	2	3	3	0.069	0.404577	Muscle_Skeletal
ENSG00000283914.1	RP11-219G17.9	-2.01254	-0.015499	0.0441628	0.284844	2	2	2	0.025	0.757842	Adipose
ENSG00000246379.6	RP11-461O7.1	-2.01236	-0.0386645	0.0441822	0.0383984	2	2	2	0.0079	0.838549	Brain_Frontal_Cortex
ENSG00000246379.6	RP11-461O7.1	-2.01236	-0.0386645	0.0441822	0.0383984	2	2	2	0.0079	0.838549	Muscle_Skeletal
ENSG00000163875.15	MEAF6	2.01133	0.162931	0.0442902	0.00210301	2	2	2	0.055	0.113878	Brain_Amygdala
ENSG00000172986.12	GXYLT2	-2.01054	-0.0289266	0.0443741	0.0681051	2	2	2	0.028	0.375161	Brain_Amygdala
ENSG00000164303.10	ENPP6	-2.01044	-0.0693155	0.0443851	0.0126527	2	2	2	0.048	0.158962	Brain_Amygdala
ENSG00000176531.10	PHLDB3	2.01037	0.0302472	0.0443925	0.0718846	2	3	3	0.047	0.354466	Brain_Amygdala
ENSG00000161860.7	SYCE2	-2.01013	-0.450449	0.0444179	0.000300694	2	2	2	0.041	0.0602972	Brain_Frontal_Cortex
ENSG00000161860.7	SYCE2	-2.01013	-0.450449	0.0444179	0.000300694	2	2	2	0.041	0.0602972	Muscle_Skeletal
ENSG00000154269.14	ENPP3	2.00973	0.0836017	0.0444593	0.0101069	2	2	2	0.057	0.216557	Adipose
ENSG00000269858.5	EGLN2	2.0096	0.111342	0.0444736	0.00701702	2	2	2	0.071	0.359226	Adipose
ENSG00000214894.6	LINC00243	-2.00956	-0.0381218	0.0444779	0.028814	2	3	3	0.011	0.363848	Adipose
ENSG00000165474.5	GJB2	2.00954	0.0118214	0.04448	0.325746	2	2	2	0.032	1.30424	Adipose
ENSG00000063241.7	ISOC2	2.00938	0.0467447	0.0444964	0.025538	2	2	2	0.077	0.343296	Brain_Frontal_Cortex
ENSG00000063241.7	ISOC2	2.00938	0.0467447	0.0444964	0.025538	2	2	2	0.077	0.343296	Muscle_Skeletal
ENSG00000196209.12	SIRPB2	2.00872	0.0341074	0.0445666	0.0436212	2	2	2	0.013	0.314024	Brain_Amygdala
ENSG00000105171.9	POP4	2.0082	0.12657	0.0446216	0.00579309	2	2	2	0.025	0.37028	Brain_Frontal_Cortex
ENSG00000105171.9	POP4	2.0082	0.12657	0.0446216	0.00579309	2	2	2	0.025	0.37028	Muscle_Skeletal
ENSG00000173531.15	MST1	2.00785	0.0480257	0.0446595	0.0376788	3	4	4	0.0079	0.29127	Adipose
ENSG00000172986.12	GXYLT2	-2.00752	-0.0377829	0.0446946	0.0395949	2	2	2	0.02	0.27899	Adipose
ENSG00000124370.10	MCEE	2.0073	0.0767648	0.0447178	0.00951747	2	2	2	0.099	0.172133	Brain_Frontal_Cortex
ENSG00000124370.10	MCEE	2.0073	0.0767648	0.0447178	0.00951747	2	2	2	0.099	0.172133	Muscle_Skeletal
ENSG00000148834.12	GSTO1	-2.00709	-0.072531	0.0447399	0.0333938	2	2	2	0.05	0.588684	Brain_Frontal_Cortex
ENSG00000148834.12	GSTO1	-2.00709	-0.072531	0.0447399	0.0333938	2	2	2	0.05	0.588684	Muscle_Skeletal
ENSG00000169660.15	HEXDC	2.00703	0.0357464	0.0447464	0.0464109	2	2	2	0.047	0.337094	Brain_Amygdala
ENSG00000108786.10	HSD17B1	-2.00701	-0.0222067	0.0447487	0.133331	3	3	3	0.045	0.438781	Adipose
ENSG00000225791.6	TRAM2-AS1	2.00684	0.0412595	0.0447668	0.0382515	2	3	3	0.038	0.292314	Adipose
ENSG00000281162.2	LINC01127	2.00669	0.0423647	0.0447826	0.0331383	2	2	2	0.052	0.264094	Adipose
ENSG00000100997.18	ABHD12	2.00579	0.0394638	0.0448789	0.0363288	2	2	2	0.0059	0.241293	Adipose
ENSG00000178904.18	DPY19L3	2.00555	0.22465	0.0449042	0.00118045	2	2	2	0.038	0.0649848	Adipose
ENSG00000228716.6	DHFR	2.0053	0.0078652	0.0449305	0.892725	3	3	3	0.022	0.951189	Brain_Frontal_Cortex
ENSG00000228716.6	DHFR	2.0053	0.0078652	0.0449305	0.892725	3	3	3	0.022	0.951189	Muscle_Skeletal
ENSG00000129250.11	KIF1C	-2.00501	-0.560779	0.0449623	0.000185749	2	2	2	0.065	0.084537	Brain_Frontal_Cortex
ENSG00000129250.11	KIF1C	-2.00501	-0.560779	0.0449623	0.000185749	2	2	2	0.065	0.084537	Muscle_Skeletal
ENSG00000084731.14	KIF3C	2.00481	0.22421	0.0449837	0.00139084	2	2	2	0.047	0.0544043	Adipose
ENSG00000163703.17	CRELD1	2.00465	0.179592	0.045	0.00171375	1	2	2	0.045	0.0757271	Adipose
ENSG00000129521.13	EGLN3	2.00465	1.05027	0.045	5.02661e-05	1	1	1	0.045	0.0292305	Adipose
ENSG00000203814.6	HIST2H2BF	2.00465	0.194139	0.045	0.000844826	1	1	1	0.045	0.0999286	Brain_Amygdala
ENSG00000150776.17	C11orf57	-2.00465	-0.321673	0.045	0.000234193	1	1	1	0.045	0.16694	Brain_Amygdala
ENSG00000174851.15	YIF1A	2.00465	0.14267	0.045	0.00327861	1	1	1	0.045	0.101633	Brain_Frontal_Cortex
ENSG00000061987.14	MON2	2.00465	0.718796	0.045	0.000108954	1	1	1	0.045	0.0407626	Brain_Frontal_Cortex
ENSG00000174851.15	YIF1A	2.00465	0.14267	0.045	0.00327861	1	1	1	0.045	0.101633	Muscle_Skeletal
ENSG00000061987.14	MON2	2.00465	0.718796	0.045	0.000108954	1	1	1	0.045	0.0407626	Muscle_Skeletal
ENSG00000132591.11	ERAL1	2.00465	2.55072	0.045	2.03264e-05	1	1	1	0.045	0.0267376	Adipose
ENSG00000033011.11	ALG1	-2.00465	-1.35959	0.045	3.04891e-05	1	1	1	0.045	0.00926749	Adipose
ENSG00000061987.14	MON2	2.00465	0.70563	0.045	0.000135231	1	1	1	0.045	0.0415232	Adipose
ENSG00000132581.9	SDF2	-2.00465	-0.371494	0.045	0.000486562	1	1	1	0.045	0.126516	Adipose
ENSG00000150773.10	PIH1D2	2.00465	8.73327	0.045	9.254e-07	1	2	2	0.045	0.0061489	Adipose
ENSG00000007968.6	E2F2	2.00465	0.0886151	0.045	0.00855927	1	1	1	0.045	0.180556	Adipose
ENSG00000173065.13	FAM222B	2.00465	2.01236	0.045	3.2657e-05	1	1	1	0.045	0.0338906	Adipose
ENSG00000160224.16	AIRE	-2.00465	-0.154721	0.045	0.00254022	1	1	1	0.045	0.0801443	Adipose
ENSG00000203943.8	SAMD13	2.00465	0.0828311	0.045	0.00976699	1	2	2	0.045	0.519129	Adipose
ENSG00000219435.5	TEX40	2.00465	0.0397654	0.045	0.0380787	1	1	1	0.045	0.369669	Adipose
ENSG00000161649.12	CD300LG	2.00465	0.144384	0.045	0.00294668	1	1	1	0.045	0.101812	Adipose
ENSG00000185290.3	NUPR2	-2.00465	-0.0536527	0.045	0.0153578	1	2	2	0.045	0.792131	Adipose
ENSG00000197619.13	ZNF615	2.00465	0.13125	0.045	0.00348692	1	1	1	0.045	0.0921906	Adipose
ENSG00000132581.9	SDF2	-2.00465	-0.31593	0.045	0.000185981	1	1	1	0.045	0.148767	Brain_Amygdala
ENSG00000132591.11	ERAL1	2.00465	1.86022	0.045	3.33111e-05	1	1	1	0.045	0.0366622	Brain_Amygdala
ENSG00000198944.5	SOWAHA	-2.00465	-0.531345	0.045	0.000219902	1	2	2	0.045	0.0432863	Brain_Amygdala
ENSG00000203943.8	SAMD13	2.00465	0.102551	0.045	0.00147744	1	1	1	0.045	0.419303	Brain_Amygdala
ENSG00000010295.19	IFFO1	2.00465	0.219429	0.045	0.00131921	1	1	1	0.045	0.0674477	Brain_Amygdala
ENSG00000172273.12	HINFP	-2.00465	-0.115752	0.045	0.00459069	1	1	1	0.045	0.095031	Brain_Amygdala
ENSG00000018699.11	TTC27	2.00465	1.17374	0.045	2.94749e-05	1	1	1	0.045	0.0247073	Brain_Amygdala
ENSG00000174851.15	YIF1A	2.00465	0.138123	0.045	0.00358979	1	1	1	0.045	0.104979	Brain_Amygdala
ENSG00000174165.7	ZDHHC24	2.00465	0.0222147	0.045	0.116438	1	1	1	0.045	0.56269	Brain_Amygdala
ENSG00000150773.10	PIH1D2	2.00465	2.74663	0.045	3.2122e-06	1	1	1	0.045	0.0195513	Brain_Amygdala
ENSG00000250490.1	LINC02145	-2.00465	-0.0582693	0.045	0.0183101	1	1	1	0.045	0.485676	Brain_Amygdala
ENSG00000219435.5	TEX40	2.00465	0.0262363	0.045	0.0827632	1	1	1	0.045	0.560293	Brain_Amygdala
ENSG00000082516.8	GEMIN5	2.00465	0.0823172	0.045	0.00801138	1	2	2	0.045	0.2296	Brain_Amygdala
ENSG00000040341.17	STAU2	-2.00465	-0.297996	0.045	0.0007317	1	1	1	0.045	0.0684573	Brain_Frontal_Cortex
ENSG00000219435.5	TEX40	2.00465	0.0198694	0.045	0.123586	1	1	1	0.045	0.739833	Brain_Frontal_Cortex
ENSG00000213625.8	LEPROT	2.00465	0.0440637	0.045	0.0288498	1	2	2	0.045	0.2451	Brain_Frontal_Cortex
ENSG00000099991.17	CABIN1	-2.00465	-0.115252	0.045	0.00467956	1	2	2	0.045	0.123209	Brain_Frontal_Cortex
ENSG00000124831.18	LRRFIP1	2.00465	0.479858	0.045	0.000372517	1	1	1	0.045	0.0698124	Brain_Frontal_Cortex
ENSG00000042088.13	TDP1	2.00465	0.884157	0.045	0.000115702	1	2	2	0.045	0.0455801	Brain_Frontal_Cortex
ENSG00000132581.9	SDF2	-2.00465	-0.576544	0.045	0.000125357	1	1	1	0.045	0.0815202	Brain_Frontal_Cortex
ENSG00000182450.12	KCNK4	-2.00465	-0.0817756	0.045	0.00729605	1	1	1	0.045	0.17976	Brain_Frontal_Cortex
ENSG00000277224.2	HIST1H2BF	2.00465	0.185448	0.045	0.00196933	1	1	1	0.045	0.142358	Brain_Frontal_Cortex
ENSG00000082516.8	GEMIN5	2.00465	0.104973	0.045	0.00587392	1	1	1	0.045	0.180046	Brain_Frontal_Cortex
ENSG00000161944.16	ASGR2	-2.00465	-0.681223	0.045	7.67104e-05	1	1	1	0.045	0.0342032	Brain_Frontal_Cortex
ENSG00000203814.6	HIST2H2BF	2.00465	0.297537	0.045	0.000718268	1	1	1	0.045	0.0652019	Brain_Frontal_Cortex
ENSG00000203943.8	SAMD13	2.00465	0.126033	0.045	0.00147335	1	1	1	0.045	0.341181	Brain_Frontal_Cortex
ENSG00000040341.17	STAU2	-2.00465	-0.297996	0.045	0.0007317	1	1	1	0.045	0.0684573	Muscle_Skeletal
ENSG00000219435.5	TEX40	2.00465	0.0198694	0.045	0.123586	1	1	1	0.045	0.739833	Muscle_Skeletal
ENSG00000213625.8	LEPROT	2.00465	0.0440637	0.045	0.0288498	1	2	2	0.045	0.2451	Muscle_Skeletal
ENSG00000099991.17	CABIN1	-2.00465	-0.115252	0.045	0.00467956	1	2	2	0.045	0.123209	Muscle_Skeletal
ENSG00000124831.18	LRRFIP1	2.00465	0.479858	0.045	0.000372517	1	1	1	0.045	0.0698124	Muscle_Skeletal
ENSG00000042088.13	TDP1	2.00465	0.884157	0.045	0.000115702	1	2	2	0.045	0.0455801	Muscle_Skeletal
ENSG00000132581.9	SDF2	-2.00465	-0.576544	0.045	0.000125357	1	1	1	0.045	0.0815202	Muscle_Skeletal
ENSG00000182450.12	KCNK4	-2.00465	-0.0817756	0.045	0.00729605	1	1	1	0.045	0.17976	Muscle_Skeletal
ENSG00000277224.2	HIST1H2BF	2.00465	0.185448	0.045	0.00196933	1	1	1	0.045	0.142358	Muscle_Skeletal
ENSG00000082516.8	GEMIN5	2.00465	0.104973	0.045	0.00587392	1	1	1	0.045	0.180046	Muscle_Skeletal
ENSG00000161944.16	ASGR2	-2.00465	-0.681223	0.045	7.67104e-05	1	1	1	0.045	0.0342032	Muscle_Skeletal
ENSG00000203814.6	HIST2H2BF	2.00465	0.297537	0.045	0.000718268	1	1	1	0.045	0.0652019	Muscle_Skeletal
ENSG00000203943.8	SAMD13	2.00465	0.126033	0.045	0.00147335	1	1	1	0.045	0.341181	Muscle_Skeletal
ENSG00000150776.17	C11orf57	-2.00465	-0.824441	0.045	0.00010384	1	2	2	0.045	0.065135	Adipose
ENSG00000120820.12	GLT8D2	-2.00465	-0.205643	0.045	0.00140923	1	1	1	0.045	0.0554358	Adipose
ENSG00000173065.13	FAM222B	2.00465	4.00471	0.045	7.18748e-06	1	1	1	0.045	0.0170299	Brain_Amygdala
ENSG00000270947.1	AC025811.3	2.00456	0.0324509	0.0450103	0.0584691	2	2	2	0.039	0.41444	Brain_Frontal_Cortex
ENSG00000270947.1	AC025811.3	2.00456	0.0324509	0.0450103	0.0584691	2	2	2	0.039	0.41444	Muscle_Skeletal
ENSG00000145476.15	CYP4V2	-2.00349	-0.0287608	0.0451248	0.0707373	2	3	3	0.057	0.284631	Brain_Frontal_Cortex
ENSG00000145476.15	CYP4V2	-2.00349	-0.0287608	0.0451248	0.0707373	2	3	3	0.057	0.284631	Muscle_Skeletal
ENSG00000069275.12	NUCKS1	-2.00342	-0.134196	0.0451319	0.00327772	3	3	3	0.04	0.129163	Brain_Frontal_Cortex
ENSG00000069275.12	NUCKS1	-2.00342	-0.134196	0.0451319	0.00327772	3	3	3	0.04	0.129163	Muscle_Skeletal
ENSG00000163935.13	SFMBT1	-2.00329	-0.0337628	0.045146	0.0559349	2	2	2	0.077	0.319305	Adipose
ENSG00000250565.6	ATP6V1E2	2.00295	0.0148258	0.045183	0.230209	3	3	3	0.13	0.900677	Brain_Frontal_Cortex
ENSG00000250565.6	ATP6V1E2	2.00295	0.0148258	0.045183	0.230209	3	3	3	0.13	0.900677	Muscle_Skeletal
ENSG00000169609.13	C15orf40	2.0029	0.0260597	0.0451878	0.0950906	3	3	3	0.072	0.395696	Adipose
ENSG00000151881.14	TMEM267	-2.00285	-1.87207	0.0451935	1.11908e-05	2	2	2	0.048	0.0296791	Brain_Frontal_Cortex
ENSG00000151881.14	TMEM267	-2.00285	-1.87207	0.0451935	1.11908e-05	2	2	2	0.048	0.0296791	Muscle_Skeletal
ENSG00000146963.17	LUC7L2	-2.00205	-0.104272	0.0452799	0.00748467	2	2	2	0.041	0.217442	Brain_Frontal_Cortex
ENSG00000146963.17	LUC7L2	-2.00205	-0.104272	0.0452799	0.00748467	2	2	2	0.041	0.217442	Muscle_Skeletal
ENSG00000197980.12	LEKR1	-2.00195	-0.0392267	0.0452897	0.0386238	2	2	2	0.045	0.361523	Brain_Amygdala
ENSG00000272221.1	XXbac-BPG181B23.7	2.00154	0.0163737	0.0453338	0.23737	3	4	4	0.032	0.634509	Brain_Frontal_Cortex
ENSG00000272221.1	XXbac-BPG181B23.7	2.00154	0.0163737	0.0453338	0.23737	3	4	4	0.032	0.634509	Muscle_Skeletal
ENSG00000181894.14	ZNF329	2.00091	0.0360435	0.0454019	0.0451394	3	3	3	0.028	0.210646	Adipose
ENSG00000218739.9	CEBPZOS	-2.00028	-0.0348481	0.0454705	0.0502536	3	3	3	0.037	0.391845	Adipose
ENSG00000151746.13	BICD1	2.00024	0.0300919	0.045474	0.0685554	3	3	3	0.045	0.308058	Adipose
ENSG00000142549.9	IGLON5	-1.99971	-0.0782564	0.0455311	0.0106327	2	2	2	0.0036	0.100213	Brain_Frontal_Cortex
ENSG00000142549.9	IGLON5	-1.99971	-0.0782564	0.0455311	0.0106327	2	2	2	0.0036	0.100213	Muscle_Skeletal
ENSG00000130414.11	NDUFA10	1.99916	0.0243348	0.0455912	0.0932306	2	2	2	0.026	0.36576	Brain_Amygdala
ENSG00000010292.12	NCAPD2	-1.9983	-0.0397517	0.045684	0.0386524	2	2	2	0.068	0.219486	Brain_Frontal_Cortex
ENSG00000010292.12	NCAPD2	-1.9983	-0.0397517	0.045684	0.0386524	2	2	2	0.068	0.219486	Muscle_Skeletal
ENSG00000099864.17	PALM	1.99808	0.10745	0.0457082	0.00433492	2	2	2	0.032	0.136802	Adipose
ENSG00000167964.12	RAB26	-1.99792	-0.213933	0.0457251	0.00139802	2	2	2	0.041	0.0802024	Adipose
ENSG00000138172.10	CALHM2	1.99698	0.0588804	0.0458273	0.0150596	2	3	3	0.034	0.168294	Adipose
ENSG00000180104.15	EXOC3	-1.99698	-0.0145959	0.0458277	0.257433	2	2	2	0.042	0.573411	Brain_Frontal_Cortex
ENSG00000180104.15	EXOC3	-1.99698	-0.0145959	0.0458277	0.257433	2	2	2	0.042	0.573411	Muscle_Skeletal
ENSG00000179348.11	GATA2	1.99672	0.0786327	0.0458555	0.0100758	2	2	2	0.057	0.115351	Adipose
ENSG00000115687.13	PASK	-1.99655	-0.0361761	0.0458741	0.04518	3	3	3	0.0053	0.3668	Brain_Frontal_Cortex
ENSG00000115687.13	PASK	-1.99655	-0.0361761	0.0458741	0.04518	3	3	3	0.0053	0.3668	Muscle_Skeletal
ENSG00000272823.1	RP11-295M18.6	-1.99636	-0.0103006	0.0458943	0.55111	2	2	2	0.046	0.6308	Brain_Amygdala
ENSG00000184113.9	CLDN5	1.99597	0.597275	0.0459375	0.000215047	2	2	2	0.0071	0.0611308	Brain_Amygdala
ENSG00000112118.18	MCM3	-1.99578	-0.0764187	0.045958	0.00988805	3	3	3	0.05	0.334892	Adipose
ENSG00000227579.5	RP1-35C21.2	-1.99539	-0.0350814	0.046	0.0658587	1	1	1	0.046	0.518794	Brain_Amygdala
ENSG00000251692.7	PTX4	-1.99539	-0.162712	0.046	0.00222378	1	1	1	0.046	0.0792811	Brain_Amygdala
ENSG00000275152.4	CCL16	1.99539	0.0350435	0.046	0.0515133	1	2	2	0.046	0.562159	Adipose
ENSG00000174851.15	YIF1A	1.99539	0.160945	0.046	0.00262319	1	1	1	0.046	0.0894715	Adipose
ENSG00000117152.13	RGS4	1.99539	1.18415	0.046	4.0801e-05	1	1	1	0.046	0.02145	Adipose
ENSG00000203801.8	LINC00222	1.99539	0.332737	0.046	0.000734061	1	2	2	0.046	0.113002	Adipose
ENSG00000065491.8	TBC1D22B	1.99539	0.209374	0.046	0.00125129	1	1	1	0.046	0.0773734	Adipose
ENSG00000028203.17	VEZT	1.99539	0.181137	0.046	0.00168753	1	1	1	0.046	0.0601754	Brain_Amygdala
ENSG00000168040.4	FADD	-1.99539	-0.226381	0.046	0.00129147	1	1	1	0.046	0.0720024	Brain_Amygdala
ENSG00000260588.1	RP11-930P14.2	1.99539	0.0508682	0.046	0.0241176	1	1	1	0.046	0.210348	Brain_Amygdala
ENSG00000272335.1	RP11-53O19.3	-1.99539	-0.0491676	0.046	0.0269317	1	1	1	0.046	0.225759	Brain_Amygdala
ENSG00000114859.15	CLCN2	1.99539	0.109215	0.046	0.00479513	1	1	1	0.046	0.177631	Brain_Amygdala
ENSG00000172738.11	TMEM217	1.99539	0.061395	0.046	0.0138139	1	1	1	0.046	0.263865	Brain_Amygdala
ENSG00000184983.9	NDUFA6	1.99539	0.0354198	0.046	0.0727657	1	1	1	0.046	0.861099	Brain_Amygdala
ENSG00000047936.10	ROS1	1.99539	0.200867	0.046	0.00185248	1	1	1	0.046	0.0836373	Brain_Frontal_Cortex
ENSG00000145040.3	UCN2	-1.99539	-11.0405	0.046	5.71964e-07	1	1	1	0.046	0.00429329	Brain_Frontal_Cortex
ENSG00000079337.15	RAPGEF3	1.99539	0.0935039	0.046	0.00744144	1	1	1	0.046	0.124059	Brain_Frontal_Cortex
ENSG00000161813.21	LARP4	-1.99539	-1.15663	0.046	5.04932e-05	1	1	1	0.046	0.0179833	Brain_Frontal_Cortex
ENSG00000184983.9	NDUFA6	1.99539	0.0334722	0.046	0.0848194	1	1	1	0.046	0.911205	Brain_Frontal_Cortex
ENSG00000065491.8	TBC1D22B	1.99539	1.04345	0.046	5.14712e-05	1	1	1	0.046	0.0155254	Brain_Frontal_Cortex
ENSG00000256955.2	RP11-417L19.2	1.99539	5.12979	0.046	2.11038e-06	1	1	1	0.046	0.00417171	Brain_Frontal_Cortex
ENSG00000047936.10	ROS1	1.99539	0.200867	0.046	0.00185248	1	1	1	0.046	0.0836373	Muscle_Skeletal
ENSG00000145040.3	UCN2	-1.99539	-11.0405	0.046	5.71964e-07	1	1	1	0.046	0.00429329	Muscle_Skeletal
ENSG00000079337.15	RAPGEF3	1.99539	0.0935039	0.046	0.00744144	1	1	1	0.046	0.124059	Muscle_Skeletal
ENSG00000161813.21	LARP4	-1.99539	-1.15663	0.046	5.04932e-05	1	1	1	0.046	0.0179833	Muscle_Skeletal
ENSG00000184983.9	NDUFA6	1.99539	0.0334722	0.046	0.0848194	1	1	1	0.046	0.911205	Muscle_Skeletal
ENSG00000065491.8	TBC1D22B	1.99539	1.04345	0.046	5.14712e-05	1	1	1	0.046	0.0155254	Muscle_Skeletal
ENSG00000256955.2	RP11-417L19.2	1.99539	5.12979	0.046	2.11038e-06	1	1	1	0.046	0.00417171	Muscle_Skeletal
ENSG00000172738.11	TMEM217	1.99539	0.0462795	0.046	0.025611	1	1	1	0.046	0.350047	Adipose
ENSG00000272514.5	CFAP206	1.99539	0.0550414	0.046	0.0298915	1	2	2	0.046	0.586831	Adipose
ENSG00000171791.12	BCL2	1.99539	0.127328	0.046	0.00374659	1	1	1	0.046	0.0871764	Adipose
ENSG00000256955.2	RP11-417L19.2	1.99539	3.4262	0.046	3.30058e-06	1	1	1	0.046	0.00624599	Brain_Amygdala
ENSG00000166145.14	SPINT1	1.99539	0.127186	0.046	0.00363026	1	1	1	0.046	0.0990678	Brain_Amygdala
ENSG00000065491.8	TBC1D22B	1.99539	0.265098	0.046	0.000740915	1	1	1	0.046	0.0611094	Brain_Amygdala
ENSG00000172738.11	TMEM217	1.99539	0.0763967	0.046	0.00960194	1	1	1	0.046	0.212051	Brain_Frontal_Cortex
ENSG00000166987.14	MBD6	1.99539	0.12559	0.046	0.00469073	1	1	1	0.046	0.124214	Brain_Frontal_Cortex
ENSG00000277007.1	RP11-392O17.2	1.99539	0.113482	0.046	0.0044529	1	2	2	0.046	0.104863	Brain_Frontal_Cortex
ENSG00000172738.11	TMEM217	1.99539	0.0763967	0.046	0.00960194	1	1	1	0.046	0.212051	Muscle_Skeletal
ENSG00000166987.14	MBD6	1.99539	0.12559	0.046	0.00469073	1	1	1	0.046	0.124214	Muscle_Skeletal
ENSG00000277007.1	RP11-392O17.2	1.99539	0.113482	0.046	0.0044529	1	2	2	0.046	0.104863	Muscle_Skeletal
ENSG00000259863.1	SH3RF3-AS1	-1.99489	-0.687751	0.0460552	0.000129318	2	2	2	0.077	0.0279107	Adipose
ENSG00000100949.14	RABGGTA	-1.99466	-0.0731774	0.0460799	0.0117632	3	3	3	0.018	0.151483	Adipose
ENSG00000129933.20	MAU2	1.99436	0.150747	0.0461127	0.00327175	3	3	3	0.043	0.0890588	Adipose
ENSG00000156076.9	WIF1	-1.99424	-0.325056	0.0461256	0.000543292	2	3	3	0.024	0.035976	Brain_Frontal_Cortex
ENSG00000156076.9	WIF1	-1.99424	-0.325056	0.0461256	0.000543292	2	3	3	0.024	0.035976	Muscle_Skeletal
ENSG00000284395.1	LA16c-312E8.5	1.99389	0.0734091	0.046164	0.0110519	2	2	2	0.046	0.163157	Brain_Frontal_Cortex
ENSG00000284395.1	LA16c-312E8.5	1.99389	0.0734091	0.046164	0.0110519	2	2	2	0.046	0.163157	Muscle_Skeletal
ENSG00000084676.15	NCOA1	1.99281	0.0876286	0.0462822	0.00738488	2	2	2	0.04	0.125749	Brain_Frontal_Cortex
ENSG00000084676.15	NCOA1	1.99281	0.0876286	0.0462822	0.00738488	2	2	2	0.04	0.125749	Muscle_Skeletal
ENSG00000198873.11	GRK5	-1.99275	-0.263222	0.0462892	0.000945825	2	2	2	0.084	0.156735	Adipose
ENSG00000227467.3	LINC01537	1.99264	0.0172392	0.0463011	0.203657	2	2	2	0.029	0.53713	Brain_Frontal_Cortex
ENSG00000227467.3	LINC01537	1.99264	0.0172392	0.0463011	0.203657	2	2	2	0.029	0.53713	Muscle_Skeletal
ENSG00000133835.14	HSD17B4	1.99178	0.0541852	0.0463953	0.0200909	2	2	2	0.015	0.120676	Adipose
ENSG00000166164.15	BRD7	1.99154	0.402528	0.0464213	0.00035217	2	2	2	0.048	0.0389927	Brain_Frontal_Cortex
ENSG00000166164.15	BRD7	1.99154	0.402528	0.0464213	0.00035217	2	2	2	0.048	0.0389927	Muscle_Skeletal
ENSG00000145715.14	RASA1	1.99138	0.146869	0.0464389	0.00335815	2	2	2	0.066	0.172374	Brain_Amygdala
ENSG00000173267.13	SNCG	-1.99136	-0.0764288	0.0464414	0.00997316	2	2	2	0.044	0.167019	Adipose
ENSG00000049323.15	LTBP1	-1.99056	-0.0868425	0.0465294	0.00880312	2	2	2	0.044	0.186832	Brain_Amygdala
ENSG00000120784.15	ZFP30	1.99033	0.03799	0.0465548	0.0340089	2	2	2	0.0074	0.245665	Brain_Frontal_Cortex
ENSG00000120784.15	ZFP30	1.99033	0.03799	0.0465548	0.0340089	2	2	2	0.0074	0.245665	Muscle_Skeletal
ENSG00000179023.8	KLHDC7A	1.99014	0.0311565	0.0465752	0.0575673	2	2	2	0.054	0.424389	Adipose
ENSG00000092295.11	TGM1	-1.98943	-0.028803	0.0466533	0.114483	3	3	3	0.02	0.776462	Brain_Amygdala
ENSG00000160703.15	NLRX1	1.98927	0.121542	0.046671	0.00361616	2	2	2	0.048	0.150657	Adipose
ENSG00000181444.12	ZNF467	1.98885	0.0211093	0.0467175	0.120873	2	2	2	0.025	0.703791	Brain_Amygdala
ENSG00000087237.10	CETP	1.98837	0.0294602	0.0467708	0.0689052	2	2	2	0.062	0.24978	Adipose
ENSG00000242110.7	AMACR	1.98829	0.0102871	0.0467792	0.514592	2	2	2	0.025	0.731219	Adipose
ENSG00000134014.16	ELP3	-1.98824	-0.0159394	0.0467847	0.223058	2	2	2	0.038	0.381131	Adipose
ENSG00000085871.8	MGST2	1.98694	0.0801489	0.0469294	0.00938042	2	2	2	0.023	0.110905	Adipose
ENSG00000119326.14	CTNNAL1	-1.98691	-0.0502665	0.0469324	0.0228635	3	3	3	0.0014	0.45946	Brain_Frontal_Cortex
ENSG00000119326.14	CTNNAL1	-1.98691	-0.0502665	0.0469324	0.0228635	3	3	3	0.0014	0.45946	Muscle_Skeletal
ENSG00000125834.12	STK35	1.98689	0.0736536	0.0469341	0.0100099	2	2	2	0.058	0.138535	Adipose
ENSG00000137561.4	TTPA	-1.9863	-0.0643907	0.047	0.0143824	1	2	2	0.047	0.211211	Adipose
ENSG00000184857.7	TMEM186	-1.9863	-0.0804451	0.047	0.00742508	1	1	1	0.047	0.19765	Adipose
ENSG00000226137.5	BAIAP2-AS1	1.9863	2.16016	0.047	1.55195e-05	1	1	1	0.047	0.0109714	Adipose
ENSG00000273091.1	AP000255.6	-1.9863	-0.0941892	0.047	0.00758519	1	1	1	0.047	0.191105	Adipose
ENSG00000119446.13	RBM18	1.9863	3.23362	0.047	7.39503e-06	1	2	2	0.047	0.00640149	Brain_Amygdala
ENSG00000171295.12	ZNF440	-1.9863	-0.122344	0.047	0.00299888	1	1	1	0.047	0.424215	Brain_Amygdala
ENSG00000167637.16	ZNF283	1.9863	0.0783688	0.047	0.00857475	1	1	1	0.047	0.13781	Brain_Amygdala
ENSG00000141384.12	TAF4B	1.9863	0.171633	0.047	0.00151137	1	1	1	0.047	0.0996313	Brain_Amygdala
ENSG00000159871.14	LYPD5	1.9863	0.107363	0.047	0.00456878	1	1	1	0.047	0.100593	Brain_Amygdala
ENSG00000124019.9	FAM124B	-1.9863	-0.0732048	0.047	0.010298	1	1	1	0.047	0.184414	Brain_Amygdala
ENSG00000169474.4	SPRR1A	1.9863	0.287337	0.047	0.000809903	1	1	1	0.047	0.0494194	Brain_Frontal_Cortex
ENSG00000128609.14	NDUFA5	-1.9863	-0.234289	0.047	0.00117681	1	1	1	0.047	0.0516455	Brain_Frontal_Cortex
ENSG00000169474.4	SPRR1A	1.9863	0.287337	0.047	0.000809903	1	1	1	0.047	0.0494194	Muscle_Skeletal
ENSG00000128609.14	NDUFA5	-1.9863	-0.234289	0.047	0.00117681	1	1	1	0.047	0.0516455	Muscle_Skeletal
ENSG00000169660.15	HEXDC	1.9863	0.0779428	0.047	0.00976207	1	1	1	0.047	0.15011	Adipose
ENSG00000170689.9	HOXB9	1.9863	0.0871983	0.047	0.00761178	1	1	1	0.047	0.329135	Adipose
ENSG00000167799.9	NUDT8	-1.9863	-0.0870982	0.047	0.0076006	1	1	1	0.047	0.125146	Adipose
ENSG00000112964.13	GHR	1.9863	0.42085	0.047	0.000308372	1	1	1	0.047	0.0525128	Adipose
ENSG00000004838.13	ZMYND10	1.9863	0.342566	0.047	0.000307698	1	1	1	0.047	0.0499174	Brain_Amygdala
ENSG00000166821.8	PEX11A	1.9863	0.164966	0.047	0.00171559	1	1	1	0.047	0.124268	Brain_Amygdala
ENSG00000163125.15	RPRD2	-1.9863	-0.0717	0.047	0.0119345	1	1	1	0.047	0.179916	Brain_Frontal_Cortex
ENSG00000105655.18	ISYNA1	1.9863	0.34611	0.047	0.000491136	1	1	1	0.047	0.0381382	Brain_Frontal_Cortex
ENSG00000163209.14	SPRR3	1.9863	0.197588	0.047	0.00171275	1	3	3	0.047	0.0718666	Brain_Frontal_Cortex
ENSG00000215915.9	ATAD3C	1.9863	0.0390964	0.047	0.056138	1	3	3	0.047	0.828722	Brain_Frontal_Cortex
ENSG00000163125.15	RPRD2	-1.9863	-0.0717	0.047	0.0119345	1	1	1	0.047	0.179916	Muscle_Skeletal
ENSG00000105655.18	ISYNA1	1.9863	0.34611	0.047	0.000491136	1	1	1	0.047	0.0381382	Muscle_Skeletal
ENSG00000163209.14	SPRR3	1.9863	0.197588	0.047	0.00171275	1	3	3	0.047	0.0718666	Muscle_Skeletal
ENSG00000215915.9	ATAD3C	1.9863	0.0390964	0.047	0.056138	1	3	3	0.047	0.828722	Muscle_Skeletal
ENSG00000127533.3	F2RL3	-1.9863	-0.121479	0.047	0.00484572	1	1	1	0.047	0.138296	Adipose
ENSG00000185800.11	DMWD	1.9863	0.0563423	0.047	0.0179941	1	1	1	0.047	0.189911	Adipose
ENSG00000166747.12	AP1G1	1.9863	0.0952316	0.047	0.00599792	1	1	1	0.047	0.120758	Adipose
ENSG00000127884.4	ECHS1	-1.9863	-0.157498	0.047	0.00233152	1	1	1	0.047	0.0774612	Adipose
ENSG00000163125.15	RPRD2	-1.9863	-0.055914	0.047	0.0163375	1	1	1	0.047	0.230711	Brain_Amygdala
ENSG00000119446.13	RBM18	1.9863	0.696506	0.047	0.000141585	1	2	2	0.047	0.0297198	Brain_Frontal_Cortex
ENSG00000213714.1	FAM209B	-1.9863	-0.0437154	0.047	0.0276305	1	2	2	0.047	0.251628	Brain_Frontal_Cortex
ENSG00000166821.8	PEX11A	1.9863	0.14856	0.047	0.00230905	1	1	1	0.047	0.137991	Brain_Frontal_Cortex
ENSG00000164182.10	NDUFAF2	-1.9863	-0.0732382	0.047	0.010934	1	1	1	0.047	0.148829	Brain_Frontal_Cortex
ENSG00000184857.7	TMEM186	-1.9863	-0.0606924	0.047	0.0124362	1	1	1	0.047	0.261977	Brain_Frontal_Cortex
ENSG00000143367.15	TUFT1	-1.9863	-0.18819	0.047	0.00180388	1	1	1	0.047	0.0850206	Brain_Frontal_Cortex
ENSG00000119446.13	RBM18	1.9863	0.696506	0.047	0.000141585	1	2	2	0.047	0.0297198	Muscle_Skeletal
ENSG00000213714.1	FAM209B	-1.9863	-0.0437154	0.047	0.0276305	1	2	2	0.047	0.251628	Muscle_Skeletal
ENSG00000166821.8	PEX11A	1.9863	0.14856	0.047	0.00230905	1	1	1	0.047	0.137991	Muscle_Skeletal
ENSG00000164182.10	NDUFAF2	-1.9863	-0.0732382	0.047	0.010934	1	1	1	0.047	0.148829	Muscle_Skeletal
ENSG00000184857.7	TMEM186	-1.9863	-0.0606924	0.047	0.0124362	1	1	1	0.047	0.261977	Muscle_Skeletal
ENSG00000143367.15	TUFT1	-1.9863	-0.18819	0.047	0.00180388	1	1	1	0.047	0.0850206	Muscle_Skeletal
ENSG00000204653.9	ASPDH	-1.98458	-0.0158547	0.047191	0.213738	2	2	2	0.034	0.402864	Brain_Frontal_Cortex
ENSG00000204653.9	ASPDH	-1.98458	-0.0158547	0.047191	0.213738	2	2	2	0.034	0.402864	Muscle_Skeletal
ENSG00000169660.15	HEXDC	1.98437	0.0241937	0.0472145	0.0989607	2	2	2	0.042	0.408552	Brain_Frontal_Cortex
ENSG00000169660.15	HEXDC	1.98437	0.0241937	0.0472145	0.0989607	2	2	2	0.042	0.408552	Muscle_Skeletal
ENSG00000145476.15	CYP4V2	-1.98373	-0.0166991	0.0472854	0.211273	3	3	3	0.063	0.410857	Brain_Amygdala
ENSG00000198920.9	KIAA0753	1.98367	0.0352746	0.0472926	0.0485122	2	2	2	0.045	0.31904	Adipose
ENSG00000124251.10	TP53TG5	1.98344	0.0836551	0.0473186	0.00859913	2	2	2	0.094	0.15233	Brain_Amygdala
ENSG00000168350.7	DEGS2	-1.98338	-0.0515241	0.0473254	0.01946	2	2	2	0.0045	0.185487	Brain_Amygdala
ENSG00000116176.6	TPSG1	1.98293	0.0223474	0.0473749	0.109779	3	5	5	0.032	0.299779	Adipose
ENSG00000072135.12	PTPN18	1.98289	0.0614012	0.0473799	0.0129804	2	2	2	0.05	0.127195	Brain_Frontal_Cortex
ENSG00000072135.12	PTPN18	1.98289	0.0614012	0.0473799	0.0129804	2	2	2	0.05	0.127195	Muscle_Skeletal
ENSG00000148290.9	SURF1	1.9826	0.0071564	0.0474118	1.14766	5	5	5	0.01	0.643899	Brain_Frontal_Cortex
ENSG00000148290.9	SURF1	1.9826	0.0071564	0.0474118	1.14766	5	5	5	0.01	0.643899	Muscle_Skeletal
ENSG00000158715.5	SLC45A3	-1.98222	-0.317935	0.047455	0.000596091	2	2	2	0.037	0.0452129	Brain_Amygdala
ENSG00000095787.21	WAC	-1.98218	-0.0656833	0.0474594	0.0130199	2	2	2	0.037	0.118379	Adipose
ENSG00000163412.12	EIF4E3	-1.98144	-0.079154	0.0475415	0.00964564	2	2	2	0.0039	0.159171	Adipose
ENSG00000257218.5	GATC	1.98119	0.00973938	0.0475697	0.689564	2	3	3	0.091	0.9626	Brain_Amygdala
ENSG00000066455.12	GOLGA5	1.98017	0.227879	0.0476842	0.00107106	2	2	2	0.034	0.0836714	Brain_Frontal_Cortex
ENSG00000066455.12	GOLGA5	1.98017	0.227879	0.0476842	0.00107106	2	2	2	0.034	0.0836714	Muscle_Skeletal
ENSG00000047932.13	GOPC	-1.98005	-0.176454	0.0476976	0.00192869	2	2	2	0.089	0.0634074	Brain_Frontal_Cortex
ENSG00000047932.13	GOPC	-1.98005	-0.176454	0.0476976	0.00192869	2	2	2	0.089	0.0634074	Muscle_Skeletal
ENSG00000232411.1	AC009495.3	-1.97887	-0.022521	0.0478303	0.118228	2	3	3	0.04	0.448374	Adipose
ENSG00000183077.15	AFMID	-1.97879	-0.113794	0.0478398	0.00483128	3	3	3	0.12	0.0740849	Adipose
ENSG00000114200.9	BCHE	1.97876	0.0403482	0.0478425	0.0361674	2	2	2	0.016	0.429577	Adipose
ENSG00000240972.1	MIF	1.97853	0.00889077	0.0478692	0.731738	2	2	2	0.055	1.14701	Adipose
ENSG00000116032.5	GRIN3B	-1.97843	-0.0211649	0.0478803	0.134712	2	2	2	0.1	0.413417	Brain_Frontal_Cortex
ENSG00000116032.5	GRIN3B	-1.97843	-0.0211649	0.0478803	0.134712	2	2	2	0.1	0.413417	Muscle_Skeletal
ENSG00000255274.9	TMPRSS4-AS1	1.97841	0.0135526	0.0478821	0.318371	2	2	2	0.044	0.605995	Brain_Amygdala
ENSG00000239713.8	APOBEC3G	-1.97781	-0.0155869	0.0479504	0.230089	2	2	2	0.025	0.42239	Adipose
ENSG00000166900.15	STX3	1.97756	0.0556862	0.047978	0.0142963	3	3	3	0.017	0.352485	Brain_Amygdala
ENSG00000272525.1	RP11-79P5.9	1.97737	0.192558	0.048	0.00127722	1	1	1	0.048	0.128273	Brain_Amygdala
ENSG00000116138.12	DNAJC16	-1.97737	-0.058932	0.048	0.0158112	1	1	1	0.048	0.19514	Adipose
ENSG00000145555.14	MYO10	1.97737	0.65405	0.048	0.000139294	1	1	1	0.048	0.0250745	Adipose
ENSG00000124107.5	SLPI	-1.97737	-0.0405528	0.048	0.0301701	1	1	1	0.048	0.268786	Brain_Amygdala
ENSG00000283632.2	EXOC3L2	-1.97737	-0.438711	0.048	0.000314948	1	1	1	0.048	0.0271249	Brain_Frontal_Cortex
ENSG00000065361.14	ERBB3	-1.97737	-0.972974	0.048	6.01058e-05	1	1	1	0.048	0.0111	Brain_Frontal_Cortex
ENSG00000178971.13	CTC1	1.97737	0.135151	0.048	0.00537232	1	1	1	0.048	0.178319	Brain_Frontal_Cortex
ENSG00000283632.2	EXOC3L2	-1.97737	-0.438711	0.048	0.000314948	1	1	1	0.048	0.0271249	Muscle_Skeletal
ENSG00000065361.14	ERBB3	-1.97737	-0.972974	0.048	6.01058e-05	1	1	1	0.048	0.0111	Muscle_Skeletal
ENSG00000178971.13	CTC1	1.97737	0.135151	0.048	0.00537232	1	1	1	0.048	0.178319	Muscle_Skeletal
ENSG00000140575.12	IQGAP1	-1.97737	-0.0327983	0.048	0.0545174	1	1	1	0.048	0.323187	Adipose
ENSG00000104979.8	C19orf53	1.97737	0.106462	0.048	0.00523968	1	2	2	0.048	0.158743	Adipose
ENSG00000272525.1	RP11-79P5.9	1.97737	0.0787176	0.048	0.00755113	1	1	1	0.048	0.31378	Adipose
ENSG00000136546.13	SCN7A	1.97737	0.121518	0.048	0.00368782	1	1	1	0.048	0.132491	Adipose
ENSG00000140280.13	LYSMD2	-1.97737	-0.120797	0.048	0.00345298	1	1	1	0.048	0.0885781	Adipose
ENSG00000175471.19	MCTP1	1.97737	4.98208	0.048	1.51088e-06	1	1	1	0.048	0.00780799	Brain_Amygdala
ENSG00000176720.4	BOK	-1.97737	-0.170779	0.048	0.0017557	1	1	1	0.048	0.0743651	Brain_Amygdala
ENSG00000156170.12	NDUFAF6	-1.97737	-0.0381933	0.048	0.0298558	1	1	1	0.048	0.290627	Brain_Amygdala
ENSG00000119608.12	PROX2	-1.97737	-0.206875	0.048	0.00136724	1	1	1	0.048	0.0739577	Brain_Amygdala
ENSG00000050405.13	LIMA1	1.97737	0.817109	0.048	6.59877e-05	1	1	1	0.048	0.015665	Brain_Amygdala
ENSG00000136141.14	LRCH1	-1.97737	-1.3957	0.048	3.00414e-05	1	1	1	0.048	0.0092427	Brain_Amygdala
ENSG00000272942.1	CTA-246H3.12	-1.97737	-0.0524138	0.048	0.0289011	1	1	1	0.048	0.37204	Brain_Amygdala
ENSG00000260646.1	LA16c-385E7.1	1.97737	0.17929	0.048	0.00229838	1	1	1	0.048	0.304534	Brain_Amygdala
ENSG00000145741.15	BTF3	1.97737	0.117973	0.048	0.00414517	1	1	1	0.048	0.20937	Brain_Frontal_Cortex
ENSG00000164251.4	F2RL1	1.97737	0.0214634	0.048	0.128953	1	1	1	0.048	0.503182	Brain_Frontal_Cortex
ENSG00000267206.5	LCN6	1.97737	0.0772877	0.048	0.00873305	1	1	1	0.048	0.225133	Brain_Frontal_Cortex
ENSG00000159069.13	FBXW5	1.97737	0.466506	0.048	0.000204815	1	2	2	0.048	0.0317252	Brain_Frontal_Cortex
ENSG00000151136.14	BTBD11	-1.97737	-0.404001	0.048	0.000344685	1	1	1	0.048	0.0346534	Brain_Frontal_Cortex
ENSG00000224568.1	LINC01886	1.97737	0.766407	0.048	0.000104141	1	1	1	0.048	0.0148746	Brain_Frontal_Cortex
ENSG00000145741.15	BTF3	1.97737	0.117973	0.048	0.00414517	1	1	1	0.048	0.20937	Muscle_Skeletal
ENSG00000164251.4	F2RL1	1.97737	0.0214634	0.048	0.128953	1	1	1	0.048	0.503182	Muscle_Skeletal
ENSG00000267206.5	LCN6	1.97737	0.0772877	0.048	0.00873305	1	1	1	0.048	0.225133	Muscle_Skeletal
ENSG00000159069.13	FBXW5	1.97737	0.466506	0.048	0.000204815	1	2	2	0.048	0.0317252	Muscle_Skeletal
ENSG00000151136.14	BTBD11	-1.97737	-0.404001	0.048	0.000344685	1	1	1	0.048	0.0346534	Muscle_Skeletal
ENSG00000224568.1	LINC01886	1.97737	0.766407	0.048	0.000104141	1	1	1	0.048	0.0148746	Muscle_Skeletal
ENSG00000254893.5	AC113404.1	-1.97737	-3.57869	0.048	3.51899e-06	1	1	1	0.048	0.0100875	Adipose
ENSG00000145741.15	BTF3	1.97737	0.0724866	0.048	0.00890512	1	1	1	0.048	0.340753	Adipose
ENSG00000188732.10	FAM221A	-1.97737	-0.0384397	0.048	0.0403271	1	1	1	0.048	0.278358	Adipose
ENSG00000076706.16	MCAM	-1.97737	-0.474861	0.048	0.000267932	1	2	2	0.048	0.0450658	Adipose
ENSG00000145741.15	BTF3	1.97737	0.0933797	0.048	0.00543108	1	1	1	0.048	0.264511	Brain_Amygdala
ENSG00000160183.13	TMPRSS3	-1.97737	-12.3731	0.048	4.31411e-07	1	1	1	0.048	0.00142244	Brain_Amygdala
ENSG00000272525.1	RP11-79P5.9	1.97737	0.153993	0.048	0.0024328	1	1	1	0.048	0.160397	Brain_Frontal_Cortex
ENSG00000116981.3	NT5C1A	-1.97737	-0.0873878	0.048	0.00816333	1	1	1	0.048	0.122443	Brain_Frontal_Cortex
ENSG00000177465.4	ACOT4	-1.97737	-0.0322702	0.048	0.060197	1	2	2	0.048	0.371861	Brain_Frontal_Cortex
ENSG00000272525.1	RP11-79P5.9	1.97737	0.153993	0.048	0.0024328	1	1	1	0.048	0.160397	Muscle_Skeletal
ENSG00000116981.3	NT5C1A	-1.97737	-0.0873878	0.048	0.00816333	1	1	1	0.048	0.122443	Muscle_Skeletal
ENSG00000177465.4	ACOT4	-1.97737	-0.0322702	0.048	0.060197	1	2	2	0.048	0.371861	Muscle_Skeletal
ENSG00000171224.8	C10orf35	-1.97737	-0.344796	0.048	0.000545056	1	1	1	0.048	0.043504	Brain_Amygdala
ENSG00000161618.9	ALDH16A1	-1.97716	-0.0158183	0.048024	0.239034	4	4	4	0.0091	0.447559	Adipose
ENSG00000167528.12	ZNF641	-1.97713	-0.0180075	0.0480271	0.169325	3	3	3	0.042	0.393342	Adipose
ENSG00000151500.14	THYN1	1.97691	2.61637	0.0480519	7.22445e-06	2	2	2	0.014	0.00676313	Brain_Amygdala
ENSG00000231742.5	LINC01273	1.97662	0.00971251	0.0480849	0.627688	2	2	2	0.042	0.658544	Adipose
ENSG00000171295.12	ZNF440	-1.97595	-0.0393423	0.0481603	0.0421712	2	2	2	0.047	1.31277	Adipose
ENSG00000213341.10	CHUK	-1.97571	-1.75552	0.0481876	2.75381e-05	2	2	2	0.089	0.0192128	Adipose
ENSG00000119943.12	PYROXD2	1.97377	0.0197372	0.0484074	0.16114	2	2	2	0.052	0.567818	Brain_Amygdala
ENSG00000181027.10	FKRP	1.97265	0.0216427	0.0485351	0.118474	2	4	4	0.072	0.300674	Brain_Amygdala
ENSG00000109911.18	ELP4	1.97265	0.0368196	0.0485357	0.0380139	2	2	2	0.05	0.305902	Adipose
ENSG00000272542.1	RP11-255P5.2	-1.97243	-0.140036	0.0485609	0.00357172	2	2	2	0.058	0.204808	Brain_Amygdala
ENSG00000125319.14	C17orf53	1.97236	0.109496	0.0485687	0.00502091	2	2	2	0.049	0.0996402	Adipose
ENSG00000168032.8	ENTPD3	1.97225	0.0822982	0.0485809	0.00924353	2	2	2	0.038	0.170472	Adipose
ENSG00000093167.17	LRRFIP2	1.97205	0.133407	0.0486044	0.00445193	3	3	3	0.14	0.240468	Adipose
ENSG00000126790.11	L3HYPDH	-1.97157	-0.00861238	0.0486582	0.848836	5	6	6	0.02	0.923419	Adipose
ENSG00000226816.2	AC005082.12	1.97077	0.0410052	0.0487507	0.0324254	2	3	3	0.052	0.278451	Brain_Frontal_Cortex
ENSG00000226816.2	AC005082.12	1.97077	0.0410052	0.0487507	0.0324254	2	3	3	0.052	0.278451	Muscle_Skeletal
ENSG00000236279.6	CLEC2L	1.97044	0.188023	0.0487884	0.00285804	2	2	2	0.0066	0.143862	Brain_Amygdala
ENSG00000172175.12	MALT1	-1.96932	-0.0504843	0.0489161	0.0210954	3	4	4	0.045	0.308425	Adipose
ENSG00000136279.20	DBNL	-1.96908	-0.05579	0.0489441	0.0190278	2	2	2	0.027	0.161223	Brain_Amygdala
ENSG00000135457.9	TFCP2	1.96906	0.302894	0.0489463	0.00200311	2	2	2	0.011	0.136482	Brain_Frontal_Cortex
ENSG00000135457.9	TFCP2	1.96906	0.302894	0.0489463	0.00200311	2	2	2	0.011	0.136482	Muscle_Skeletal
ENSG00000127084.17	FGD3	1.96877	0.528814	0.048979	0.000162308	2	2	2	0.047	0.0418037	Brain_Amygdala
ENSG00000139835.13	GRTP1	1.96871	0.0226437	0.0489862	0.109214	2	2	2	0.057	0.486925	Adipose
ENSG00000116771.5	AGMAT	-1.9686	-0.0684193	0.0489987	0.0134604	2	2	2	0.049	0.168095	Brain_Amygdala
ENSG00000108443.13	RPS6KB1	-1.96859	-0.173412	0.049	0.00190407	1	1	1	0.049	0.0772727	Adipose
ENSG00000134007.3	ADAM20	1.96859	4.36871	0.049	4.06802e-06	1	1	1	0.049	0.00917891	Brain_Amygdala
ENSG00000225684.3	FAM225B	1.96859	0.0365691	0.049	0.0457931	1	1	1	0.049	0.317208	Adipose
ENSG00000077522.12	ACTN2	-1.96859	-0.873967	0.049	5.49577e-05	1	1	1	0.049	0.0332965	Adipose
ENSG00000109927.9	TECTA	1.96859	0.072727	0.049	0.0102171	1	1	1	0.049	0.174626	Adipose
ENSG00000167984.17	NLRC3	-1.96859	-0.128233	0.049	0.00327439	1	3	3	0.049	0.0850017	Adipose
ENSG00000125872.7	LRRN4	1.96859	4.43552	0.049	2.56058e-06	1	1	1	0.049	0.0088603	Adipose
ENSG00000283608.1	RP1-111D6.5	1.96859	0.0243577	0.049	0.106405	1	1	1	0.049	0.492658	Brain_Amygdala
ENSG00000146411.5	SLC2A12	-1.96859	-0.0611569	0.049	0.0155459	1	1	1	0.049	0.17823	Brain_Amygdala
ENSG00000081923.11	ATP8B1	-1.96859	-0.446268	0.049	0.000427949	1	1	1	0.049	0.0412308	Brain_Amygdala
ENSG00000021776.10	AQR	1.96859	0.127265	0.049	0.00412416	1	1	1	0.049	0.0990061	Brain_Amygdala
ENSG00000077522.12	ACTN2	-1.96859	-0.616408	0.049	0.000124433	1	1	1	0.049	0.047209	Brain_Amygdala
ENSG00000136888.6	ATP6V1G1	1.96859	0.713052	0.049	9.78518e-05	1	1	1	0.049	0.0450178	Brain_Amygdala
ENSG00000158483.15	FAM86C1	-1.96859	-0.14952	0.049	0.00227482	1	1	1	0.049	0.0742376	Brain_Amygdala
ENSG00000116138.12	DNAJC16	-1.96859	-0.665156	0.049	0.000142412	1	1	1	0.049	0.0172892	Brain_Amygdala
ENSG00000225924.2	RP1-111D6.4	1.96859	0.321007	0.049	0.000612636	1	1	1	0.049	0.0373823	Brain_Amygdala
ENSG00000155980.11	KIF5A	-1.96859	-1.24796	0.049	4.23884e-05	1	1	1	0.049	0.02452	Brain_Amygdala
ENSG00000178921.13	PFAS	-1.96859	-0.456077	0.049	0.000557301	1	1	1	0.049	0.0526227	Brain_Amygdala
ENSG00000188910.7	GJB3	-1.96859	-0.137692	0.049	0.00217944	1	1	1	0.049	0.106033	Brain_Amygdala
ENSG00000261193.1	RP11-863P13.5	1.96859	4.6548	0.049	3.27101e-06	1	1	1	0.049	0.00259947	Brain_Frontal_Cortex
ENSG00000070388.11	FGF22	-1.96859	-0.473526	0.049	0.000204286	1	1	1	0.049	0.0470936	Brain_Frontal_Cortex
ENSG00000197251.3	LINC00336	-1.96859	-0.0212485	0.049	0.129379	1	1	1	0.049	0.625927	Brain_Frontal_Cortex
ENSG00000081985.10	IL12RB2	-1.96859	-8.3597	0.049	2.87039e-06	1	1	1	0.049	0.0076797	Brain_Frontal_Cortex
ENSG00000116005.11	PCYOX1	1.96859	0.407094	0.049	0.000328171	1	1	1	0.049	0.052322	Brain_Frontal_Cortex
ENSG00000146411.5	SLC2A12	-1.96859	-0.0859596	0.049	0.00765488	1	1	1	0.049	0.126804	Brain_Frontal_Cortex
ENSG00000188910.7	GJB3	-1.96859	-0.133038	0.049	0.00252948	1	1	1	0.049	0.109743	Brain_Frontal_Cortex
ENSG00000163029.15	SMC6	1.96859	0.346063	0.049	0.000528544	1	1	1	0.049	0.0346757	Brain_Frontal_Cortex
ENSG00000261193.1	RP11-863P13.5	1.96859	4.6548	0.049	3.27101e-06	1	1	1	0.049	0.00259947	Muscle_Skeletal
ENSG00000070388.11	FGF22	-1.96859	-0.473526	0.049	0.000204286	1	1	1	0.049	0.0470936	Muscle_Skeletal
ENSG00000197251.3	LINC00336	-1.96859	-0.0212485	0.049	0.129379	1	1	1	0.049	0.625927	Muscle_Skeletal
ENSG00000081985.10	IL12RB2	-1.96859	-8.3597	0.049	2.87039e-06	1	1	1	0.049	0.0076797	Muscle_Skeletal
ENSG00000116005.11	PCYOX1	1.96859	0.407094	0.049	0.000328171	1	1	1	0.049	0.052322	Muscle_Skeletal
ENSG00000146411.5	SLC2A12	-1.96859	-0.0859596	0.049	0.00765488	1	1	1	0.049	0.126804	Muscle_Skeletal
ENSG00000188910.7	GJB3	-1.96859	-0.133038	0.049	0.00252948	1	1	1	0.049	0.109743	Muscle_Skeletal
ENSG00000163029.15	SMC6	1.96859	0.346063	0.049	0.000528544	1	1	1	0.049	0.0346757	Muscle_Skeletal
ENSG00000158483.15	FAM86C1	1.96859	0.0197477	0.049	0.138763	1	3	3	0.049	0.56209	Adipose
ENSG00000176383.8	B3GNT4	-1.96859	-0.058826	0.049	0.013936	1	1	1	0.049	0.379084	Adipose
ENSG00000181773.6	GPR3	1.96859	0.345671	0.049	0.000521819	1	1	1	0.049	0.0549655	Adipose
ENSG00000187800.13	PEAR1	-1.96859	-2.0739	0.049	1.31467e-05	1	1	1	0.049	0.00795603	Adipose
ENSG00000144554.10	FANCD2	1.96859	0.0673671	0.049	0.0109665	1	1	1	0.049	0.187035	Brain_Amygdala
ENSG00000077522.12	ACTN2	-1.96859	-0.601305	0.049	0.000100406	1	2	2	0.049	0.0483947	Brain_Frontal_Cortex
ENSG00000181773.6	GPR3	1.96859	0.405217	0.049	0.000333029	1	1	1	0.049	0.0468885	Brain_Frontal_Cortex
ENSG00000101188.4	NTSR1	-1.96859	-0.0485644	0.049	0.0211399	1	2	2	0.049	0.226504	Brain_Frontal_Cortex
ENSG00000235888.1	AF064858.8	1.96859	0.347513	0.049	0.000406767	1	1	1	0.049	0.0480557	Brain_Frontal_Cortex
ENSG00000116771.5	AGMAT	-1.96859	-0.0406702	0.049	0.0357334	1	1	1	0.049	0.282763	Brain_Frontal_Cortex
ENSG00000167526.13	RPL13	1.96859	0.0741287	0.049	0.0106213	1	1	1	0.049	0.178069	Brain_Frontal_Cortex
ENSG00000077522.12	ACTN2	-1.96859	-0.601305	0.049	0.000100406	1	2	2	0.049	0.0483947	Muscle_Skeletal
ENSG00000181773.6	GPR3	1.96859	0.405217	0.049	0.000333029	1	1	1	0.049	0.0468885	Muscle_Skeletal
ENSG00000101188.4	NTSR1	-1.96859	-0.0485644	0.049	0.0211399	1	2	2	0.049	0.226504	Muscle_Skeletal
ENSG00000235888.1	AF064858.8	1.96859	0.347513	0.049	0.000406767	1	1	1	0.049	0.0480557	Muscle_Skeletal
ENSG00000116771.5	AGMAT	-1.96859	-0.0406702	0.049	0.0357334	1	1	1	0.049	0.282763	Muscle_Skeletal
ENSG00000167526.13	RPL13	1.96859	0.0741287	0.049	0.0106213	1	1	1	0.049	0.178069	Muscle_Skeletal
ENSG00000127329.15	PTPRB	1.96859	4.03417	0.049	6.09463e-06	1	1	1	0.049	0.0119232	Brain_Frontal_Cortex
ENSG00000144554.10	FANCD2	1.96859	0.0826942	0.049	0.0073008	1	1	1	0.049	0.152369	Brain_Frontal_Cortex
ENSG00000127329.15	PTPRB	1.96859	4.03417	0.049	6.09463e-06	1	1	1	0.049	0.0119232	Muscle_Skeletal
ENSG00000144554.10	FANCD2	1.96859	0.0826942	0.049	0.0073008	1	1	1	0.049	0.152369	Muscle_Skeletal
ENSG00000162777.16	DENND2D	1.96741	0.159183	0.0491365	0.00235388	2	2	2	0.11	0.0686692	Adipose
ENSG00000166261.10	ZNF202	1.967	0.0343282	0.0491829	0.0531683	2	2	2	0.0078	0.313418	Brain_Frontal_Cortex
ENSG00000166261.10	ZNF202	1.967	0.0343282	0.0491829	0.0531683	2	2	2	0.0078	0.313418	Muscle_Skeletal
ENSG00000114933.15	INO80D	1.96676	0.0420995	0.049211	0.0300374	2	2	2	0.0061	0.174162	Brain_Amygdala
ENSG00000168936.10	TMEM129	1.96583	0.0447631	0.049318	0.0303819	2	2	2	2.5e-07	0.253131	Adipose
ENSG00000065609.14	SNAP91	-1.96576	-0.369359	0.0493266	0.000365793	2	2	2	0.041	0.0425099	Brain_Amygdala
ENSG00000107819.13	SFXN3	1.96567	0.0453363	0.0493362	0.0433696	2	2	2	0.071	0.409284	Brain_Amygdala
ENSG00000161929.14	SCIMP	-1.96394	-0.0428859	0.0495367	0.0344184	3	3	3	0.061	0.181725	Adipose
ENSG00000143631.10	FLG	1.96337	0.0130533	0.0496034	0.311202	2	2	2	0.053	0.59179	Adipose
ENSG00000118276.11	B4GALT6	1.96329	0.1668	0.0496126	0.00197312	2	2	2	0.11	0.091425	Brain_Amygdala
ENSG00000176024.17	ZNF613	1.9623	0.046033	0.0497278	0.0236998	2	2	2	0.017	0.499073	Brain_Frontal_Cortex
ENSG00000176024.17	ZNF613	1.9623	0.046033	0.0497278	0.0236998	2	2	2	0.017	0.499073	Muscle_Skeletal
ENSG00000143801.16	PSEN2	1.96184	0.0460023	0.0497806	0.029306	2	2	2	0.07	0.177794	Brain_Frontal_Cortex
ENSG00000143801.16	PSEN2	1.96184	0.0460023	0.0497806	0.029306	2	2	2	0.07	0.177794	Muscle_Skeletal
ENSG00000269892.1	RP4-761J14.10	-1.96111	-0.0589846	0.049866	0.0230176	2	2	2	0.04	0.504962	Adipose
ENSG00000150471.16	ADGRL3	-1.96081	-0.0486885	0.0499013	0.0240055	4	4	4	0.011	0.262203	Adipose
ENSG00000113205.5	PCDHB3	1.96066	0.0585474	0.0499184	0.0164041	2	3	3	0.11	0.770499	Adipose
ENSG00000125827.8	TMX4	1.96044	0.0525992	0.0499449	0.0188184	2	2	2	0.052	0.406483	Adipose
ENSG00000143375.14	CGN	1.96012	0.298307	0.0499819	0.000599437	2	2	2	0.048	0.0528357	Brain_Amygdala
ENSG00000164743.4	C8orf48	-1.95996	-0.250459	0.05	0.000834934	1	1	1	0.05	0.0546996	Adipose
ENSG00000185324.21	CDK10	1.95996	0.100032	0.05	0.00584691	1	3	3	0.05	0.381877	Adipose
ENSG00000175573.6	C11orf68	-1.95996	-0.080393	0.05	0.0108702	1	1	1	0.05	0.457751	Adipose
ENSG00000119471.14	HSDL2	-1.95996	-0.092831	0.05	0.00578809	1	1	1	0.05	0.152966	Adipose
ENSG00000105671.11	DDX49	-1.95996	-4.69658	0.05	2.34089e-06	1	1	1	0.05	0.00325769	Adipose
ENSG00000148834.12	GSTO1	-1.95996	-0.0716154	0.05	0.0275801	1	1	1	0.05	0.586466	Brain_Amygdala
ENSG00000145734.18	BDP1	1.95996	0.465878	0.05	0.000271629	1	1	1	0.05	0.0302655	Brain_Amygdala
ENSG00000109911.18	ELP4	1.95996	0.859448	0.05	6.095e-05	1	1	1	0.05	0.0146606	Brain_Amygdala
ENSG00000072135.12	PTPN18	1.95996	0.0817115	0.05	0.0071104	1	2	2	0.05	0.175006	Brain_Amygdala
ENSG00000166963.12	MAP1A	-1.95996	-0.305734	0.05	0.00062823	1	1	1	0.05	0.0379415	Brain_Amygdala
ENSG00000260658.5	RP11-368L12.1	-1.95996	-0.844348	0.05	6.68834e-05	1	1	1	0.05	0.0464264	Brain_Frontal_Cortex
ENSG00000267372.2	AC005330.2	1.95996	0.0612043	0.05	0.0146261	1	3	3	0.05	0.179726	Brain_Frontal_Cortex
ENSG00000131165.14	CHMP1A	1.95996	0.106657	0.05	0.00450942	1	2	2	0.05	0.120948	Brain_Frontal_Cortex
ENSG00000230054.2	RP11-402G3.5	-1.95996	-5.18056	0.05	1.93049e-06	1	1	1	0.05	0.00324289	Brain_Frontal_Cortex
ENSG00000176635.17	HORMAD2	-1.95996	-5.56852	0.05	1.6819e-06	1	1	1	0.05	0.00337612	Brain_Frontal_Cortex
ENSG00000260658.5	RP11-368L12.1	-1.95996	-0.844348	0.05	6.68834e-05	1	1	1	0.05	0.0464264	Muscle_Skeletal
ENSG00000267372.2	AC005330.2	1.95996	0.0612043	0.05	0.0146261	1	3	3	0.05	0.179726	Muscle_Skeletal
ENSG00000131165.14	CHMP1A	1.95996	0.106657	0.05	0.00450942	1	2	2	0.05	0.120948	Muscle_Skeletal
ENSG00000230054.2	RP11-402G3.5	-1.95996	-5.18056	0.05	1.93049e-06	1	1	1	0.05	0.00324289	Muscle_Skeletal
ENSG00000176635.17	HORMAD2	-1.95996	-5.56852	0.05	1.6819e-06	1	1	1	0.05	0.00337612	Muscle_Skeletal
ENSG00000072135.12	PTPN18	1.95996	0.160501	0.05	0.00190171	1	2	2	0.05	0.089096	Adipose
ENSG00000161013.16	MGAT4B	-1.95996	-0.174482	0.05	0.00184072	1	2	2	0.05	0.0670558	Adipose
ENSG00000126249.7	PDCD2L	-1.95996	-0.532268	0.05	0.000188909	1	1	1	0.05	0.0494112	Adipose
ENSG00000278107.1	RP11-162A12.4	1.95996	0.0538458	0.05	0.0210291	1	1	1	0.05	0.209859	Adipose
ENSG00000136541.14	ERMN	-1.95996	-0.366113	0.05	0.000821234	1	1	1	0.05	0.146676	Adipose
ENSG00000273113.1	RP11-367H1.1	-1.95996	-0.0987744	0.05	0.00606292	1	1	1	0.05	0.119464	Adipose
ENSG00000176635.17	HORMAD2	1.95996	0.304966	0.05	0.000619826	1	1	1	0.05	0.0616462	Adipose
ENSG00000066455.12	GOLGA5	1.95996	1.43273	0.05	2.76866e-05	1	1	1	0.05	0.00781722	Brain_Amygdala
ENSG00000148950.9	IMMP1L	1.95996	0.338637	0.05	0.000392595	1	1	1	0.05	0.037208	Brain_Amygdala
ENSG00000151689.12	INPP1	1.95996	0.0296107	0.05	0.0713024	1	1	1	0.05	0.39175	Brain_Amygdala
ENSG00000176635.17	HORMAD2	1.95996	14.1339	0.05	2.8929e-07	1	1	1	0.05	0.00133013	Brain_Amygdala
ENSG00000227946.1	AC007383.3	-1.95996	-0.119342	0.05	0.00416843	1	1	1	0.05	0.0980375	Brain_Amygdala
ENSG00000132661.3	NXT1	-1.95996	-0.14617	0.05	0.00206898	1	1	1	0.05	0.112882	Brain_Amygdala
ENSG00000132004.12	FBXW9	1.95996	1.07576	0.05	8.00428e-05	1	1	1	0.05	0.0407156	Brain_Amygdala
ENSG00000176125.4	UFSP1	-1.95996	-0.0432848	0.05	0.0313564	1	1	1	0.05	0.24489	Brain_Amygdala
ENSG00000164743.4	C8orf48	-1.95996	-0.558656	0.05	0.000176107	1	1	1	0.05	0.0245232	Brain_Amygdala
ENSG00000132004.12	FBXW9	1.95996	1.23223	0.05	3.92062e-05	1	1	1	0.05	0.0355453	Brain_Frontal_Cortex
ENSG00000196267.12	ZNF836	-1.95996	-2.29788	0.05	1.25983e-05	1	2	2	0.05	0.0133166	Brain_Frontal_Cortex
ENSG00000145734.18	BDP1	1.95996	2.79403	0.05	6.62357e-06	1	1	1	0.05	0.00504648	Brain_Frontal_Cortex
ENSG00000166963.12	MAP1A	-1.95996	-0.322479	0.05	0.000538981	1	1	1	0.05	0.0359713	Brain_Frontal_Cortex
ENSG00000125257.13	ABCC4	1.95996	0.157393	0.05	0.00217045	1	1	1	0.05	0.0705243	Brain_Frontal_Cortex
ENSG00000148950.9	IMMP1L	1.95996	0.387912	0.05	0.000329974	1	1	1	0.05	0.0324816	Brain_Frontal_Cortex
ENSG00000137413.15	TAF8	1.95996	0.500342	0.05	0.0002671	1	1	1	0.05	0.0337769	Brain_Frontal_Cortex
ENSG00000145365.10	TIFA	1.95996	0.0472306	0.05	0.0258098	1	1	1	0.05	0.224431	Brain_Frontal_Cortex
ENSG00000132004.12	FBXW9	1.95996	1.23223	0.05	3.92062e-05	1	1	1	0.05	0.0355453	Muscle_Skeletal
ENSG00000196267.12	ZNF836	-1.95996	-2.29788	0.05	1.25983e-05	1	2	2	0.05	0.0133166	Muscle_Skeletal
ENSG00000145734.18	BDP1	1.95996	2.79403	0.05	6.62357e-06	1	1	1	0.05	0.00504648	Muscle_Skeletal
ENSG00000166963.12	MAP1A	-1.95996	-0.322479	0.05	0.000538981	1	1	1	0.05	0.0359713	Muscle_Skeletal
ENSG00000125257.13	ABCC4	1.95996	0.157393	0.05	0.00217045	1	1	1	0.05	0.0705243	Muscle_Skeletal
ENSG00000148950.9	IMMP1L	1.95996	0.387912	0.05	0.000329974	1	1	1	0.05	0.0324816	Muscle_Skeletal
ENSG00000137413.15	TAF8	1.95996	0.500342	0.05	0.0002671	1	1	1	0.05	0.0337769	Muscle_Skeletal
ENSG00000145365.10	TIFA	1.95996	0.0472306	0.05	0.0258098	1	1	1	0.05	0.224431	Muscle_Skeletal
ENSG00000212123.3	PRR22	1.95996	0.0864626	0.05	0.00762082	1	1	1	0.05	0.164233	Brain_Frontal_Cortex
ENSG00000143119.12	CD53	1.95996	0.0383354	0.05	0.0395324	1	1	1	0.05	0.318244	Brain_Frontal_Cortex
ENSG00000212123.3	PRR22	1.95996	0.0864626	0.05	0.00762082	1	1	1	0.05	0.164233	Muscle_Skeletal
ENSG00000143119.12	CD53	1.95996	0.0383354	0.05	0.0395324	1	1	1	0.05	0.318244	Muscle_Skeletal

### Sheet: ST12
Supplementary Table 12: Genetic Variants Associated (p < 1x10-4) with Osteoarthritis in Meta-Analysis of Million Veteran Program (MVP) and UK Biobank (UKB) participants of African Descent (AFR). SNP: hg19 chromsome and physical position in base pairs, AFR MAF: minor allele frequency in the AFR superpopulation of the 1000 Genomes Project, Alleles: minor/major, MinFreq: minimun frequency for minor allele, MaxFreq: maximun frequency for major allele, OR: odds ratio, SE: standard error, p value: p-value of the corresponding analysis, Direction: direction of effect in each study (UKB and MVP), HetISq: study effects heterogenetity I^2, HetPVal: study effects heterogeneity p-value, Ctrls MAF: minor allele frequency in control participants, Cases MAF: minor allele frequency in cases, * Only one 22.4kb locus on chr21 had SNPs signficantly (P<5E-8) associated with OA amoung in AFR analyes.
SNP	rsID	CHR	POS	Locus*	Closest Gene	Region Type	1000 Genomes	Meta-Analysis of MVP and UKB AFR Populations											MVP AFR						UKB AFR						MVP EUR						UKB EUR						MVP ASN						UKB EAS						UKB SAS						MVP HIS
							AFR MAF	Alleles	MinFreq	MaxFreq	OR	SE	LCI(95%)	UCI(95%)	p value	Direction	HetISq	HetPVal	Alleles	Ctrls MAF	Cases MAF	OR	SE	p value	Alleles	Ctrls MAF	Cases MAF	OR	SE	p value	Alleles	Ctrls MAF	Cases MAF	OR	SE	p value	Alleles	Ctrls MAF	Cases MAF	OR	SE	p value	Alleles	Ctrls MAF	Cases MAF	OR	SE	p value	Alleles	Ctrls MAF	Cases MAF	OR	SE	p value	Alleles	Ctrls MAF	Cases MAF	OR	SE	p value	Alleles	Ctrls MAF	Cases MAF	OR	SE	p value
21:29524776	rs76386041	21	29524776	AFR1	LINC00314,LINC00161	intergenic	0.039	t/c	0.028	0.033	0.76	0.05	0.66	0.86	1.6e-08	--	10.7	0.29	t/c	0.037	0.03	0.75	0.05	1.05e-08	t/c	0.028	0.024	0.91	0.18	0.62	NA/NA	NA	NA	NA	NA	NA	NA/NA	NA	NA	NA	NA	NA	NA/NA	NA	NA	NA	NA	NA	NA/NA	NA	NA	NA	NA	NA	t/c	0.999431	0.999133	4.02917	1.27586	0.274722	t/c	0.995139	0.996802	1.42941	0.258831	0.00407651
21:29523908	rs143849527	21	29523908	AFR1	LINC00314,LINC00161	intergenic	0.039	g/a	0.028	0.033	0.76	0.05	0.66	0.86	1.7e-08	--	11.9	0.287	g/a	0.037	0.03	0.75	0.05	1.05e-08	g/a	0.028	0.024	0.91	0.18	0.62	NA/NA	NA	NA	NA	NA	NA	NA/NA	NA	NA	NA	NA	NA	NA/NA	NA	NA	NA	NA	NA	NA/NA	NA	NA	NA	NA	NA	g/a	0.999431	0.999135	4.00897	1.27755	0.277092	g/a	0.995139	0.996802	1.42941	0.258831	0.00407651
21:29521577	rs148923913	21	29521577	AFR1	LINC00314,LINC00161	intergenic	0.039	a/t	0.027	0.033	0.76	0.05	0.66	0.86	1.8e-08	--	17.8	0.27	a/t	0.037	0.03	0.75	0.05	1.05e-08	a/t	0.028	0.023	0.92	0.18	0.66	NA/NA	NA	NA	NA	NA	NA	NA/NA	NA	NA	NA	NA	NA	NA/NA	NA	NA	NA	NA	NA	NA/NA	NA	NA	NA	NA	NA	a/t	0.999398	0.999137	3.78208	1.28672	0.301206	a/t	0.995139	0.996802	1.42941	0.258831	0.00407651
21:29524789	rs114852666	21	29524789	AFR1	LINC00314,LINC00161	intergenic	0.039	c/t	0.028	0.033	0.76	0.05	0.66	0.86	2e-08	--	28.1	0.238	c/t	0.037	0.03	0.75	0.05	1.05e-08	c/t	0.028	0.024	0.93	0.18	0.69	NA/NA	NA	NA	NA	NA	NA	NA/NA	NA	NA	NA	NA	NA	NA/NA	NA	NA	NA	NA	NA	NA/NA	NA	NA	NA	NA	NA	c/t	0.99943	0.999133	4.02362	1.27595	0.275233	c/t	0.995139	0.996802	1.42941	0.258831	0.00407651
21:29520004	rs201635135	21	29520004	AFR1	LINC00314,LINC00161	intergenic	0.039	c/cacaaat	0.03	0.034	0.76	0.05	0.66	0.86	5.2e-08	--	20.4	0.262	c/cacaaat	0.038	0.031	0.75	0.05	3.01e-08	c/cacaaat	0.03	0.026	0.92	0.18	0.64	c/cacaaat	0.999669	0.999716	1.62655	0.397791	0.000306082	NA/NA	NA	NA	NA	NA	NA	NA/NA	NA	NA	NA	NA	NA	NA/NA	NA	NA	NA	NA	NA	c/cacaaat	0.999687	0.999051	59.2733	2.19869	0.063363	c/cacaaat	0.995384	0.996968	1.46724	0.276568	0.00386895
21:29518244	rs11910380	21	29518244	AFR1	LINC00314,LINC00161	intergenic	0.039	c/t	0.027	0.034	0.76	0.05	0.66	0.86	6.1e-08	--	31.6	0.227	c/t	0.038	0.031	0.75	0.05	3.01e-08	c/t	0.027	0.024	0.95	0.19	0.77	c/t	0.999669	0.999716	1.62655	0.397791	0.000306082	NA/NA	NA	NA	NA	NA	NA	NA/NA	NA	NA	NA	NA	NA	NA/NA	NA	NA	NA	NA	NA	c/t	0.999406	0.999147	3.75349	1.29689	0.307781	c/t	0.995384	0.996968	1.46724	0.276568	0.00386895
21:29528398	rs11911389	21	29528398	AFR1	LINC00314,LINC00161	intergenic	0.039	t/g	0.028	0.036	0.78	0.05	0.69	0.87	8.2e-08	--	4.7	0.306	t/g	0.04	0.033	0.77	0.05	5.14e-08	t/g	0.028	0.024	0.93	0.18	0.7	NA/NA	NA	NA	NA	NA	NA	NA/NA	NA	NA	NA	NA	NA	NA/NA	NA	NA	NA	NA	NA	NA/NA	NA	NA	NA	NA	NA	t/g	0.999401	0.999141	3.31997	1.28267	0.349524	t/g	0.994657	0.996366	1.35443	0.235639	0.0045367
21:29530088	rs11909115	21	29530088	AFR1	LINC00314,LINC00161	intergenic	0.039	t/c	0.028	0.036	0.78	0.05	0.69	0.87	8.2e-08	--	5	0.305	t/c	0.04	0.033	0.77	0.05	5.16e-08	t/c	0.028	0.024	0.93	0.18	0.7	NA/NA	NA	NA	NA	NA	NA	NA/NA	NA	NA	NA	NA	NA	NA/NA	NA	NA	NA	NA	NA	NA/NA	NA	NA	NA	NA	NA	t/c	0.999401	0.999141	3.30756	1.28337	0.351293	t/c	0.994659	0.996367	1.3543	0.235643	0.00453505
21:29534618	rs201390364	21	29534618	AFR1	LINC00314,LINC00161	intergenic	0.038	t/tg	0.029	0.035	0.78	0.05	0.69	0.87	1.1e-07	--	14.2	0.28	t/tg	0.039	0.032	0.77	0.05	6.55e-08	t/tg	0.029	0.026	0.94	0.18	0.72	NA/NA	NA	NA	NA	NA	NA	NA/NA	NA	NA	NA	NA	NA	NA/NA	NA	NA	NA	NA	NA	NA/NA	NA	NA	NA	NA	NA	t/tg	0.999663	0.999036	31.4407	1.91065	0.0711248	t/tg	0.994667	0.996369	1.35575	0.237141	0.00453024
21:29534860	rs149596518	21	29534860	AFR1	LINC00314,LINC00161	intergenic	0.038	t/c	0.028	0.035	0.78	0.05	0.69	0.87	1.2e-07	--	21.6	0.259	t/c	0.039	0.032	0.77	0.05	6.55e-08	t/c	0.028	0.025	0.95	0.18	0.78	NA/NA	NA	NA	NA	NA	NA	NA/NA	NA	NA	NA	NA	NA	NA/NA	NA	NA	NA	NA	NA	NA/NA	NA	NA	NA	NA	NA	t/c	0.999375	0.998754	5.00972	1.19587	0.177835	t/c	0.994667	0.996369	1.35575	0.237141	0.00453024
18:47726297	rs1662897	18	47726297		MYO5B,CCDC11	intergenic	0.232	a/c	0.207	0.225	1.12	0.02	1.08	1.16	2e-07	-+	78.2	0.032	a/c	0.214	0.233	1.13	0.02	2.01e-08	a/c	0.207	0.21	0.98	0.07	0.72	a/c	0.868631	0.869359	1.01204	0.0136974	0.130983	a/c	0.88891	0.889868	0.991559	0.0112175	0.449847	a/c	0.699713	0.706828	1.01119	0.100658	0.295529	a/c	0.748864	0.778539	0.791343	0.169694	0.167866	a/c	0.788295	0.811851	0.8704	0.0657566	0.0347852	a/c	0.794503	0.789451	0.996211	0.0375905	0.20788
10:2026978	rs140011647	10	2026978		ADARB2,LINC00700	intergenic	0.024	a/t	0.014	0.014	1.49	0.08	1.33	1.64	2.9e-07	++	0	0.379	a/t	0.011	0.016	1.52	0.08	2.94e-07	a/t	0.014	0.014	1.23	0.23	0.38	a/t	0.99964	0.999609	0.891915	0.27574	0.000376085	NA/NA	NA	NA	NA	NA	NA	NA/NA	NA	NA	NA	NA	NA	NA/NA	NA	NA	NA	NA	NA	NA/NA	NA	NA	NA	NA	NA	a/t	0.997959	0.997933	0.910002	0.355386	0.0020531
15:95205749	rs8038692	15	95205749		MCTP2,LOC440311	intergenic	0.221	t/c	0.2	0.207	1.12	0.02	1.08	1.16	4.6e-07	-+	85	0.01	t/c	0.196	0.214	1.14	0.02	2.17e-08	t/c	0.201	0.197	0.94	0.07	0.39	t/c	0.953989	0.954567	1.01988	0.0223816	0.0457041	t/c	0.948195	0.948935	0.988411	0.016292	0.474303	t/c	0.960852	0.956681	0.883655	0.239863	0.0419378	t/c	0.935326	0.938441	0.802029	0.318548	0.488592	t/c	0.970486	0.967046	1.13619	0.161132	0.428138	t/c	0.94086	0.943628	0.956476	0.0673678	0.0578338
18:56229297	rs75891366	18	56229297		ALPK2	intronic	0.054	c/t	0.043	0.045	0.8	0.04	0.71	0.89	4.8e-07	--	0	0.653	c/t	0.047	0.039	0.8	0.05	8.91e-07	c/t	0.045	0.04	0.85	0.14	0.24	c/t	0.999667	0.999612	0.685766	0.328356	0.000361885	NA/NA	NA	NA	NA	NA	NA	c/t	0.999575	0.998759	0.0149353	6.05819	0.000971083	c/t	0.999285	0.999696	0.229107	4.21765	0.726803	c/t	0.999687	0.9995	9.43855	1.88991	0.23492	c/t	0.995385	0.993974	0.736414	0.215208	0.00528087
21:29534528	rs11910384	21	29534528	AFR1	LINC00314,LINC00161	intergenic	0.034	a/g	0.027	0.033	0.79	0.05	0.69	0.88	8.4e-07	--	0	0.491	a/g	0.037	0.03	0.78	0.05	7.84e-07	a/g	0.027	0.022	0.89	0.19	0.55	NA/NA	NA	NA	NA	NA	NA	NA/NA	NA	NA	NA	NA	NA	NA/NA	NA	NA	NA	NA	NA	NA/NA	NA	NA	NA	NA	NA	a/g	0.999369	0.998744	5.83722	1.19282	0.139125	a/g	0.994916	0.996778	1.4924	0.251378	0.00420583
21:29528306	rs11911302	21	29528306	AFR1	LINC00314,LINC00161	intergenic	0.035	a/c	0.028	0.033	0.79	0.05	0.7	0.88	9.7e-07	--	0	0.339	a/c	0.037	0.03	0.78	0.05	6.5e-07	a/c	0.028	0.024	0.93	0.18	0.7	NA/NA	NA	NA	NA	NA	NA	NA/NA	NA	NA	NA	NA	NA	NA/NA	NA	NA	NA	NA	NA	NA/NA	NA	NA	NA	NA	NA	a/c	0.999314	0.999141	1.51305	1.18693	0.72716	a/c	0.99489	0.99678	1.49772	0.249801	0.0042182
10:30981269	rs4749584	10	30981269		LYZL2,ZNF438	intergenic	0.346	g/a	0.348	0.36	1.09	0.02	1.06	1.13	1.1e-06	-+	75.5	0.043	g/a	0.337	0.356	1.1	0.02	1.46e-07	g/a	0.361	0.363	0.98	0.05	0.75	g/a	0.69413	0.694383	0.999318	0.00923813	0.305736	g/a	0.695232	0.695245	0.999462	0.0076105	0.943633	g/a	0.748	0.73968	0.88925	0.102172	0.257564	g/a	0.748589	0.74256	1.06416	0.153364	0.685144	g/a	0.700128	0.709926	0.941609	0.0548054	0.272295	g/a	0.646503	0.647329	1.04483	0.0306863	0.353108
3:170727351	rs1879442	3	170727351		SLC2A2	intronic	0.343	g/a	0.367	0.392	0.92	0.02	0.89	0.95	1.3e-06	--	28.8	0.236	g/a	0.405	0.383	0.91	0.02	6.65e-07	g/a	0.366	0.369	0.98	0.06	0.69	g/a	0.286932	0.28493	0.996165	0.00945089	0.28587	g/a	0.282804	0.286587	0.985756	0.00771846	0.063061	g/a	0.244615	0.24802	1.04934	0.100278	0.246892	g/a	0.23093	0.170102	1.52313	0.176963	0.0174197	g/a	0.276121	0.276602	1.01314	0.0563472	0.816764	g/a	0.318927	0.307761	0.998084	0.0315717	0.313659
9:125732353	rs34261698	9	125732353		RABGAP1	intronic	0.079	at/a	0.146	0.151	1.15	0.03	1.09	1.2	2.1e-06	++	56.7	0.129	at/a	0.14	0.149	1.16	0.03	6.38e-07	at/a	0.15	0.153	1.01	0.09	0.95	NA/NA	NA	NA	NA	NA	NA	NA/NA	NA	NA	NA	NA	NA	at/a	0.783078	0.802019	1.07953	0.138942	0.204254	at/a	0.794764	0.744674	1.30438	0.180685	0.141383	at/a	0.281469	0.280098	0.993384	0.0642327	0.917648	at/a	0.55572	0.556534	1.00211	0.0357334	0.443896
8:144723111	rs57279986	8	144723111		ZNF623	intronic	0.533	taa/t	0.467	0.494	0.92	0.02	0.88	0.95	4.5e-06	+-	71.9	0.059	taa/t	0.477	0.461	0.91	0.02	7.3e-07	taa/t	0.493	0.5	1.01	0.06	0.8	taa/t	0.863461	0.862171	0.986102	0.0156641	0.137223	taa/t	0.865848	0.865061	1.01233	0.011353	0.28057	taa/t	0.731304	0.730572	1.03103	0.125837	0.269185	taa/t	0.711012	0.679085	1.10833	0.15632	0.510563	taa/t	0.863773	0.867252	0.956898	0.0867845	0.611682	taa/t	0.80709	0.808281	0.984015	0.0449818	0.192349
8:55836864	rs270797	8	55836864		RP1,XKR4	intergenic	0.151	t/c	0.195	0.255	1.11	0.02	1.06	1.15	4.5e-06	-+	90.2	0.001	t/c	0.248	0.261	1.13	0.02	7.83e-08	t/c	0.196	0.188	0.9	0.07	0.12	NA/NA	NA	NA	NA	NA	NA	t/c	0.516463	0.51455	1.01102	0.00704363	0.119598	t/c	0.34371	0.331893	1.00849	0.107954	0.335807	t/c	0.351383	0.335262	1.14345	0.143164	0.34911	t/c	0.343889	0.349192	0.980573	0.0538731	0.715742	t/c	0.445846	0.446662	1.03227	0.0319506	0.446231
2:9438290	rs116888231	2	9438290		ASAP2	intronic	0.017	t/c	0.015	0.018	1.46	0.08	1.3	1.62	4.9e-06	-+	76.2	0.04	t/c	0.015	0.019	1.54	0.09	6.58e-07	t/c	0.016	0.012	0.85	0.28	0.55	t/c	0.998499	0.998448	0.964803	0.120293	0.00152783	t/c	0.998645	0.998919	0.823475	0.108154	0.0725271	t/c	0.937342	0.944452	1.20181	0.194391	0.0579024	t/c	0.934768	0.961165	0.639029	0.336144	0.182799	t/c	0.96519	0.968675	0.910552	0.15011	0.532472	t/c	0.977156	0.978958	1.08388	0.104814	0.0219942
3:119299648	rs77386419	3	119299648		ADPRH	intronic	0	a/g	0.003	0.004	2.15	0.17	1.82	2.48	5.2e-06	-+	86	0.008	a/g	0.003	0.005	2.45	0.17	3.17e-07	a/g	0.003	0.002	0.44	0.62	0.18	a/g	0.980647	0.98111	1.0291	0.0319294	0.0191077	a/g	0.980972	0.98173	0.971917	0.0259159	0.271705	a/g	0.994988	0.997349	1.81417	0.813451	0.00343325	NA/NA	NA	NA	NA	NA	NA	a/g	0.98346	0.988495	0.646553	0.226559	0.0542429	a/g	0.98129	0.979198	0.81135	0.106853	0.019697
1:246812878	rs77641214	1	246812878		CNST	intronic	0.02	t/c	0.019	0.023	0.75	0.06	0.63	0.88	6.4e-06	+-	74	0.05	t/c	0.022	0.017	0.72	0.07	8.88e-07	t/c	0.023	0.024	1.04	0.17	0.83	t/c	0.999692	0.99969	0.937044	0.55892	0.000309216	NA/NA	NA	NA	NA	NA	NA	NA/NA	NA	NA	NA	NA	NA	t/c	0.999183	0.999726	0.159261	5.79317	0.751142	NA/NA	NA	NA	NA	NA	NA	t/c	0.998508	0.998756	1.07578	0.467691	0.00137511
1:246813464	rs147833394	1	246813464		CNST	intronic	0.02	a/g	0.019	0.023	0.75	0.06	0.63	0.88	6.4e-06	+-	74	0.05	a/g	0.022	0.017	0.72	0.07	8.88e-07	a/g	0.023	0.024	1.04	0.17	0.83	a/g	0.999692	0.99969	0.937044	0.55892	0.000309216	NA/NA	NA	NA	NA	NA	NA	NA/NA	NA	NA	NA	NA	NA	a/g	0.999185	0.999726	0.16287	5.74513	0.752089	NA/NA	NA	NA	NA	NA	NA	a/g	0.998508	0.998756	1.07578	0.467691	0.00137511
15:95205865	rs8038876	15	95205865		MCTP2,LOC440311	intergenic	0.121	t/c	0.096	0.096	1.15	0.03	1.09	1.21	6.8e-06	-+	92.7	0	t/c	0.085	0.097	1.2	0.03	5.57e-08	t/c	0.098	0.085	0.81	0.1	0.04	t/c	0.996977	0.997122	1.23286	0.155998	0.00294613	NA/NA	NA	NA	NA	NA	NA	t/c	0.997642	0.996521	0.236387	1.68913	0.00310755	t/c	0.999133	0.999468	0.0876739	7.91557	0.758454	t/c	0.998961	0.999511	0.0282411	2.77653	0.198902	t/c	0.988727	0.989167	0.925695	0.16154	0.0110655
3:119340782	rs116138189	3	119340782		PLA1A	intronic	0	a/t	0.003	0.003	2.29	0.19	1.93	2.66	8.6e-06	-+	85.5	0.009	a/t	0.002	0.004	2.64	0.19	5.5e-07	a/t	0.003	0.002	0.43	0.66	0.21	a/t	0.981816	0.982476	1.04871	0.0338202	0.0178338	a/t	0.983757	0.984573	0.962002	0.0286972	0.177049	a/t	0.995874	0.997985	5.01334	1.13263	0.00271417	NA/NA	NA	NA	NA	NA	NA	a/t	0.98177	0.987017	0.652043	0.23179	0.0650423	a/t	0.980055	0.978652	0.849985	0.106702	0.0206066
8:114782266	rs56109118	8	114782266		CSMD3,TRPS1	intergenic	0.066	t/c	0.041	0.043	0.82	0.05	0.73	0.91	2e-05	+-	89.1	0.003	t/c	0.045	0.039	0.78	0.05	4.45e-07	t/c	0.042	0.049	1.2	0.13	0.18	NA/NA	NA	NA	NA	NA	NA	NA/NA	NA	NA	NA	NA	NA	t/c	0.999261	0.999425	0.336114	4.05204	0.000629321	t/c	0.999464	0.999833	9.03174e-06	33.1708	0.726226	t/c	0.999601	0.999833	9.50033e-07	12.4389	0.264938	t/c	0.997411	0.996276	0.445633	0.319689	0.0031245
10:117106798	rs10787567	10	117106798		ATRNL1	intronic	0.363	t/c	0.08	0.38	1.08	0.02	1.05	1.12	2.4e-05	+-	88.3	0.003	t/c	0.37	0.386	1.1	0.02	7.32e-07	t/c	0.381	0.366	0.93	0.06	0.18	NA/NA	NA	NA	NA	NA	NA	t/c	0.265498	0.266286	0.997049	0.00794616	0.709583	t/c	0.715968	0.709783	0.916943	0.109242	0.288169	t/c	0.704483	0.719167	0.993739	0.155841	0.967848	t/c	0.381095	0.383198	0.975381	0.0524792	0.634839	t/c	0.515166	0.528391	1.02889	0.0321255	0.478596
18:47716997	rs5824829	18	47716997		MYO5B	intronic	0.092	ca/c	0.08	0.085	1.15	0.03	1.08	1.21	3.6e-05	-+	90.9	0.001	ca/c	0.08	0.09	1.19	0.04	5.9e-07	ca/c	0.081	0.073	0.84	0.1	0.08	ca/c	0.983975	0.983989	0.970988	0.106653	0.016017	ca/c	0.99888	0.998952	0.985623	0.133054	0.913334	ca/c	0.977915	0.978397	1.85043	1.65723	0.021763	ca/c	0.999028	0.999407	0.0447308	6.9775	0.656102	ca/c	0.998913	0.99825	3.30987	0.732267	0.102149	ca/c	0.976817	0.978456	1.07203	0.164092	0.02241
4:94527621	rs17356266	4	94527621		GRID2	intronic	0.002	t/g	0.005	0.005	0.58	0.14	0.31	0.86	0.0001	+-	91.4	0.001	t/g	0.007	0.004	0.47	0.15	7.38e-07	t/g	0.004	0.006	1.65	0.34	0.14	t/g	0.97215	0.972443	1.01426	0.0326255	0.0276949	t/g	0.967966	0.967785	1.0063	0.0198063	0.751334	t/g	0.996859	0.998114	1.34419	1.50514	0.00230148	NA/NA	NA	NA	NA	NA	NA	t/g	0.992416	0.99233	1.05362	0.285182	0.854678	t/g	0.981905	0.9815	0.954665	0.132516	0.0182859

### Sheet: ST13
Supplementary Table 13: MVP and UKB African descent participants transcriptome-wide imputation of fixed effect osteoarthritis meta-analyses results. Metal results were input to Metaxcan to impute transcriptome using GTEx version for 4 tissues, adipose, brain amygdala, brain frontal cortex, and skeletal muscle. N SNPS Used: number of snps from GWAS that got used in Metaxcan analysis, N SNPS in Covariance: number of snps in the covariance matrix, N SNPS in Model: number of snps in the model.
gene	gene_name	zscore	effect_size	pvalue	var_g	n_snps_used	n_snps_in_cov	n_snps_in_model	best_gwas_p	largest_weight	tissues
ENSG00000146197.8	SCUBE3	4.20594	4.02228	2.6e-05	2.67401e-05	1	1	1	2.6e-05	0.0211074	Brain_Frontal_Cortex
ENSG00000116977.18	LGALS8	-4.06516	-0.182407	4.8e-05	0.0146574	1	2	2	4.8e-05	0.55864	Muscle_Skeletal
ENSG00000179256.2	SMCO3	-4.04551	-1.43476	5.22091e-05	0.00194498	3	3	3	0.035	0.0797271	Adipose
ENSG00000170390.15	DCLK2	3.91878	0.901724	8.9e-05	0.0083292	1	1	1	8.9e-05	0.143725	Brain_Amygdala
ENSG00000170390.15	DCLK2	3.91878	0.556701	8.9e-05	0.0190345	1	1	1	8.9e-05	0.2328	Brain_Frontal_Cortex
ENSG00000141384.12	TAF4B	-3.75643	-0.920425	0.000172354	0.00567527	2	2	2	0.0013	0.146884	Brain_Frontal_Cortex
ENSG00000231367.5	AC016995.3	3.72408	0.838804	0.000196029	0.0039535	2	2	2	0.039	0.114269	Brain_Frontal_Cortex
ENSG00000126247.10	CAPNS1	-3.67772	-0.895314	0.000235331	0.00806277	3	3	3	0.00076	0.147704	Adipose
ENSG00000198515.13	CNGA1	-3.67639	-0.0438174	0.000236556	0.850506	3	3	3	0.003	0.811603	Brain_Frontal_Cortex
ENSG00000124785.8	NRN1	-3.6727	-0.46835	0.00024	0.00880667	1	1	1	0.00024	0.135796	Adipose
ENSG00000075702.16	WDR62	-3.6425	-0.351136	0.00027	0.0248819	1	1	1	0.00027	0.226408	Brain_Amygdala
ENSG00000137948.18	BRDT	3.6425	2.70118	0.00027	0.000107797	1	1	1	0.00027	0.0352068	Brain_Frontal_Cortex
ENSG00000124177.14	CHD6	-3.60842	-1.04297	0.000308063	0.00480644	2	2	2	0.0018	0.183631	Adipose
ENSG00000100209.9	HSCB	-3.59983	-1.53007	0.000318425	0.00252466	2	2	2	0.00037	0.0704488	Brain_Frontal_Cortex
ENSG00000154079.5	SDHAF4	3.59855	0.37333	0.00032	0.0126337	1	1	1	0.00032	0.215627	Adipose
ENSG00000100211.10	CBY1	-3.5692	-0.332622	0.000358074	0.00958647	2	2	2	0.00095	0.229182	Muscle_Skeletal
ENSG00000160993.3	ALKBH4	-3.5437	-2.24826	0.000394557	0.000478623	2	2	2	0.002	0.0779305	Adipose
ENSG00000177576.11	C18orf32	-3.5233	-1.81736	0.000426217	0.00331594	2	2	2	0.0017	0.201925	Muscle_Skeletal
ENSG00000068120.14	COASY	3.52095	6.2848	0.00043	0.000178597	1	1	1	0.00043	0.0220373	Brain_Amygdala
ENSG00000183114.7	FAM43B	-3.51637	-0.174404	0.000437486	0.0583433	3	3	3	0.0022	0.26547	Muscle_Skeletal
ENSG00000198515.13	CNGA1	-3.50784	-0.0631564	0.000451756	0.338997	3	3	3	0.0011	0.641613	Brain_Amygdala
ENSG00000163867.16	ZMYM6	3.49165	2.54728	0.00048005	1.70144e-05	2	2	2	0.0054	0.0313283	Brain_Frontal_Cortex
ENSG00000165434.7	PGM2L1	-3.49148	-0.516552	0.000480353	0.0232659	3	3	3	0.0035	0.343168	Adipose
ENSG00000177576.11	C18orf32	-3.47415	-1.99696	0.000512477	0.0041985	2	2	2	0.0017	0.168003	Brain_Frontal_Cortex
ENSG00000108256.8	NUFIP2	3.47024	8.72992	0.00052	1.51103e-05	1	1	1	0.00052	0.013952	Brain_Amygdala
ENSG00000007516.13	BAIAP3	-3.46146	-0.192547	0.00053725	0.0548068	2	2	2	0.0003	0.410287	Brain_Amygdala
ENSG00000090520.11	DNAJB11	3.46069	0.326531	0.000538794	0.00957173	2	2	2	0.0054	0.18181	Brain_Frontal_Cortex
ENSG00000100997.18	ABHD12	3.45881	0.168091	0.000542565	0.0680268	2	2	2	0.0012	0.245169	Brain_Amygdala
ENSG00000145919.10	BOD1	3.44209	0.532384	0.000577237	0.0059219	2	2	2	0.00054	0.201652	Muscle_Skeletal
ENSG00000148143.12	ZNF462	3.4408	0.22333	0.00058	0.0159779	1	1	1	0.00058	0.297317	Muscle_Skeletal
ENSG00000164031.16	DNAJB14	3.43673	3.02242	0.000588774	0.00104803	2	2	2	0.00068	0.0657281	Brain_Amygdala
ENSG00000261996.1	CTC-281F24.1	-3.43663	-0.098684	0.000588994	0.159205	2	2	2	0.00037	0.526934	Brain_Amygdala
ENSG00000171798.17	KNDC1	3.43617	0.677997	0.00059	0.00356918	1	1	1	0.00059	0.0920357	Brain_Frontal_Cortex
ENSG00000274414.1	RP5-965G21.4	-3.42713	-0.278451	0.00061	0.0283631	1	1	1	0.00061	0.244567	Brain_Frontal_Cortex
ENSG00000141384.12	TAF4B	-3.4107	-0.700867	0.00064796	0.0121168	2	2	2	0.00064	0.249158	Muscle_Skeletal
ENSG00000102780.16	DGKH	-3.3695	-1.7357	0.000753049	0.000810403	2	2	2	0.0044	0.043085	Adipose
ENSG00000229117.8	RPL41	3.3598	453.924	0.00078	6.76112e-08	1	2	2	0.00078	0.000579613	Brain_Amygdala
ENSG00000137177.19	KIF13A	3.35146	0.996926	0.000803858	0.00473692	3	3	3	0.0068	0.308412	Adipose
ENSG00000124275.14	MTRR	3.34966	0.0882122	0.000809116	0.0918748	2	4	4	0.0013	0.39287	Muscle_Skeletal
ENSG00000253521.1	HPYR1	3.34259	5.06711	0.00083	0.000243165	1	1	1	0.00083	0.023544	Brain_Frontal_Cortex
ENSG00000177465.4	ACOT4	-3.33396	-0.190662	0.000856176	0.0577966	2	2	2	0.0028	0.313736	Brain_Amygdala
ENSG00000177465.4	ACOT4	-3.3183	-0.113935	0.000905657	0.173136	3	3	3	0.0028	0.358101	Muscle_Skeletal
ENSG00000198515.13	CNGA1	-3.31826	-0.0363283	0.000905817	0.995284	4	4	4	0.003	0.761932	Muscle_Skeletal
ENSG00000146535.13	GNA12	-3.30199	-0.891227	0.00096	0.00217605	1	1	1	0.00096	0.0961595	Muscle_Skeletal
ENSG00000282033.1	RP11-506F3.1	-3.29472	-0.506162	0.000985193	0.0676323	2	2	2	0.0011	0.893301	Muscle_Skeletal
ENSG00000004059.10	ARF5	3.29427	35.5895	0.00098679	3.73968e-06	2	2	2	0.0013	0.00393316	Brain_Frontal_Cortex
ENSG00000116863.10	ADPRHL2	3.29056	16.1608	0.000999897	2.19003e-05	2	2	2	0.0092	0.00952039	Adipose
ENSG00000176978.13	DPP7	-3.29053	-0.349999	0.001	0.0507029	1	2	2	0.001	0.36743	Adipose
ENSG00000011454.16	RABGAP1	3.29053	1.25639	0.001	0.00280575	1	1	1	0.001	0.0748175	Adipose
ENSG00000188761.11	BCL2L15	3.29053	0.869996	0.001	0.00809985	1	1	1	0.001	0.130001	Brain_Amygdala
ENSG00000183114.7	FAM43B	-3.2797	-0.23159	0.00103918	0.0355539	3	3	3	0.0022	0.219551	Adipose
ENSG00000158747.13	NBL1	3.27484	0.580797	0.00105723	0.00447519	2	2	2	0.0015	0.0859702	Muscle_Skeletal
ENSG00000143365.17	RORC	-3.26362	-68.5217	0.0011	2.34184e-06	1	1	1	0.0011	0.00459125	Brain_Amygdala
ENSG00000181315.10	ZNF322	3.26362	0.11604	0.0011	0.12242	1	2	2	0.0011	0.507584	Muscle_Skeletal
ENSG00000104805.15	NUCB1	3.26362	0.528993	0.0011	0.00432198	1	1	1	0.0011	0.10813	Muscle_Skeletal
ENSG00000103326.11	CAPN15	-3.26	-0.822942	0.00111413	0.00220331	3	5	5	0.0038	0.133833	Muscle_Skeletal
ENSG00000162592.9	CCDC27	3.24863	0.261887	0.00115962	0.0305929	2	2	2	0.0014	0.262738	Muscle_Skeletal
ENSG00000063438.16	AHRR	3.24435	0.192625	0.00117718	0.040868	2	2	2	0.00062	0.357558	Brain_Frontal_Cortex
ENSG00000105258.8	POLR2I	-3.24328	-0.482327	0.00118163	0.0116649	2	2	2	0.0011	0.155699	Brain_Amygdala
ENSG00000134198.9	TSPAN2	-3.23888	-0.730566	0.0012	0.00188999	1	1	1	0.0012	0.0751472	Adipose
ENSG00000100368.13	CSF2RB	3.23888	1.47988	0.0012	0.0014665	1	1	1	0.0012	0.0534501	Brain_Amygdala
ENSG00000105258.8	POLR2I	-3.2318	-0.343809	0.00123013	0.020978	5	5	5	0.0011	0.200502	Brain_Frontal_Cortex
ENSG00000066427.21	ATXN3	3.2291	1.0635	0.0012418	0.00561892	2	2	2	0.00088	0.179696	Adipose
ENSG00000184611.11	KCNH7	3.22284	18.6533	0.00126926	4.98256e-06	2	2	2	0.00042	0.00271864	Brain_Amygdala
ENSG00000141384.12	TAF4B	-3.21598	-1.10545	0.0013	0.00472122	1	1	1	0.0013	0.147723	Adipose
ENSG00000279652.1	RP1-78B3.1	3.21598	2.34525	0.0013	0.00103445	1	1	1	0.0013	0.108005	Adipose
ENSG00000230733.2	AC092171.4	3.2147	0.479483	0.00130581	0.0174151	2	2	2	0.018	0.225344	Adipose
ENSG00000154582.16	ELOC	3.20974	0.488934	0.00132854	0.00481954	3	3	3	0.0024	0.105155	Muscle_Skeletal
ENSG00000158104.11	HPD	3.20793	0.0935425	0.00133695	0.176799	2	2	2	0.00049	0.569417	Muscle_Skeletal
ENSG00000165028.11	NIPSNAP3B	3.20492	0.367513	0.00135101	0.007337	2	2	2	0.002	0.141589	Adipose
ENSG00000149489.8	ROM1	3.19657	1.77246	0.0013907	0.000513739	2	2	2	0.00066	0.0385227	Brain_Amygdala
ENSG00000119285.10	HEATR1	-3.19465	-0.540129	0.0014	0.00462703	1	2	2	0.0014	0.107197	Adipose
ENSG00000150776.17	C11orf57	-3.19465	-0.386966	0.0014	0.000234193	1	1	1	0.0014	0.16694	Brain_Amygdala
ENSG00000150773.10	PIH1D2	3.19465	3.30414	0.0014	3.2122e-06	1	1	1	0.0014	0.0195513	Brain_Amygdala
ENSG00000081721.11	DUSP12	-3.19465	-5.28235	0.0014	8.34757e-06	1	1	1	0.0014	0.0112829	Brain_Frontal_Cortex
ENSG00000167306.19	MYO5B	3.19465	0.508792	0.0014	0.00469806	1	1	1	0.0014	0.112423	Adipose
ENSG00000184156.16	KCNQ3	3.19465	6.47927	0.0014	6.44976e-05	1	1	1	0.0014	0.0121156	Brain_Amygdala
ENSG00000159784.17	FAM131B	-3.19215	-0.883864	0.00141219	0.00196455	2	2	2	0.0017	0.0659997	Muscle_Skeletal
ENSG00000182087.12	TMEM259	-3.18735	-0.198296	0.00143582	0.0428134	3	3	3	0.0015	0.328685	Brain_Frontal_Cortex
ENSG00000172331.11	BPGM	-3.17697	-0.410911	0.00148821	0.00591229	3	3	3	0.039	0.217637	Muscle_Skeletal
ENSG00000182087.12	TMEM259	-3.17468	-0.210341	0.0015	0.0383488	1	1	1	0.0015	0.302366	Brain_Amygdala
ENSG00000103227.18	LMF1	-3.17468	-0.37101	0.0015	0.00697147	1	2	2	0.0015	0.233147	Muscle_Skeletal
ENSG00000183114.7	FAM43B	-3.17289	-2.28996	0.00150929	0.000294613	2	2	2	0.0022	0.0207729	Brain_Frontal_Cortex
ENSG00000100997.18	ABHD12	3.16769	0.207125	0.00153655	0.0363288	2	2	2	0.0038	0.241293	Adipose
ENSG00000122547.10	EEPD1	-3.15591	-5.83241	0.0016	0.000195209	1	2	2	0.0016	0.0627528	Adipose
ENSG00000185670.7	ZBTB3	3.15591	8.14536	0.0016	4.7037e-05	1	1	1	0.0016	0.011172	Brain_Frontal_Cortex
ENSG00000205426.10	KRT81	-3.15591	-1.0199	0.0016	0.0107199	1	1	1	0.0016	0.43818	Brain_Amygdala
ENSG00000168792.4	ABHD15	3.14871	0.409604	0.0016399	0.0111227	2	2	2	0.0053	0.159405	Muscle_Skeletal
ENSG00000152315.4	KCNK13	-3.13818	-1.63215	0.0017	0.00206415	1	1	1	0.0017	0.0637809	Adipose
ENSG00000176018.12	LYSMD3	-3.13818	-0.806102	0.0017	0.00224802	1	1	1	0.0017	0.0683537	Adipose
ENSG00000105697.7	HAMP	-3.13818	-0.699934	0.0017	0.00156568	1	1	1	0.0017	0.0967234	Brain_Amygdala
ENSG00000177576.11	C18orf32	-3.13818	-1.98889	0.0017	0.00421442	1	2	2	0.0017	0.22319	Brain_Amygdala
ENSG00000123411.14	IKZF4	3.13818	4.89605	0.0017	7.90646e-05	1	1	1	0.0017	0.0129696	Brain_Frontal_Cortex
ENSG00000177576.11	C18orf32	-3.13818	-0.804292	0.0017	0.0156693	1	2	2	0.0017	0.551914	Adipose
ENSG00000123411.14	IKZF4	3.13818	2.41312	0.0017	0.00031856	1	1	1	0.0017	0.0263144	Brain_Amygdala
ENSG00000261996.1	CTC-281F24.1	-3.12611	-0.0596299	0.00177133	0.272799	2	2	2	0.00031	0.574727	Adipose
ENSG00000140718.20	FTO	-3.12316	-0.427668	0.00178922	0.0194507	2	2	2	0.022	0.281149	Muscle_Skeletal
ENSG00000145244.11	CORIN	-3.12139	-1.17671	0.0018	0.000719575	1	1	1	0.0018	0.0451257	Brain_Amygdala
ENSG00000177363.4	LRRN4CL	-3.12139	-14.4281	0.0018	1.19848e-05	1	1	1	0.0018	0.00575265	Adipose
ENSG00000136840.18	ST6GALNAC4	3.12139	12.8841	0.0018	6.59301e-05	1	1	1	0.0018	0.0154531	Brain_Frontal_Cortex
ENSG00000173559.12	NABP1	3.12139	2.40015	0.0018	0.000581595	1	1	1	0.0018	0.0748703	Muscle_Skeletal
ENSG00000173559.12	NABP1	3.12139	31.4191	0.0018	3.2789e-06	1	1	1	0.0018	0.00571946	Adipose
ENSG00000131943.17	C19orf12	-3.12107	-1.37868	0.00180197	0.000641713	2	2	2	0.0025	0.039147	Brain_Frontal_Cortex
ENSG00000132881.11	RSG1	3.10971	0.24634	0.0018727	0.0337374	2	2	2	0.0039	0.268516	Brain_Frontal_Cortex
ENSG00000134463.14	ECHDC3	3.10665	0.0982505	0.00189221	0.33186	4	4	4	0.048	0.652191	Brain_Amygdala
ENSG00000164199.16	ADGRV1	3.10601	1.1408	0.00189629	0.0012086	2	2	2	0.0017	0.0473222	Brain_Frontal_Cortex
ENSG00000088247.17	KHSRP	-3.10543	-2.86782	0.0019	0.00169649	1	1	1	0.0019	0.120928	Adipose
ENSG00000076201.14	PTPN23	3.10543	0.576489	0.0019	0.00462185	1	1	1	0.0019	0.0988743	Adipose
ENSG00000128708.12	HAT1	3.10543	1.24257	0.0019	0.000229779	1	1	1	0.0019	0.0431366	Brain_Amygdala
ENSG00000076201.14	PTPN23	3.10543	0.970583	0.0019	0.00155376	1	1	1	0.0019	0.0587276	Brain_Amygdala
ENSG00000076201.14	PTPN23	3.10543	1.3044	0.0019	0.000874934	1	1	1	0.0019	0.0436983	Brain_Frontal_Cortex
ENSG00000128708.12	HAT1	3.10543	1.30207	0.0019	0.000213239	1	1	1	0.0019	0.0411651	Brain_Frontal_Cortex
ENSG00000169242.11	EFNA1	3.10543	0.402342	0.0019	0.0099429	1	1	1	0.0019	0.151115	Brain_Frontal_Cortex
ENSG00000282936.1	CTC-281F24.5	-3.10026	-1.02974	0.00193352	0.0010164	2	2	2	0.013	0.0698759	Adipose
ENSG00000135473.14	PAN2	-3.09549	-1.50669	0.00196485	0.00417951	2	2	2	0.0021	0.168833	Adipose
ENSG00000006042.11	TMEM98	3.0911	0.224151	0.00199416	0.0345379	3	3	3	0.024	0.382649	Brain_Frontal_Cortex
ENSG00000174928.15	C3orf33	-3.09023	-0.528714	0.002	0.00408778	1	1	1	0.002	0.110835	Brain_Frontal_Cortex
ENSG00000186193.8	SAPCD2	3.09023	0.526963	0.002	0.0206183	1	2	2	0.002	0.237588	Brain_Frontal_Cortex
ENSG00000168394.10	TAP1	-3.08966	-0.349136	0.00200387	0.00989092	2	2	2	0.0031	0.1029	Brain_Frontal_Cortex
ENSG00000198336.9	MYL4	3.08912	0.300472	0.00200749	0.0212209	2	2	2	0.0018	0.231813	Muscle_Skeletal
ENSG00000132881.11	RSG1	3.08461	0.347002	0.00203821	0.0186714	2	2	2	0.0039	0.186585	Brain_Amygdala
ENSG00000170100.13	ZNF778	-3.08269	-0.684433	0.00205142	0.0202033	2	2	2	0.0024	0.751155	Adipose
ENSG00000183647.10	ZNF530	-3.0784	-0.608183	0.00208117	0.0144461	2	2	2	0.0073	0.192112	Muscle_Skeletal
ENSG00000257727.5	CNPY2	-3.07594	-1.58961	0.00209838	0.00383419	2	2	2	0.0027	0.203884	Muscle_Skeletal
ENSG00000128708.12	HAT1	3.07573	0.971829	0.00209988	0.000367079	2	2	2	0.0019	0.0536663	Muscle_Skeletal
ENSG00000110944.8	IL23A	-3.07571	-0.729178	0.0021	0.0177442	1	1	1	0.0021	0.346554	Adipose
ENSG00000185664.14	PMEL	3.07571	1.23348	0.0021	0.000246479	1	1	1	0.0021	0.0471023	Brain_Amygdala
ENSG00000185664.14	PMEL	-3.07571	-0.736585	0.0021	0.000635579	1	1	1	0.0021	0.0788775	Brain_Frontal_Cortex
ENSG00000103769.9	RAB11A	3.07571	18.4922	0.0021	6.76222e-06	1	1	1	0.0021	0.00385027	Brain_Frontal_Cortex
ENSG00000135473.14	PAN2	-3.07571	-1.32641	0.0021	0.00620441	1	1	1	0.0021	0.189761	Brain_Frontal_Cortex
ENSG00000135473.14	PAN2	-3.07571	-4.92336	0.0021	0.000420373	1	1	1	0.0021	0.0513268	Muscle_Skeletal
ENSG00000185658.13	BRWD1	3.07571	1.72142	0.0021	0.00119463	1	1	1	0.0021	0.104565	Muscle_Skeletal
ENSG00000182010.10	RTKN2	-3.074	-0.817003	0.00211211	0.00687753	2	2	2	0.054	0.171159	Brain_Amygdala
ENSG00000170581.13	STAT2	3.07353	0.598998	0.00211542	0.0271483	2	2	2	0.0021	0.430847	Adipose
ENSG00000198515.13	CNGA1	-3.06949	-0.0268681	0.00214427	1.67898	4	4	4	0.003	0.862772	Adipose
ENSG00000147697.8	GSDMC	3.06888	0.075093	0.00214861	0.231479	3	3	3	0.0028	0.52166	Muscle_Skeletal
ENSG00000100997.18	ABHD12	3.06208	0.343408	0.00219805	0.0131337	2	2	2	0.0038	0.17897	Muscle_Skeletal
ENSG00000094796.4	KRT31	3.06181	0.371285	0.0022	0.00366117	1	1	1	0.0022	0.165102	Brain_Amygdala
ENSG00000176635.17	HORMAD2	-3.06181	-26.7467	0.0022	1.6819e-06	1	1	1	0.0022	0.00337612	Brain_Frontal_Cortex
ENSG00000176635.17	HORMAD2	3.06181	1.46481	0.0022	0.000619826	1	1	1	0.0022	0.0616462	Adipose
ENSG00000116704.7	SLC35D1	-3.06181	-0.698232	0.0022	0.0038351	1	1	1	0.0022	0.134769	Adipose
ENSG00000176635.17	HORMAD2	3.06181	67.8879	0.0022	2.8929e-07	1	1	1	0.0022	0.00133013	Brain_Amygdala
ENSG00000135083.14	CCNJL	-3.06181	-0.391852	0.0022	0.012744	1	1	1	0.0022	0.165113	Brain_Amygdala
ENSG00000163293.11	NIPAL1	-3.06181	-0.169835	0.0022	0.0574018	1	1	1	0.0022	0.340331	Brain_Frontal_Cortex
ENSG00000174136.11	RGMB	-3.06181	-0.325941	0.0022	0.0187682	1	1	1	0.0022	0.236546	Brain_Amygdala
ENSG00000107960.10	STNX.00	-3.05364	-0.467113	0.00226085	0.00702106	2	2	2	0.0023	0.121041	Brain_Frontal_Cortex
ENSG00000089737.16	DDX24	3.05324	8.74656	0.00226384	0.000137449	2	2	2	0.003	0.0197798	Brain_Frontal_Cortex
ENSG00000264575.1	LINC00526	-3.04984	-0.395527	0.0022896	0.0126896	2	2	2	0.0026	0.13407	Brain_Frontal_Cortex
ENSG00000130024.14	PHF10	3.04848	0.258075	0.0023	0.0230337	1	1	1	0.0023	0.227066	Adipose
ENSG00000184465.15	WDR27	-3.04848	-0.146847	0.0023	0.0702209	1	2	2	0.0023	0.399056	Brain_Frontal_Cortex
ENSG00000158748.3	HTR6	3.04848	0.361879	0.0023	0.00874757	1	1	1	0.0023	0.145905	Brain_Frontal_Cortex
ENSG00000156587.15	UBE2L6	3.04848	44.2262	0.0023	4.05619e-06	1	2	2	0.0023	0.00929313	Muscle_Skeletal
ENSG00000143198.12	MGST3	-3.03866	-0.391494	0.00237633	0.0137449	2	2	2	0.007	0.14613	Brain_Frontal_Cortex
ENSG00000170100.13	ZNF778	-3.03567	-0.373037	0.0024	0.097201	1	1	1	0.0024	1.50575	Brain_Frontal_Cortex
ENSG00000166352.15	C11orf74	-3.03567	-0.637083	0.0024	0.00229872	1	1	1	0.0024	0.105638	Muscle_Skeletal
ENSG00000163293.11	NIPAL1	-3.03567	-0.440954	0.0024	0.00569666	1	1	1	0.0024	0.15784	Muscle_Skeletal
ENSG00000136928.6	GABBR2	-3.03358	-0.198967	0.00241672	0.017365	2	2	2	0.0065	0.202399	Muscle_Skeletal
ENSG00000229474.6	PATL2	3.03027	0.628476	0.00244332	0.0203277	3	4	4	0.044	0.44251	Adipose
ENSG00000138346.14	DNA2	-3.02967	-0.129867	0.00244825	0.0716913	2	2	2	0.0026	0.620372	Brain_Amygdala
ENSG00000147573.16	TRIM55	3.02334	0.300034	0.0025	0.00490162	1	1	1	0.0025	0.245972	Muscle_Skeletal
ENSG00000175606.10	TMEM70	3.02334	0.101454	0.0025	0.0686542	1	1	1	0.0025	0.512547	Muscle_Skeletal
ENSG00000162222.13	TTC9C	3.02334	0.427305	0.0025	0.0165642	1	1	1	0.0025	0.202432	Brain_Amygdala
ENSG00000162222.13	TTC9C	3.02334	0.39112	0.0025	0.0184647	1	1	1	0.0025	0.22116	Brain_Frontal_Cortex
ENSG00000164535.14	DAGLB	3.02111	0.294686	0.00251851	0.0248441	2	2	2	0.0013	0.241363	Brain_Amygdala
ENSG00000115946.7	PNO1	3.02	0.447626	0.00252779	0.00814561	2	2	2	0.002	0.108794	Adipose
ENSG00000142279.12	WTIP	3.01852	0.589807	0.00254009	0.00176371	2	2	2	0.0025	0.09918	Brain_Amygdala
ENSG00000236423.5	LINC01134	3.01675	0.936103	0.00255499	0.00402693	2	2	2	0.023	0.147167	Adipose
ENSG00000170390.15	DCLK2	3.01618	0.509992	0.00255984	0.0159033	2	2	2	8.9e-05	0.164498	Muscle_Skeletal
ENSG00000073578.16	SDHA	3.0116	0.213574	0.00259878	0.0331119	3	3	3	0.0039	0.318267	Adipose
ENSG00000152256.13	PDK1	-3.01145	-5.27537	0.0026	0.000111438	1	2	2	0.0026	0.0586878	Adipose
ENSG00000152256.13	PDK1	-3.01145	-2.96585	0.0026	0.000270055	1	1	1	0.0026	0.104388	Brain_Amygdala
ENSG00000114650.18	SCAP	3.00865	0.231251	0.00262412	0.0271203	2	2	2	0.0026	0.245375	Brain_Amygdala
ENSG00000156076.9	WIF1	3.00571	0.175455	0.00264965	0.0709806	2	2	2	0.0025	0.381716	Muscle_Skeletal
ENSG00000176018.12	LYSMD3	3.0057	0.677068	0.00264972	0.00303406	2	2	2	0.0017	0.0515443	Muscle_Skeletal
ENSG00000253910.2	PCDHGB2	3.00094	0.228982	0.00269145	0.0230054	3	3	3	0.0066	0.29466	Brain_Frontal_Cortex
ENSG00000145293.15	ENOPH1	-2.99998	-0.427011	0.0027	0.0119925	1	1	1	0.0027	0.299055	Muscle_Skeletal
ENSG00000257727.5	CNPY2	-2.99998	-1.59867	0.0027	0.00349836	1	1	1	0.0027	0.153878	Adipose
ENSG00000152795.17	HNRNPDL	-2.99998	-1.3668	0.0027	0.00107794	1	1	1	0.0027	0.09343	Brain_Amygdala
ENSG00000153250.19	RBMS1	-2.99998	-15.1152	0.0027	2.99189e-05	1	1	1	0.0027	0.0231489	Brain_Amygdala
ENSG00000145293.15	ENOPH1	-2.99998	-2.41053	0.0027	0.000346557	1	1	1	0.0027	0.0529758	Brain_Amygdala
ENSG00000152795.17	HNRNPDL	-2.99998	-2.99121	0.0027	0.000244397	1	1	1	0.0027	0.0426918	Muscle_Skeletal
ENSG00000204922.4	UQCC3	-2.99593	-0.693954	0.00273612	0.011768	2	2	2	0.008	0.404888	Muscle_Skeletal
ENSG00000173020.10	GRK2	-2.98888	-0.873369	0.0028	0.000496182	1	1	1	0.0028	0.0634326	Muscle_Skeletal
ENSG00000134198.9	TSPAN2	-2.97832	-0.344076	0.00289829	0.00480513	2	2	2	0.0012	0.127542	Brain_Amygdala
ENSG00000277214.1	RP11-70D24.3	-2.97814	-0.637371	0.0029	0.00273012	1	1	1	0.0029	0.0787611	Brain_Amygdala
ENSG00000103479.15	RBL2	2.97814	0.148889	0.0029	0.0860911	1	1	1	0.0029	0.40903	Adipose
ENSG00000103479.15	RBL2	2.97814	0.194405	0.0029	0.0479837	1	1	1	0.0029	0.313263	Brain_Amygdala
ENSG00000197586.12	ENTPD6	2.97814	2.41396	0.0029	0.000414165	1	1	1	0.0029	0.0306964	Brain_Amygdala
ENSG00000103479.15	RBL2	2.97814	0.159561	0.0029	0.0810924	1	1	1	0.0029	0.381672	Brain_Frontal_Cortex
ENSG00000105697.7	HAMP	-2.97712	-0.486744	0.00290968	0.00407676	2	2	2	0.0017	0.113454	Muscle_Skeletal
ENSG00000111885.6	MAN1A1	2.969	1.47104	0.00298771	0.000684823	2	2	2	0.0027	0.0390531	Adipose
ENSG00000175463.11	TBC1D10C	2.96774	0.849789	0.003	0.000526421	1	1	1	0.003	0.0671932	Adipose
ENSG00000163293.11	NIPAL1	-2.96774	-0.105932	0.003	0.13324	1	2	2	0.003	0.518256	Adipose
ENSG00000175463.11	TBC1D10C	2.96774	0.234411	0.003	0.00796947	1	1	1	0.003	0.243589	Brain_Amygdala
ENSG00000089737.16	DDX24	2.96774	6.03273	0.003	0.000266018	1	2	2	0.003	0.0297378	Brain_Amygdala
ENSG00000159840.15	ZYX	-2.96774	-9.55769	0.003	3.33347e-05	1	1	1	0.003	0.0115823	Brain_Frontal_Cortex
ENSG00000175463.11	TBC1D10C	2.96774	0.27508	0.003	0.00537279	1	1	1	0.003	0.207576	Brain_Frontal_Cortex
ENSG00000186714.12	CCDC73	-2.96774	-14.9589	0.003	6.91379e-06	1	1	1	0.003	0.00492682	Brain_Frontal_Cortex
ENSG00000005882.11	PDK2	-2.96774	-0.59245	0.003	0.00543026	1	1	1	0.003	0.106338	Muscle_Skeletal
ENSG00000175463.11	TBC1D10C	-2.96774	-0.841983	0.003	0.000555617	1	1	1	0.003	0.0678161	Muscle_Skeletal
ENSG00000136492.8	BRIP1	2.96639	0.418953	0.00301317	0.0593535	2	2	2	0.0041	0.333784	Brain_Frontal_Cortex
ENSG00000158104.11	HPD	-2.96038	-4.82775	0.00307259	3.17506e-05	2	2	2	0.00049	0.00774964	Brain_Amygdala
ENSG00000092140.14	G2E3	-2.95892	-2.89363	0.00308717	0.00248482	2	2	2	0.0035	0.283204	Brain_Frontal_Cortex
ENSG00000111817.16	DSE	2.95763	1.46018	0.00310015	0.00148265	2	2	2	0.0051	0.0556759	Adipose
ENSG00000269892.1	RP4-761J14.10	-2.95429	-1.19287	0.00313393	0.0230176	2	2	2	0.0045	0.504962	Adipose
ENSG00000165417.11	GTF2A1	-2.9527	-0.783986	0.00315012	0.00370334	2	3	3	0.01	0.0652927	Brain_Frontal_Cortex
ENSG00000103023.11	PRSS54	2.95017	0.327635	0.00317602	0.0219911	2	2	2	0.0028	0.27076	Brain_Amygdala
ENSG00000185567.6	AHNAK2	-2.94784	-0.425903	0.0032	0.00753598	1	2	2	0.0032	0.12585	Adipose
ENSG00000198720.12	ANKRD13B	2.94784	0.21648	0.0032	0.026394	1	2	2	0.0032	0.232816	Adipose
ENSG00000188483.7	IER5L	-2.94784	-0.879996	0.0032	0.00299317	1	1	1	0.0032	0.0802276	Brain_Amygdala
ENSG00000168824.14	NSG1	2.94696	0.082192	0.00320912	0.207785	4	4	4	0.00093	0.376536	Adipose
ENSG00000006042.11	TMEM98	2.94356	0.236695	0.00324464	0.0437984	3	3	3	0.024	0.4769	Brain_Amygdala
ENSG00000180929.5	GPR62	2.93832	15.4519	0.0033	6.07557e-07	1	1	1	0.0033	0.0060381	Brain_Amygdala
ENSG00000180929.5	GPR62	2.93832	2.87176	0.0033	3.20858e-05	1	1	1	0.0033	0.0324888	Adipose
ENSG00000187741.14	FANCA	2.93832	0.495409	0.0033	0.00995827	1	3	3	0.0033	0.146546	Adipose
ENSG00000180929.5	GPR62	2.93832	11.4074	0.0033	8.46694e-07	1	1	1	0.0033	0.00817889	Brain_Frontal_Cortex
ENSG00000180929.5	GPR62	2.93832	4.9942	0.0033	8.69083e-06	1	1	1	0.0033	0.0186817	Muscle_Skeletal
ENSG00000116783.14	TNNI3K	-2.93309	-0.166621	0.00335606	0.0904437	2	2	2	0.0034	0.415581	Brain_Frontal_Cortex
ENSG00000125746.16	EML2	-2.92905	-0.32107	0.0034	0.00518791	1	1	1	0.0034	0.190301	Adipose
ENSG00000165887.11	ANKRD2	-2.92905	-0.180143	0.0034	0.0546701	1	1	1	0.0034	0.359715	Brain_Frontal_Cortex
ENSG00000165887.11	ANKRD2	-2.92905	-0.268536	0.0034	0.028215	1	1	1	0.0034	0.241308	Brain_Amygdala
ENSG00000165023.6	DIRAS2	2.92905	57.5554	0.0034	2.53368e-06	1	1	1	0.0034	0.00370773	Brain_Amygdala
ENSG00000231389.7	HLA-DPA1	2.92905	0.276445	0.0034	0.00670408	1	1	1	0.0034	0.178336	Brain_Amygdala
ENSG00000165023.6	DIRAS2	2.92905	123.542	0.0034	4.90469e-07	1	1	1	0.0034	0.00172735	Brain_Frontal_Cortex
ENSG00000197965.11	MPZL1	2.92517	0.695001	0.00344273	0.0150662	2	2	2	0.00098	0.633417	Adipose
ENSG00000158773.14	USF1	2.92478	0.441094	0.00344698	0.0117535	2	3	3	0.00074	0.372057	Adipose
ENSG00000163219.11	ARHGAP25	-2.92451	-0.181183	0.00345001	0.0505415	2	2	2	0.0031	0.333701	Brain_Frontal_Cortex
ENSG00000125246.15	CLYBL	2.92328	0.229146	0.00346362	0.0726726	4	4	4	0.035	1.08686	Muscle_Skeletal
ENSG00000256061.7	DYX1C1	2.92317	0.248336	0.00346487	0.0390956	4	4	4	0.00078	0.271226	Brain_Frontal_Cortex
ENSG00000092140.14	G2E3	-2.92003	-2.57134	0.0035	0.00165363	1	1	1	0.0035	0.315011	Brain_Amygdala
ENSG00000181315.10	ZNF322	2.92003	0.101151	0.0035	0.10606	1	2	2	0.0035	0.47948	Brain_Amygdala
ENSG00000182247.9	UBE2E2	-2.92003	-35.8712	0.0035	4.46547e-06	1	1	1	0.0035	0.00957872	Brain_Frontal_Cortex
ENSG00000100997.18	ABHD12	2.92003	0.183248	0.0035	0.0342242	1	1	1	0.0035	0.26576	Brain_Frontal_Cortex
ENSG00000092140.14	G2E3	-2.92003	-1.02212	0.0035	0.016652	1	2	2	0.0035	0.792469	Muscle_Skeletal
ENSG00000185127.6	C6orf120	2.917	0.231022	0.0035342	0.0272395	2	2	2	0.0023	0.223847	Adipose
ENSG00000260805.2	RP11-61J19.5	-2.91671	-0.332003	0.00353742	0.093326	2	3	3	0.0042	1.48849	Muscle_Skeletal
ENSG00000176018.12	LYSMD3	-2.91562	-0.368208	0.00354981	0.0104813	2	2	2	0.0017	0.0782516	Brain_Frontal_Cortex
ENSG00000175920.16	DOK7	-2.91124	-0.136679	0.0036	0.0508338	1	2	2	0.0036	0.36948	Brain_Frontal_Cortex
ENSG00000152795.17	HNRNPDL	-2.91124	-1.54973	0.0036	0.000617128	1	1	1	0.0036	0.0796914	Brain_Frontal_Cortex
ENSG00000115825.9	PRKD3	2.91124	2.46974	0.0036	0.000183811	1	2	2	0.0036	0.0358337	Brain_Frontal_Cortex
ENSG00000215788.9	TNFRSF25	-2.91124	-0.679452	0.0036	0.00110834	1	1	1	0.0036	0.1017	Muscle_Skeletal
ENSG00000176018.12	LYSMD3	-2.9077	-0.328788	0.00364094	0.0134921	2	2	2	0.0017	0.0870611	Brain_Amygdala
ENSG00000155252.13	PI4K2A	2.9068	0.542576	0.00365149	0.00186775	2	2	2	0.017	0.103515	Muscle_Skeletal
ENSG00000196781.14	TLE1	2.90267	1.06858	0.0037	0.00101806	1	1	1	0.0037	0.0568981	Brain_Frontal_Cortex
ENSG00000006007.11	GDE1	-2.90267	-1.73673	0.0037	0.00162407	1	1	1	0.0037	0.209532	Brain_Frontal_Cortex
ENSG00000134308.13	YWHAQ	2.89953	0.875388	0.0037372	0.00455617	2	2	2	0.027	0.0825681	Adipose
ENSG00000185127.6	C6orf120	2.89882	0.361014	0.00374564	0.0120739	2	2	2	0.0023	0.22479	Brain_Amygdala
ENSG00000085760.14	MTIF2	-2.89681	-6.66138	0.00376979	0.00161076	2	2	2	0.0039	0.182056	Muscle_Skeletal
ENSG00000149489.8	ROM1	2.89649	4.43662	0.00377361	4.72094e-05	2	2	2	0.00066	0.0201633	Brain_Frontal_Cortex
ENSG00000257647.1	RP11-701H24.3	2.8943	3931.31	0.0038	1.18076e-09	1	1	1	0.0038	0.000180499	Adipose
ENSG00000159184.7	HOXB13	2.8943	2.72459	0.0038	0.000201235	1	1	1	0.0038	0.0404097	Adipose
ENSG00000164535.14	DAGLB	2.88965	0.0678208	0.00385677	0.327296	2	2	2	0.0013	0.960701	Adipose
ENSG00000173020.10	GRK2	-2.88846	-1.56016	0.00387127	0.000139706	2	2	2	0.0028	0.0336174	Adipose
ENSG00000132881.11	RSG1	2.88684	0.209339	0.00389126	0.042168	2	2	2	0.0039	0.311128	Muscle_Skeletal
ENSG00000177409.11	SAMD9L	-2.88614	-0.111852	0.0039	0.0415454	1	1	1	0.0039	0.611524	Brain_Amygdala
ENSG00000205238.9	SPDYE2	2.88614	0.558217	0.0039	0.0056425	1	2	2	0.0039	0.246499	Adipose
ENSG00000130244.12	FAM98C	2.88432	1.20304	0.00392256	0.0038771	2	2	2	0.031	0.167638	Muscle_Skeletal
ENSG00000197818.11	SLC9A8	-2.88403	-0.287294	0.0039262	0.0158754	2	3	3	0.0059	0.299573	Brain_Amygdala
ENSG00000163545.8	NUAK2	-2.88162	-0.251022	0.00395632	0.0379827	2	2	2	0.0041	0.285342	Adipose
ENSG00000163545.8	NUAK2	-2.8804	-0.312478	0.00397175	0.0236241	2	2	2	0.0041	0.228892	Muscle_Skeletal
ENSG00000137054.15	POLR1E	-2.87816	-1.45622	0.004	0.000707706	1	1	1	0.004	0.0483442	Brain_Amygdala
ENSG00000240065.7	PSMB9	-2.87816	-0.161465	0.004	0.0419986	1	1	1	0.004	0.296658	Muscle_Skeletal
ENSG00000183379.8	SYNDIG1L	-2.87799	-4.23275	0.00400218	0.000463298	2	2	2	0.0006	0.0656243	Muscle_Skeletal
ENSG00000134256.12	CD101	-2.8758	-2.78459	0.00403004	0.000672024	2	2	2	0.018	0.0926052	Brain_Amygdala
ENSG00000004897.11	CDC27	2.87114	7.32942	0.00408991	0.000140831	2	2	2	0.0073	0.0490534	Brain_Amygdala
ENSG00000149187.17	CELF1	2.87036	10.3839	0.0041	5.56687e-05	1	1	1	0.0041	0.0317702	Adipose
ENSG00000143498.17	TAF1A	2.86951	0.206232	0.00411109	0.0285202	2	2	2	0.0046	0.276901	Brain_Amygdala
ENSG00000181315.10	ZNF322	2.866	0.036198	0.00415691	0.924323	3	3	3	0.0027	0.664426	Adipose
ENSG00000177058.11	SLC38A9	-2.86441	-0.966856	0.00417786	0.00207051	2	2	2	0.0057	0.0886939	Brain_Frontal_Cortex
ENSG00000182771.18	GRID1	-2.86422	-2.81357	0.00418031	0.00125862	2	2	2	0.0065	0.0830249	Brain_Amygdala
ENSG00000260805.2	RP11-61J19.5	-2.86274	-0.5107	0.0042	0.0224343	1	2	2	0.0042	0.95144	Brain_Amygdala
ENSG00000269038.1	AP001462.6	2.86274	1.46481	0.0042	0.000218301	1	1	1	0.0042	0.0342706	Brain_Amygdala
ENSG00000175482.8	POLD4	2.85527	1.05984	0.0043	0.000259073	1	1	1	0.0043	0.050385	Adipose
ENSG00000248787.1	RP11-666A20.4	-2.85527	-0.558982	0.0043	0.00278701	1	1	1	0.0043	0.128448	Brain_Amygdala
ENSG00000167110.17	GOLGA2	-2.85527	-2.17392	0.0043	8.34873e-05	1	2	2	0.0043	0.0280599	Adipose
ENSG00000100599.15	RIN3	2.85527	17.3271	0.0043	2.22339e-05	1	1	1	0.0043	0.0134183	Brain_Amygdala
ENSG00000070601.9	FRMPD1	-2.85527	-33.8145	0.0043	1.31229e-05	1	1	1	0.0043	0.0102323	Brain_Amygdala
ENSG00000167110.17	GOLGA2	-2.85527	-15.0009	0.0043	1.73107e-06	1	1	1	0.0043	0.00406643	Brain_Amygdala
ENSG00000175482.8	POLD4	2.85527	1.33038	0.0043	0.000185243	1	1	1	0.0043	0.040139	Brain_Frontal_Cortex
ENSG00000070601.9	FRMPD1	-2.85527	-287.161	0.0043	1.1381e-07	1	1	1	0.0043	0.0012049	Brain_Frontal_Cortex
ENSG00000175482.8	POLD4	2.85527	1.06615	0.0043	0.000267503	1	1	1	0.0043	0.0500869	Muscle_Skeletal
ENSG00000117362.12	APH1A	-2.85527	-1.05838	0.0043	0.00489826	1	1	1	0.0043	0.150419	Muscle_Skeletal
ENSG00000083520.14	DIS3	-2.85527	-5.76481	0.0043	0.000215126	1	1	1	0.0043	0.036983	Muscle_Skeletal
ENSG00000100599.15	RIN3	2.85527	29.3002	0.0043	5.95276e-06	1	1	1	0.0043	0.00793509	Adipose
ENSG00000175482.8	POLD4	2.85527	1.28601	0.0043	0.000220776	1	1	1	0.0043	0.0415237	Brain_Amygdala
ENSG00000248787.1	RP11-666A20.4	-2.85512	-0.463079	0.00430208	0.00394569	2	2	2	0.0043	0.154956	Brain_Frontal_Cortex
ENSG00000266472.5	MRPS21	-2.85489	-0.0756973	0.00430514	0.154612	4	4	4	0.001	0.239604	Muscle_Skeletal
ENSG00000107201.9	DDX58	-2.8539	-2.15427	0.00431859	0.001082	2	2	2	0.0046	0.0506414	Adipose
ENSG00000204922.4	UQCC3	-2.85123	-0.611535	0.00435499	0.0149952	2	2	2	0.015	0.366636	Adipose
ENSG00000163867.16	ZMYM6	2.84917	0.701409	0.00438335	0.00173551	2	2	2	0.0054	0.0862035	Brain_Amygdala
ENSG00000175854.11	SWI5	-2.84796	-2.26612	0.0044	7.68321e-05	1	1	1	0.0044	0.0269182	Adipose
ENSG00000186566.12	GPATCH8	-2.84796	-5.00367	0.0044	5.80339e-05	1	1	1	0.0044	0.0116514	Brain_Frontal_Cortex
ENSG00000175854.11	SWI5	-2.84796	-29.3146	0.0044	5.19066e-07	1	1	1	0.0044	0.00208087	Brain_Frontal_Cortex
ENSG00000175854.11	SWI5	-2.84796	-1.9137	0.0044	0.000100826	1	1	1	0.0044	0.0318755	Muscle_Skeletal
ENSG00000167110.17	GOLGA2	-2.84796	-25.4487	0.0044	6.88745e-07	1	1	1	0.0044	0.00239697	Brain_Frontal_Cortex
ENSG00000097007.17	ABL1	2.8408	3.49469	0.0045	2.15065e-05	1	1	1	0.0045	0.025782	Adipose
ENSG00000213619.9	NDUFS3	-2.8408	-6.21447	0.0045	1.31754e-05	1	1	1	0.0045	0.00780437	Brain_Frontal_Cortex
ENSG00000213619.9	NDUFS3	-2.8408	-23.644	0.0045	1.10998e-06	1	1	1	0.0045	0.00205126	Muscle_Skeletal
ENSG00000213619.9	NDUFS3	-2.8408	-5.35442	0.0045	2.18993e-05	1	1	1	0.0045	0.00905794	Brain_Amygdala
ENSG00000132881.11	RSG1	2.83876	0.162247	0.00452897	0.0629828	2	2	2	0.0039	0.385744	Adipose
ENSG00000253746.1	RP11-527N22.2	-2.83833	-1.70667	0.00453496	0.00308723	2	2	2	0.0059	0.190867	Adipose
ENSG00000145919.10	BOD1	2.83729	0.221898	0.00454983	0.0188578	2	2	2	0.00054	0.340688	Brain_Amygdala
ENSG00000131943.17	C19orf12	-2.83391	-1.17045	0.00459828	0.000812489	2	2	2	0.0025	0.0381907	Brain_Amygdala
ENSG00000127720.7	METTL25	2.83379	1.35981	0.0046	0.00294029	1	1	1	0.0046	0.186424	Brain_Amygdala
ENSG00000140416.19	TPM1	-2.83379	-0.423455	0.0046	0.00741021	1	2	2	0.0046	0.11784	Muscle_Skeletal
ENSG00000136868.10	SLC31A1	2.83379	0.534103	0.0046	0.0122592	1	2	2	0.0046	0.189476	Muscle_Skeletal
ENSG00000133773.11	CCDC59	2.83379	14.5098	0.0046	1.80291e-05	1	1	1	0.0046	0.017471	Muscle_Skeletal
ENSG00000127720.7	METTL25	2.83379	0.970994	0.0046	0.00484226	1	2	2	0.0046	0.261073	Brain_Frontal_Cortex
ENSG00000267653.1	RP1-193H18.3	2.8318	0.582608	0.00462869	0.00438267	2	2	2	0.038	0.144013	Adipose
ENSG00000173020.10	GRK2	2.8288	16.3216	0.00467233	1.40312e-06	2	2	2	0.0028	0.00312933	Brain_Frontal_Cortex
ENSG00000174151.14	CYB561D1	2.82806	1.30685	0.00468309	0.00139488	2	2	2	0.051	0.105013	Brain_Amygdala
ENSG00000256591.5	RP11-286N22.8	-2.82724	-0.179545	0.00469508	0.0109913	2	2	2	0.014	0.197405	Brain_Frontal_Cortex
ENSG00000215808.2	LINC01139	-2.82691	-0.438573	0.0047	0.00443145	1	3	3	0.0047	0.112638	Adipose
ENSG00000063660.8	GPC1	-2.82607	-0.465746	0.00471224	0.00718686	2	2	2	0.038	0.166113	Muscle_Skeletal
ENSG00000263508.5	RP11-963H4.3	-2.82288	-0.500379	0.00475944	0.00510628	2	2	2	0.0045	0.127486	Muscle_Skeletal
ENSG00000243667.6	WDR92	2.82016	0.195677	0.0048	0.0454614	1	1	1	0.0048	0.327581	Brain_Frontal_Cortex
ENSG00000256591.5	RP11-286N22.8	-2.81962	-0.139252	0.00480803	0.0240069	2	2	2	0.014	0.282643	Adipose
ENSG00000081019.13	RSBN1	2.81844	1.59726	0.00482579	0.00174451	2	2	2	0.0048	0.0634945	Muscle_Skeletal
ENSG00000267405.1	CTC-296K1.4	-2.8172	-0.256187	0.00484437	0.019541	2	2	2	0.0062	0.234408	Adipose
ENSG00000185736.15	ADARB2	-2.81354	-4.41712	0.0049	0.000113766	1	2	2	0.0049	0.0155531	Brain_Amygdala
ENSG00000185736.15	ADARB2	-2.81354	-5.85514	0.0049	7.1859e-05	1	1	1	0.0049	0.0117333	Brain_Frontal_Cortex
ENSG00000064205.10	WISP2	2.81354	1.87139	0.0049	0.000469162	1	2	2	0.0049	0.0593677	Adipose
ENSG00000110076.18	NRXN2	-2.81354	-0.130856	0.0049	0.0423294	1	1	1	0.0049	0.368343	Muscle_Skeletal
ENSG00000064205.10	WISP2	2.81354	1.7253	0.0049	0.000549889	1	2	2	0.0049	0.0643947	Muscle_Skeletal
ENSG00000071537.13	SEL1L	2.81335	1.61341	0.0049029	0.00046695	2	2	2	0.013	0.0314461	Adipose
ENSG00000184465.15	WDR27	-2.81023	-0.119635	0.00495063	0.0866193	2	2	2	0.0023	0.336998	Brain_Amygdala
ENSG00000136868.10	SLC31A1	2.81019	0.652656	0.00495128	0.00725399	2	2	2	0.0049	0.139474	Adipose
ENSG00000259865.1	RP11-488L18.10	-2.80862	-0.079469	0.00497541	0.183105	2	2	2	0.0071	0.38095	Muscle_Skeletal
ENSG00000148225.15	WDR31	-2.80732	-5.45839	0.00499563	0.000260322	2	2	2	0.011	0.100291	Brain_Amygdala
ENSG00000168060.15	NAALADL1	-2.80703	-0.715132	0.005	0.00252112	1	1	1	0.005	0.0741122	Muscle_Skeletal
ENSG00000166886.12	NAB2	2.80703	0.78501	0.005	0.00241165	1	1	1	0.005	0.0735022	Adipose
ENSG00000139144.9	PIK3C2G	2.80703	0.772115	0.005	0.00368634	1	1	1	0.005	0.0879402	Adipose
ENSG00000135314.12	KHDC1	2.80552	0.115905	0.00502347	0.111943	3	3	3	0.02	0.775304	Adipose
ENSG00000064726.9	BTBD1	2.80227	0.463243	0.00507445	0.026435	3	3	3	0.012	0.346551	Brain_Frontal_Cortex
ENSG00000182831.11	C16orf72	2.80065	0.638994	0.0051	0.00512928	1	2	2	0.0051	0.103913	Adipose
ENSG00000116783.14	TNNI3K	-2.79805	-0.0595941	0.00514123	0.425446	4	4	4	0.0034	0.786663	Muscle_Skeletal
ENSG00000160882.11	CYP11B1	2.7961	1.12981	0.00517236	0.000835899	2	2	2	0.0017	0.0506851	Brain_Amygdala
ENSG00000174151.14	CYB561D1	2.79604	1.39028	0.00517329	0.00138693	2	2	2	0.051	0.0726889	Brain_Frontal_Cortex
ENSG00000102934.9	PLLP	-2.79468	-2.70176	0.00519509	0.000625502	2	2	2	0.0052	0.0978327	Brain_Frontal_Cortex
ENSG00000120675.5	DNAJC15	-2.79349	-0.0633444	0.00521422	1.24227	2	2	2	0.0021	0.90504	Brain_Frontal_Cortex
ENSG00000197818.11	SLC9A8	-2.79323	-0.148849	0.00521845	0.0707809	3	4	4	0.0018	0.26346	Brain_Frontal_Cortex
ENSG00000186862.17	PDZD7	-2.78997	-0.471253	0.00527133	0.0180746	2	2	2	0.0032	0.15599	Muscle_Skeletal
ENSG00000085872.14	CHERP	2.78821	3.67113	0.0053	0.000195048	1	1	1	0.0053	0.0434199	Adipose
ENSG00000105866.13	SP4	-2.78821	-0.972257	0.0053	0.00329421	1	1	1	0.0053	0.0868083	Muscle_Skeletal
ENSG00000177788.5	RP5-1061H20.4	-2.78821	-3.91781	0.0053	8.40085e-05	1	1	1	0.0053	0.0142682	Adipose
ENSG00000134569.9	LRP4	-2.78821	-0.640203	0.0053	0.00272217	1	1	1	0.0053	0.0846606	Brain_Frontal_Cortex
ENSG00000073578.16	SDHA	2.78624	0.825101	0.00533238	0.00289666	3	3	3	0.0039	0.10772	Muscle_Skeletal
ENSG00000174137.12	FAM53A	-2.78523	-0.158736	0.005349	0.0935649	4	4	4	0.0099	0.415424	Adipose
ENSG00000185652.11	NTF3	2.78215	24.6633	0.0054	1.21235e-05	1	1	1	0.0054	0.0309489	Brain_Frontal_Cortex
ENSG00000185652.11	NTF3	2.78215	211.875	0.0054	3.23193e-07	1	1	1	0.0054	0.0036026	Muscle_Skeletal
ENSG00000064995.16	TAF11	2.78215	0.303762	0.0054	0.00496926	1	1	1	0.0054	0.177771	Brain_Amygdala
ENSG00000042753.11	AP2S1	2.78215	0.394756	0.0054	0.00758735	1	1	1	0.0054	0.121594	Brain_Amygdala
ENSG00000163867.16	ZMYM6	2.78215	1.67569	0.0054	6.59337e-05	1	1	1	0.0054	0.0313901	Muscle_Skeletal
ENSG00000185917.13	SETD4	2.78199	0.13652	0.00540266	0.0759491	2	3	3	0.0069	0.403631	Brain_Frontal_Cortex
ENSG00000165417.11	GTF2A1	-2.77843	-1.14968	0.00546224	0.00196602	2	2	2	0.01	0.0632558	Muscle_Skeletal
ENSG00000149177.12	PTPRJ	-2.77033	-0.301858	0.0056	0.0176326	1	1	1	0.0056	0.213014	Adipose
ENSG00000134463.14	ECHDC3	2.7681	0.0968922	0.00563848	0.271095	4	4	4	0.059	0.694708	Brain_Frontal_Cortex
ENSG00000138794.9	CASP6	-2.76726	-0.191697	0.00565301	0.0336666	2	2	2	0.013	0.26467	Brain_Frontal_Cortex
ENSG00000142396.10	ERVK3-1	-2.76623	-0.757357	0.00567082	0.0253865	2	2	2	0.0046	0.397532	Brain_Amygdala
ENSG00000183778.17	B3GALT5	2.76456	0.790987	0.0057	0.00199097	1	1	1	0.0057	0.073579	Brain_Amygdala
ENSG00000169756.16	LIMS1	2.76456	0.783986	0.0057	0.00189815	1	1	1	0.0057	0.0595674	Brain_Frontal_Cortex
ENSG00000088053.11	GP6	-2.76456	-0.158435	0.0057	0.0475739	1	2	2	0.0057	0.304226	Adipose
ENSG00000088053.11	GP6	-2.76456	-3.53415	0.0057	0.00010802	1	1	1	0.0057	0.0133837	Brain_Amygdala
ENSG00000137073.21	UBAP2	2.76456	0.453223	0.0057	0.00366733	1	2	2	0.0057	0.101936	Brain_Frontal_Cortex
ENSG00000113407.13	TARS	-2.76366	-0.262813	0.00571576	0.0109483	3	3	3	0.029	0.213722	Adipose
ENSG00000180354.15	MTURN	2.76129	0.333687	0.00575729	0.0169857	2	3	3	0.0057	0.180323	Muscle_Skeletal
ENSG00000113838.12	TBCCD1	-2.75888	-2.2018	0.0058	0.000114967	1	1	1	0.0058	0.0211645	Brain_Amygdala
ENSG00000144649.8	FAM198A	-2.75888	-0.802997	0.0058	0.00220331	1	1	1	0.0058	0.085679	Muscle_Skeletal
ENSG00000267528.1	AC011524.1	2.75888	8.06684	0.0058	1.76198e-05	1	1	1	0.0058	0.00617342	Brain_Amygdala
ENSG00000104921.14	FCER2	2.75888	1.42024	0.0058	0.000290503	1	1	1	0.0058	0.0730862	Brain_Frontal_Cortex
ENSG00000198721.12	ECI2	2.7578	0.183294	0.00581915	0.038844	2	2	2	0.0055	0.264694	Brain_Frontal_Cortex
ENSG00000181135.15	ZNF707	-2.75705	-0.188532	0.00583253	0.0247731	3	3	3	0.0061	0.331605	Adipose
ENSG00000091127.13	PUS7	-2.757	-0.932894	0.00583348	0.0055246	3	3	3	0.043	0.191532	Muscle_Skeletal
ENSG00000159496.14	RGL4	-2.75497	-0.272554	0.00586973	0.0214687	2	2	2	0.035	0.194496	Adipose
ENSG00000129007.14	CALML4	-2.75329	-2.43785	0.0059	4.38109e-05	1	1	1	0.0059	0.0420452	Brain_Amygdala
ENSG00000188641.12	DPYD	2.75329	0.147262	0.0059	0.0122487	1	1	1	0.0059	0.528311	Muscle_Skeletal
ENSG00000185127.6	C6orf120	2.75299	0.155901	0.00590542	0.0440124	3	3	3	0.0023	0.305505	Muscle_Skeletal
ENSG00000125089.16	SH3TC1	-2.75205	-0.201337	0.00592226	0.0249808	3	3	3	0.022	0.278146	Adipose
ENSG00000088053.11	GP6	-2.74926	-0.144818	0.00597306	0.0567166	2	4	4	0.0057	0.320893	Muscle_Skeletal
ENSG00000144848.10	ATG3	-2.74778	-5.73986	0.006	0.000164981	1	1	1	0.006	0.0435551	Brain_Frontal_Cortex
ENSG00000115946.7	PNO1	2.74778	0.426338	0.006	0.00534497	1	1	1	0.006	0.107896	Muscle_Skeletal
ENSG00000142396.10	ERVK3-1	-2.74556	-0.344493	0.00604082	0.057156	3	3	3	0.0046	0.559425	Brain_Frontal_Cortex
ENSG00000143412.9	ANXA9	2.74428	0.95608	0.00606432	0.00372605	2	3	3	0.035	0.131122	Brain_Frontal_Cortex
ENSG00000136709.11	WDR33	2.74354	1.06938	0.00607798	0.00133556	2	2	2	0.0068	0.0456991	Brain_Frontal_Cortex
ENSG00000064205.10	WISP2	2.74248	0.750568	0.00609772	0.00330808	2	2	2	0.0049	0.129077	Brain_Frontal_Cortex
ENSG00000154079.5	SDHAF4	-2.74247	-0.565098	0.00609798	0.00510434	2	2	2	0.00032	0.115755	Muscle_Skeletal
ENSG00000146094.13	DOK3	-2.74236	-1.66921	0.0061	0.00430983	1	1	1	0.0061	0.298765	Brain_Amygdala
ENSG00000273287.2	CTA-268H5.14	-2.74236	-1.09435	0.0061	0.000677702	1	1	1	0.0061	0.044958	Brain_Frontal_Cortex
ENSG00000273287.2	CTA-268H5.14	-2.74236	-0.734953	0.0061	0.00146117	1	2	2	0.0061	0.066943	Adipose
ENSG00000227868.5	C1orf234	2.73931	13.5304	0.0061569	7.03417e-06	2	2	2	0.0056	0.00363308	Brain_Frontal_Cortex
ENSG00000145861.7	C1QTNF2	2.73701	0.389536	0.0062	0.00746472	1	1	1	0.0062	0.12271	Muscle_Skeletal
ENSG00000163655.15	GMPS	-2.73345	-1.7411	0.00626743	0.000553933	2	2	2	0.0094	0.0252126	Brain_Frontal_Cortex
ENSG00000215045.8	GRID2IP	2.73174	0.349649	0.0063	0.0517373	1	1	1	0.0063	0.630061	Brain_Frontal_Cortex
ENSG00000169641.13	LUZP1	2.73174	0.309364	0.0063	0.0122489	1	1	1	0.0063	0.159036	Adipose
ENSG00000169641.13	LUZP1	2.73174	0.765616	0.0063	0.0018591	1	1	1	0.0063	0.064262	Brain_Frontal_Cortex
ENSG00000116251.9	RPL22	-2.73072	-18.7445	0.00631966	1.071e-06	2	2	2	0.0067	0.00302787	Muscle_Skeletal
ENSG00000111181.12	SLC6A12	2.72655	0.279554	0.0064	0.00311196	1	1	1	0.0064	0.182791	Muscle_Skeletal
ENSG00000134262.12	AP4B1	2.72497	0.481294	0.00643083	0.0158771	2	2	2	0.0013	0.154095	Brain_Frontal_Cortex
ENSG00000166971.16	AKTIP	2.72267	0.396676	0.00647568	0.0170788	2	2	2	0.0095	0.242705	Adipose
ENSG00000137414.5	FAM8A1	-2.7205	-0.310567	0.00651831	0.0116306	2	2	2	0.016	0.157135	Brain_Frontal_Cortex
ENSG00000182534.13	MXRA7	-2.71979	-0.0472739	0.0065324	0.47007	3	3	3	0.0075	0.963596	Muscle_Skeletal
ENSG00000005882.11	PDK2	-2.71896	-0.275893	0.00654866	0.0202288	3	3	3	0.003	0.194789	Adipose
ENSG00000141013.16	GAS8	-2.71638	-0.216278	0.0066	0.0837236	1	2	2	0.0066	0.865089	Brain_Frontal_Cortex
ENSG00000253485.2	PCDHGA5	-2.71638	-0.382827	0.0066	0.00337616	1	1	1	0.0066	0.165349	Brain_Amygdala
ENSG00000130560.8	UBAC1	-2.71638	-1.19461	0.0066	0.00246673	1	1	1	0.0066	0.0769286	Muscle_Skeletal
ENSG00000131849.11	ZNF132	2.71606	7.62136	0.0066064	0.000372995	2	2	2	0.015	0.0860309	Brain_Frontal_Cortex
ENSG00000227868.5	C1orf234	2.71446	11.7879	0.0066383	9.45707e-06	2	2	2	0.0056	0.00412382	Brain_Amygdala
ENSG00000021776.10	AQR	2.71335	0.199524	0.00666066	0.0150439	2	2	2	0.011	0.211924	Adipose
ENSG00000053524.12	MCF2L2	2.71276	0.0840289	0.00667244	0.153652	2	2	2	0.0023	0.350565	Adipose
ENSG00000154957.13	ZNF18	-2.7114	-1.26822	0.0067	0.00657318	1	1	1	0.0067	0.219757	Adipose
ENSG00000145244.11	CORIN	-2.7114	-0.475712	0.0067	0.00642049	1	1	1	0.0067	0.122343	Adipose
ENSG00000116251.9	RPL22	2.7114	4.67504	0.0067	1.75217e-05	1	1	1	0.0067	0.0113796	Brain_Amygdala
ENSG00000116251.9	RPL22	-2.7114	-161.519	0.0067	2.04996e-08	1	1	1	0.0067	0.000329373	Brain_Frontal_Cortex
ENSG00000154957.13	ZNF18	-2.7114	-1.46529	0.0067	0.00455234	1	1	1	0.0067	0.190201	Brain_Frontal_Cortex
ENSG00000241127.7	YAE1D1	-2.70988	-0.448482	0.00673073	0.0165626	4	4	4	0.068	0.430749	Muscle_Skeletal
ENSG00000170264.12	FAM161A	-2.70832	-0.614108	0.00676254	0.0125868	3	3	3	0.085	0.191998	Adipose
ENSG00000166073.10	GPR176	2.70648	6.49618	0.0068	4.56387e-05	1	1	1	0.0068	0.0188418	Adipose
ENSG00000139540.11	SLC39A5	-2.70648	-12141.5	0.0068	5.19156e-11	1	2	2	0.0068	1.85726e-05	Adipose
ENSG00000166073.10	GPR176	-2.70648	-0.919563	0.0068	0.0019821	1	1	1	0.0068	0.133107	Brain_Frontal_Cortex
ENSG00000213246.6	SUPT4H1	-2.70648	-0.322594	0.0068	0.0156535	1	1	1	0.0068	0.24799	Brain_Frontal_Cortex
ENSG00000119280.16	C1orf198	2.70648	0.517681	0.0068	0.00693174	1	1	1	0.0068	0.15299	Muscle_Skeletal
ENSG00000139540.11	SLC39A5	-2.70648	-14854.2	0.0068	3.70331e-11	1	2	2	0.0068	1.51809e-05	Muscle_Skeletal
ENSG00000213246.6	SUPT4H1	-2.70648	-0.321827	0.0068	0.0176529	1	1	1	0.0068	0.248581	Adipose
ENSG00000248383.4	PCDHAC1	-2.70648	-2.40092	0.0068	0.00114899	1	1	1	0.0068	0.0574779	Brain_Frontal_Cortex
ENSG00000173638.18	SLC19A1	2.70488	0.204859	0.00683281	0.0362747	2	2	2	0.01	0.260197	Adipose
ENSG00000197965.11	MPZL1	2.70185	0.892914	0.00689546	0.00814803	3	3	3	0.00098	0.372792	Muscle_Skeletal
ENSG00000171033.12	PKIA	2.70163	1.79835	0.0069	0.00220218	1	1	1	0.0069	0.150638	Adipose
ENSG00000104064.16	GABPB1	-2.70163	-0.169496	0.0069	0.0372752	1	1	1	0.0069	0.272572	Brain_Frontal_Cortex
ENSG00000135269.17	TES	-2.70021	-0.622702	0.00692957	0.0133246	2	2	2	0.046	0.483236	Muscle_Skeletal
ENSG00000105672.14	ETV2	2.69977	0.253038	0.00693882	0.0121774	2	2	2	0.0055	0.19667	Adipose
ENSG00000115233.11	PSMD14	-2.69832	-12.5886	0.00696907	4.27338e-05	2	2	2	0.004	0.0131841	Brain_Frontal_Cortex
ENSG00000138381.9	ASNSD1	-2.6978	-0.101307	0.00697991	0.090103	2	2	2	0.006	0.375645	Adipose
ENSG00000071282.11	LMCD1	-2.69684	-0.658304	0.007	0.00225667	1	1	1	0.007	0.0697246	Adipose
ENSG00000280303.2	ERICD	2.69684	0.448151	0.007	0.00645636	1	1	1	0.007	0.116256	Muscle_Skeletal
ENSG00000138658.15	ZGRF1	2.69607	0.0860414	0.00701625	0.257703	3	3	3	0.0071	0.877211	Adipose
ENSG00000259363.5	CTD-2054N24.2	-2.69327	-0.0460171	0.00707553	0.913863	3	4	4	0.0077	0.849065	Adipose
ENSG00000186814.13	ZSCAN30	-2.69296	-0.435966	0.007082	0.0171607	3	3	3	0.083	0.249935	Adipose
ENSG00000112562.18	SMOC2	2.69266	0.125401	0.00708838	0.0864542	3	3	3	0.0034	0.238704	Muscle_Skeletal
ENSG00000110786.17	PTPN5	-2.69213	-0.077294	0.00709972	0.161276	2	2	2	0.0084	0.589047	Muscle_Skeletal
ENSG00000174720.15	LARP7	-2.69212	-0.47085	0.0071	0.00572713	1	2	2	0.0071	0.101306	Brain_Amygdala
ENSG00000162909.17	CAPN2	-2.69212	-0.41284	0.0071	0.00740415	1	1	1	0.0071	0.447389	Brain_Frontal_Cortex
ENSG00000259865.1	RP11-488L18.10	-2.69212	-0.175236	0.0071	0.0439677	1	2	2	0.0071	0.353237	Brain_Amygdala
ENSG00000174720.15	LARP7	-2.69212	-0.374879	0.0071	0.00778578	1	2	2	0.0071	0.127241	Brain_Frontal_Cortex
ENSG00000229833.9	PET100	-2.69212	-0.622676	0.0071	0.0036036	1	1	1	0.0071	0.10214	Adipose
ENSG00000233670.6	PIRT	-2.69212	-0.291141	0.0071	0.0114271	1	1	1	0.0071	0.170708	Brain_Frontal_Cortex
ENSG00000173218.14	VANGL1	-2.69154	-0.118669	0.00711225	0.0845885	2	2	2	0.018	0.618746	Adipose
ENSG00000253910.2	PCDHGB2	2.68784	0.164707	0.00719166	0.0275933	3	3	3	0.0066	0.297421	Muscle_Skeletal
ENSG00000170759.10	KIF5B	-2.68772	-0.66538	0.00719416	0.00306879	2	2	2	0.014	0.0914392	Adipose
ENSG00000240065.7	PSMB9	-2.68745	-0.212943	0.0072	0.0221744	1	1	1	0.0072	0.217899	Brain_Amygdala
ENSG00000169398.19	PTK2	-2.68745	-0.414049	0.0072	0.019279	1	1	1	0.0072	0.184278	Brain_Amygdala
ENSG00000123739.10	PLA2G12A	-2.68745	-0.223978	0.0072	0.0298844	1	1	1	0.0072	0.262526	Brain_Frontal_Cortex
ENSG00000123739.10	PLA2G12A	-2.68745	-0.153617	0.0072	0.0711663	1	1	1	0.0072	0.382771	Adipose
ENSG00000092094.10	OSGEP	-2.68714	-0.0389585	0.00720666	0.754942	4	4	4	0.00045	0.547338	Muscle_Skeletal
ENSG00000183647.10	ZNF530	-2.68284	-2.73587	0.0073	0.000933839	1	1	1	0.0073	0.127455	Adipose
ENSG00000004897.11	CDC27	2.68284	0.4842	0.0073	0.0298251	1	1	1	0.0073	0.79079	Adipose
ENSG00000141579.6	ZNF750	-2.68284	-0.639055	0.0073	0.00336415	1	1	1	0.0073	0.114701	Muscle_Skeletal
ENSG00000115840.13	SLC25A12	2.68265	0.185607	0.00730411	0.0207346	2	2	2	0.012	0.184582	Adipose
ENSG00000109920.12	FNBP4	-2.67379	-0.351419	0.0075	0.0155144	1	1	1	0.0075	0.182119	Muscle_Skeletal
ENSG00000260456.6	C16orf95	-2.66934	-1.59932	0.0076	0.000133802	1	1	1	0.0076	0.0415176	Brain_Amygdala
ENSG00000121481.10	RNF2	-2.66934	-0.637655	0.0076	0.0011654	1	1	1	0.0076	0.105386	Brain_Frontal_Cortex
ENSG00000169604.19	ANTXR1	2.66934	0.846531	0.0076	0.000360063	1	1	1	0.0076	0.0649711	Adipose
ENSG00000169604.19	ANTXR1	2.66934	1.73556	0.0076	6.35081e-05	1	1	1	0.0076	0.03169	Brain_Amygdala
ENSG00000169604.19	ANTXR1	2.66934	0.377923	0.0076	0.00191518	1	1	1	0.0076	0.145532	Muscle_Skeletal
ENSG00000136628.17	EPRS	2.66915	0.619009	0.00760441	0.00912997	2	2	2	0.0076	0.170925	Adipose
ENSG00000112149.9	CD83	-2.66773	-0.206603	0.00763651	0.0559757	2	2	2	0.017	0.243175	Adipose
ENSG00000127418.14	FGFRL1	-2.66505	-0.579655	0.00769771	0.00561904	2	2	2	0.0072	0.118161	Brain_Frontal_Cortex
ENSG00000165457.13	FOLR2	2.66501	0.910045	0.00769866	0.000987994	2	2	2	0.0045	0.0647655	Brain_Amygdala
ENSG00000259363.5	CTD-2054N24.2	-2.66495	-0.0775193	0.0077	0.171707	1	1	1	0.0077	0.58824	Brain_Amygdala
ENSG00000004897.11	CDC27	2.66312	0.357044	0.00774192	0.0502243	2	2	2	0.0073	1.06926	Muscle_Skeletal
ENSG00000171988.18	JMJD1C	2.6622	0.461241	0.00776312	0.00413953	2	2	2	0.018	0.0791099	Muscle_Skeletal
ENSG00000149489.8	ROM1	-2.66198	-0.124684	0.00776831	0.128983	2	2	2	0.0078	0.510164	Adipose
ENSG00000167553.15	TUBA1C	2.66061	0.853028	0.0078	0.00933353	1	1	1	0.0078	0.633156	Muscle_Skeletal
ENSG00000138190.16	EXOC6	-2.66061	-1.43262	0.0078	0.00210945	1	1	1	0.0078	0.0710585	Brain_Frontal_Cortex
ENSG00000136628.17	EPRS	2.65988	0.739858	0.0078169	0.00578347	2	2	2	0.0079	0.168574	Brain_Amygdala
ENSG00000143198.12	MGST3	-2.65909	-0.290489	0.00783526	0.018758	2	2	2	0.007	0.315021	Brain_Amygdala
ENSG00000249915.7	PDCD6	-2.65838	-0.423161	0.00785164	0.00588127	2	2	2	0.0026	0.102642	Brain_Amygdala
ENSG00000116198.12	CEP104	2.65813	0.270038	0.00785763	0.0108599	2	2	2	0.0085	0.166124	Muscle_Skeletal
ENSG00000152133.14	GPATCH11	-2.65711	-0.666865	0.00788147	0.00477788	2	2	2	0.031	0.096978	Muscle_Skeletal
ENSG00000170291.14	ELP5	2.65664	0.680581	0.0078924	0.00627683	2	2	2	0.019	0.126972	Brain_Frontal_Cortex
ENSG00000251185.1	RP11-542G1.1	2.65652	100.886	0.00789523	9.68949e-08	2	2	2	0.0079	0.000492698	Brain_Frontal_Cortex
ENSG00000129055.12	ANAPC13	-2.65631	-0.0516437	0.0079	0.33689	1	1	1	0.0079	0.861674	Adipose
ENSG00000129055.12	ANAPC13	-2.65631	-0.253764	0.0079	0.0149376	1	1	1	0.0079	0.176542	Brain_Amygdala
ENSG00000152315.4	KCNK13	2.65631	2.25751	0.0079	4.19504e-05	1	1	1	0.0079	0.0252934	Brain_Frontal_Cortex
ENSG00000182923.16	CEP63	-2.65631	-0.118203	0.0079	0.0638005	1	1	1	0.0079	0.37901	Muscle_Skeletal
ENSG00000120885.21	CLU	-2.65631	-0.314766	0.0079	0.0152855	1	1	1	0.0079	0.176639	Muscle_Skeletal
ENSG00000232070.8	TMEM253	2.65631	2.87611	0.0079	0.00129935	1	1	1	0.0079	0.105559	Brain_Frontal_Cortex
ENSG00000138495.6	COX17	-2.65535	-0.957531	0.00792273	0.00207642	2	3	3	0.018	0.192014	Muscle_Skeletal
ENSG00000173145.11	NOC3L	-2.65439	-0.145621	0.00794526	0.0569823	3	3	3	0.0016	0.249282	Adipose
ENSG00000125246.15	CLYBL	2.65437	0.194267	0.00794565	0.0932035	4	4	4	0.035	1.10362	Adipose
ENSG00000109920.12	FNBP4	-2.65207	-1.82868	0.008	0.00126751	1	1	1	0.008	0.0530438	Adipose
ENSG00000204922.4	UQCC3	-2.65207	-0.363828	0.008	0.00747612	1	1	1	0.008	0.122585	Brain_Amygdala
ENSG00000109920.12	FNBP4	-2.65207	-1.7625	0.008	0.00141458	1	1	1	0.008	0.0550355	Brain_Amygdala
ENSG00000109920.12	FNBP4	-2.65207	-1.60711	0.008	0.00143147	1	1	1	0.008	0.0603567	Brain_Frontal_Cortex
ENSG00000122870.11	BICC1	2.64983	0.301545	0.00805331	0.0205746	2	2	2	0.0073	0.212002	Adipose
ENSG00000162191.13	UBXN1	2.64787	1180.52	0.0081	7.22895e-10	1	1	1	0.0081	3.81187e-05	Brain_Amygdala
ENSG00000162191.13	UBXN1	2.64787	0.377208	0.0081	0.00579225	1	1	1	0.0081	0.119298	Muscle_Skeletal
ENSG00000272465.1	RP1-136B1.1	-2.64757	-0.162851	0.00810738	0.0752283	2	2	2	0.0038	0.433144	Adipose
ENSG00000090013.9	BLVRB	2.64575	0.247702	0.00815104	0.0261569	2	2	2	0.018	0.227753	Muscle_Skeletal
ENSG00000136628.17	EPRS	2.64542	0.782119	0.00815893	0.0059118	2	3	3	0.0079	0.159035	Muscle_Skeletal
ENSG00000142279.12	WTIP	2.64461	0.32969	0.00817859	0.00440712	2	3	3	0.0025	0.130998	Brain_Frontal_Cortex
ENSG00000274211.4	SOCS7	2.64372	2.57348	0.0082	0.00029051	1	1	1	0.0082	0.0256851	Adipose
ENSG00000143036.16	SLC44A3	-2.64372	-1.38428	0.0082	0.00114436	1	1	1	0.0082	0.0726734	Muscle_Skeletal
ENSG00000159921.14	GNE	2.64355	0.308963	0.00820413	0.0091907	2	2	2	0.024	0.187402	Brain_Amygdala
ENSG00000197879.14	MYO1C	2.64348	0.988385	0.00820576	0.00429816	3	3	3	0.0078	0.113798	Adipose
ENSG00000268836.1	LA16c-OS12.2	-2.6412	-0.105394	0.00826118	0.157949	2	2	2	0.0096	0.711018	Adipose
ENSG00000110536.13	PTPMT1	2.64064	0.115237	0.00827492	0.0116786	2	2	2	0.004	0.504466	Muscle_Skeletal
ENSG00000181135.15	ZNF707	-2.63962	-0.394631	0.0083	0.0142495	1	1	1	0.0083	0.177381	Muscle_Skeletal
ENSG00000003249.13	DBNDD1	2.63785	0.70483	0.0083434	0.00758446	2	2	2	0.0066	0.244257	Brain_Frontal_Cortex
ENSG00000106012.17	IQCE	-2.63783	-0.317221	0.00834387	0.018129	2	2	2	0.027	0.201187	Muscle_Skeletal
ENSG00000158023.9	WDR66	-2.63779	-0.310226	0.00834492	0.015647	2	2	2	0.015	0.158428	Brain_Amygdala
ENSG00000175213.2	ZNF408	2.6364	3.68649	0.00837913	8.4205e-05	2	2	2	0.027	0.0151031	Brain_Frontal_Cortex
ENSG00000162430.16	SELENON	2.63555	0.129799	0.0084	0.0810894	1	1	1	0.0084	0.492299	Muscle_Skeletal
ENSG00000008130.15	NADK	2.63555	1.03538	0.0084	0.00460399	1	1	1	0.0084	0.180996	Adipose
ENSG00000154589.6	LY96	2.63555	0.202719	0.0084	0.0144728	1	1	1	0.0084	0.231848	Muscle_Skeletal
ENSG00000165457.13	FOLR2	2.63379	0.915026	0.00844386	0.000677218	2	3	3	0.0045	0.0557001	Adipose
ENSG00000268573.1	RP11-158H5.7	-2.63177	-0.363716	0.00849409	0.0168422	2	2	2	0.0094	0.183712	Brain_Frontal_Cortex
ENSG00000187764.11	SEMA4D	2.63156	0.243137	0.00849929	0.0232882	2	2	2	0.011	0.268884	Muscle_Skeletal
ENSG00000130300.8	PLVAP	2.63154	1.28204	0.0085	0.000339149	1	1	1	0.0085	0.0379083	Brain_Amygdala
ENSG00000185670.7	ZBTB3	2.63154	5.44804	0.0085	5.34897e-05	1	1	1	0.0085	0.0124081	Muscle_Skeletal
ENSG00000165879.8	FRAT1	2.63154	84.0544	0.0085	2.4987e-06	1	1	1	0.0085	0.0100411	Brain_Amygdala
ENSG00000268401.1	CTC-344H19.4	2.62957	0.129353	0.00854942	0.0620807	2	2	2	0.0077	0.346445	Brain_Frontal_Cortex
ENSG00000023572.8	GLRX2	-2.62876	-0.581564	0.00856968	0.00571956	2	2	2	0.0017	0.157684	Brain_Frontal_Cortex
ENSG00000154582.16	ELOC	-2.62756	-1.04003	0.0086	0.000526382	1	1	1	0.0086	0.0485563	Adipose
ENSG00000008130.15	NADK	2.62721	0.696648	0.00860893	0.00781861	2	2	2	0.0084	0.215232	Muscle_Skeletal
ENSG00000113407.13	TARS	-2.62702	-0.129672	0.00861362	0.0404991	3	4	4	0.029	0.449599	Muscle_Skeletal
ENSG00000159921.14	GNE	2.62609	0.455409	0.0086373	0.00481638	2	2	2	0.024	0.203754	Adipose
ENSG00000235049.1	LINC00940	2.62362	0.0704316	0.0087	0.0732009	1	2	2	0.0087	0.638917	Brain_Amygdala
ENSG00000101222.12	SPEF1	-2.62362	-0.77343	0.0087	0.00274791	1	1	1	0.0087	0.0896009	Muscle_Skeletal
ENSG00000235049.1	LINC00940	2.62362	0.0927707	0.0087	0.0423276	1	2	2	0.0087	0.485067	Brain_Frontal_Cortex
ENSG00000260052.1	CTC-527H23.3	-2.62362	-0.359191	0.0087	0.00633505	1	1	1	0.0087	0.123054	Adipose
ENSG00000004059.10	ARF5	-2.62047	-2.13686	0.00878097	0.00021337	2	2	2	0.009	0.0231067	Muscle_Skeletal
ENSG00000137154.12	RPS6	2.61973	1.19402	0.0088	0.00463351	1	1	1	0.0088	0.168339	Brain_Amygdala
ENSG00000112299.7	VNNX.00	-2.61587	-0.225477	0.0089	0.0326077	1	1	1	0.0089	0.276303	Adipose
ENSG00000139613.11	SMARCC2	2.61205	3.72164	0.009	2.04328e-05	1	1	1	0.009	0.0128975	Adipose
ENSG00000197629.5	MPEG1	-2.61205	-119.441	0.009	3.12405e-07	1	1	1	0.009	0.00122822	Brain_Amygdala
ENSG00000158435.7	CNOT11	-2.61205	-3.24384	0.009	0.000393568	1	1	1	0.009	0.0462106	Brain_Amygdala
ENSG00000186532.11	SMYD4	-2.61205	-0.0786797	0.009	0.130926	1	1	1	0.009	0.5605	Brain_Amygdala
ENSG00000076043.9	REXO2	2.61205	0.774219	0.009	0.00179601	1	1	1	0.009	0.0578647	Brain_Amygdala
ENSG00000158435.7	CNOT11	-2.61205	-3.89821	0.009	0.000230869	1	1	1	0.009	0.0384535	Brain_Frontal_Cortex
ENSG00000136861.17	CDK5RAP2	-2.61205	-0.299829	0.009	0.00358816	1	1	1	0.009	0.175767	Muscle_Skeletal
ENSG00000158435.7	CNOT11	-2.61205	-5.81995	0.009	0.000111114	1	1	1	0.009	0.0257563	Muscle_Skeletal
ENSG00000136861.17	CDK5RAP2	-2.61205	-0.264331	0.009	0.00427866	1	1	1	0.009	0.199371	Adipose
ENSG00000136861.17	CDK5RAP2	-2.61205	-0.208357	0.009	0.00736237	1	1	1	0.009	0.252931	Brain_Amygdala
ENSG00000149480.6	MTA2	-2.61098	-0.704709	0.00902843	0.00451653	2	2	2	0.011	0.0502268	Brain_Frontal_Cortex
ENSG00000234409.6	CCDC188	2.61055	0.197196	0.00903978	0.0776701	4	4	4	0.00049	0.261193	Brain_Frontal_Cortex
ENSG00000185085.2	INTS5	2.60827	0.716571	0.0091	0.00341994	1	1	1	0.0091	0.0820575	Brain_Amygdala
ENSG00000080802.18	CNOT4	2.60453	345.816	0.0092	1.71967e-08	1	1	1	0.0092	0.000297847	Brain_Amygdala
ENSG00000177239.14	MAN1B1	-2.60453	-0.463123	0.0092	0.0042572	1	2	2	0.0092	0.0980301	Brain_Frontal_Cortex
ENSG00000064205.10	WISP2	2.60098	0.626515	0.00929567	0.00329515	2	2	2	0.0049	0.134158	Brain_Amygdala
ENSG00000148053.15	NTRK2	-2.60082	-1.82615	0.0093	0.000237388	1	1	1	0.0093	0.0283109	Muscle_Skeletal
ENSG00000244045.12	TMEM199	2.60082	0.472596	0.0093	0.0033495	1	1	1	0.0093	0.149811	Muscle_Skeletal
ENSG00000175416.12	CLTB	-2.5985	-0.290332	0.0093633	0.0111826	2	2	2	0.0098	0.153025	Adipose
ENSG00000100934.14	SEC23A	-2.59848	-17.7881	0.00936367	2.2715e-05	2	2	2	0.019	0.023443	Adipose
ENSG00000180210.14	F2	2.59813	0.240027	0.00937325	0.0195797	2	2	2	0.012	0.218588	Adipose
ENSG00000174720.15	LARP7	-2.59715	-0.235287	0.0094	0.0173803	1	1	1	0.0094	0.198481	Adipose
ENSG00000183628.12	DGCR6	-2.59715	-2.00843	0.0094	0.0017449	1	3	3	0.0094	0.157585	Adipose
ENSG00000119650.12	IFT43	-2.59715	-8.92507	0.0094	2.17897e-05	1	1	1	0.0094	0.0119775	Brain_Frontal_Cortex
ENSG00000067182.7	TNFRSF1A	-2.59715	-0.731603	0.0094	0.00212349	1	1	1	0.0094	0.065336	Muscle_Skeletal
ENSG00000140022.9	STON2	2.59715	0.327409	0.0094	0.0117196	1	1	1	0.0094	0.156074	Adipose
ENSG00000187193.8	MT1X	-2.59692	-0.391199	0.00940627	0.00729666	2	2	2	0.011	0.123268	Muscle_Skeletal
ENSG00000166971.16	AKTIP	2.59352	0.24972	0.0095	0.0255968	1	1	1	0.0095	0.227054	Brain_Amygdala
ENSG00000182952.4	HMGN4	-2.59305	-0.182919	0.00951286	0.0754317	3	3	3	0.03	0.32517	Muscle_Skeletal
ENSG00000198721.12	ECI2	2.59221	0.246215	0.00953602	0.0160204	2	2	2	0.006	0.174356	Adipose
ENSG00000105227.14	PRX	2.5905	0.296222	0.00958373	0.0126619	2	2	2	0.0095	0.196674	Muscle_Skeletal
ENSG00000268836.1	LA16c-OS12.2	-2.58991	-0.0841399	0.0096	0.192994	1	1	1	0.0096	0.621584	Brain_Frontal_Cortex
ENSG00000268836.1	LA16c-OS12.2	-2.58991	-0.083265	0.0096	0.179535	1	1	1	0.0096	0.628115	Brain_Amygdala
ENSG00000186272.12	ZNF17	-2.58825	-0.485478	0.00964645	0.0109534	3	3	3	0.0057	0.243574	Muscle_Skeletal
ENSG00000005513.9	SOX8	2.58634	0.288594	0.0097	0.0118545	1	2	2	0.0097	0.162512	Adipose
ENSG00000250899.3	RP11-253E3.3	-2.58634	-8.59231	0.0097	7.70903e-05	1	1	1	0.0097	0.0352524	Muscle_Skeletal
ENSG00000153291.15	SLC25A27	2.58596	0.0458067	0.00971086	0.503515	3	3	3	0.019	0.649159	Brain_Frontal_Cortex
ENSG00000138722.9	MMRN1	-2.58578	-0.0311619	0.00971593	0.281625	2	2	2	0.01	1.38733	Brain_Amygdala
ENSG00000260805.2	RP11-61J19.5	-2.58521	-0.44668	0.00973189	0.0299183	2	2	2	0.0042	0.705115	Brain_Frontal_Cortex
ENSG00000092094.10	OSGEP	-2.58312	-0.0784658	0.00979099	0.190127	2	2	2	0.0088	0.633199	Brain_Amygdala
ENSG00000203485.12	INF2	2.58281	0.482497	0.0098	0.0038885	1	1	1	0.0098	0.103006	Brain_Frontal_Cortex
ENSG00000181374.7	CCL13	2.58281	0.802931	0.0098	0.000871339	1	1	1	0.0098	0.0850634	Muscle_Skeletal
ENSG00000181374.7	CCL13	2.58281	0.75706	0.0098	0.000923186	1	2	2	0.0098	0.0902174	Adipose
ENSG00000005810.17	MYCBP2	-2.58281	-23.2347	0.0098	7.77555e-06	1	1	1	0.0098	0.00820323	Adipose
ENSG00000005810.17	MYCBP2	2.58281	38.5782	0.0098	2.55536e-06	1	1	1	0.0098	0.00494062	Brain_Amygdala
ENSG00000005810.17	MYCBP2	-2.58281	-29.2604	0.0098	4.12322e-06	1	1	1	0.0098	0.00651391	Brain_Frontal_Cortex
ENSG00000198920.9	KIAA0753	2.58281	0.282731	0.0098	0.00163829	1	1	1	0.0098	0.210447	Brain_Frontal_Cortex
ENSG00000268751.1	SCGB1B2P	2.58281	0.356993	0.0098	0.0302204	1	1	1	0.0098	0.600292	Brain_Frontal_Cortex
ENSG00000176842.14	IRX5	-2.58245	-4.97531	0.00981018	0.000275349	2	2	2	0.0098	0.0661019	Adipose
ENSG00000071794.15	HLTF	-2.58061	-0.197385	0.00986269	0.0421176	4	4	4	0.026	0.223275	Adipose
ENSG00000073060.15	SCARB1	-2.57983	-0.258582	0.00988476	0.0321682	2	2	2	0.018	0.739574	Adipose
ENSG00000272864.1	RP11-17E13.2	2.5793	0.13425	0.0099	0.167719	1	1	1	0.0099	0.570579	Brain_Amygdala
ENSG00000109084.13	TMEM97	2.57842	0.623538	0.00992523	0.0151705	3	3	3	0.035	0.393857	Brain_Frontal_Cortex
ENSG00000138777.19	PPA2	2.57788	0.166658	0.00994072	0.060734	4	4	4	0.0044	0.661733	Adipose
ENSG00000167397.14	VKORC1	-2.5771	-0.511315	0.00996332	0.01329	2	2	2	0.052	0.182922	Adipose
ENSG00000240065.7	PSMB9	-2.57601	-0.0960039	0.00999483	0.0997589	2	2	2	0.0031	0.263441	Adipose
ENSG00000162194.12	LBHD1	2.57583	0.102866	0.01	0.0725881	1	1	1	0.01	0.416073	Adipose
ENSG00000278740.1	RP11-147L13.14	-2.57583	-0.126959	0.01	0.189532	1	1	1	0.01	0.644302	Adipose
ENSG00000278740.1	RP11-147L13.14	-2.57583	-0.123465	0.01	0.184997	1	1	1	0.01	0.662535	Brain_Amygdala
ENSG00000156256.14	USP16	2.57583	1.97151	0.01	0.000706244	1	1	1	0.01	0.0603598	Brain_Amygdala
ENSG00000169230.9	PRELID1	-2.57583	-0.476687	0.01	0.0037459	1	1	1	0.01	0.103842	Brain_Amygdala
ENSG00000116661.9	FBXO2	-2.57583	-1.04959	0.01	0.00194465	1	1	1	0.01	0.0744102	Brain_Frontal_Cortex
ENSG00000120332.15	TNN	2.57583	0.149263	0.01	0.037987	1	1	1	0.01	0.33364	Brain_Frontal_Cortex
ENSG00000105866.13	SP4	-2.57583	-0.796968	0.01	0.00558056	1	1	1	0.01	0.105776	Brain_Frontal_Cortex
ENSG00000156256.14	USP16	2.57583	1.17102	0.01	0.00202808	1	1	1	0.01	0.101621	Brain_Frontal_Cortex
ENSG00000138161.13	CUZD1	-2.57583	-0.14326	0.01	0.0480247	1	1	1	0.01	0.29387	Brain_Frontal_Cortex
ENSG00000197614.10	MFAP5	2.57583	0.747379	0.01	0.00394339	1	1	1	0.01	0.0928578	Adipose
ENSG00000169230.9	PRELID1	-2.57583	-0.369626	0.01	0.00740128	1	1	1	0.01	0.133919	Adipose
ENSG00000165417.11	GTF2A1	-2.57583	-1.11588	0.01	0.0015636	1	1	1	0.01	0.056637	Adipose
ENSG00000166532.15	RIMKLB	2.57583	0.101415	0.01	0.214165	1	1	1	0.01	0.684318	Adipose
ENSG00000138161.13	CUZD1	-2.57583	-0.153623	0.01	0.0394499	1	1	1	0.01	0.274048	Brain_Amygdala
ENSG00000179546.4	HTR1D	2.57583	0.0989656	0.01	0.0973448	1	1	1	0.01	0.46885	Brain_Frontal_Cortex
ENSG00000181218.5	HIST3H2A	2.57583	0.738763	0.01	0.00350724	1	1	1	0.01	0.113027	Brain_Frontal_Cortex
ENSG00000072849.10	DERL2	2.57583	1.02743	0.01	0.000139142	1	1	1	0.01	0.0669629	Brain_Frontal_Cortex
ENSG00000117133.10	RPF1	2.57583	4.39243	0.01	0.000237261	1	1	1	0.01	0.0436205	Brain_Frontal_Cortex
ENSG00000169021.5	UQCRFS1	2.57583	1.26019	0.01	0.00162527	1	1	1	0.01	0.0614988	Muscle_Skeletal
ENSG00000156256.14	USP16	-2.57583	-1.3685	0.01	0.00144034	1	1	1	0.01	0.0869566	Muscle_Skeletal
ENSG00000185989.10	RASA3	-2.57583	-0.809659	0.01	0.00244992	1	1	1	0.01	0.0726231	Muscle_Skeletal
ENSG00000156256.14	USP16	-2.57583	-3.31954	0.01	0.000282107	1	1	1	0.01	0.0358483	Adipose
ENSG00000144847.12	IGSF11	2.57583	10.7745	0.01	3.5012e-05	1	1	1	0.01	0.00931833	Brain_Amygdala
ENSG00000197251.3	LINC00336	2.57583	0.0883489	0.01	0.129379	1	1	1	0.01	0.625927	Brain_Frontal_Cortex
ENSG00000138735.15	PDE5A	-2.57583	-32.0515	0.01	6.12357e-06	1	1	1	0.01	0.00664555	Brain_Frontal_Cortex
ENSG00000168938.5	PPIC	-2.57583	-0.647937	0.01	0.00459172	1	1	1	0.01	0.10572	Brain_Frontal_Cortex
ENSG00000236403.1	RP11-447M12.2	-2.57583	-5.14006	0.01	3.83084e-05	1	1	1	0.01	0.00892986	Brain_Frontal_Cortex
ENSG00000072849.10	DERL2	2.57583	16.6346	0.01	7.50694e-07	1	2	2	0.01	0.00413596	Muscle_Skeletal
ENSG00000116670.14	MAD2L2	-2.57583	-0.68236	0.01	0.0022739	1	1	1	0.01	0.0684389	Muscle_Skeletal
ENSG00000138772.12	ANXA3	2.57583	0.107519	0.01	0.0663512	1	1	1	0.01	0.445503	Adipose
ENSG00000270761.1	RP11-385F7.1	-2.57293	-0.100525	0.0100841	0.0711971	2	2	2	0.0032	0.543986	Muscle_Skeletal
ENSG00000153443.12	UBALD1	2.56657	43.5068	0.0102709	9.94387e-06	2	2	2	0.017	0.01033	Brain_Frontal_Cortex
ENSG00000134463.14	ECHDC3	2.56489	0.251765	0.010321	0.0191202	4	4	4	0.048	0.188683	Adipose
ENSG00000218891.4	ZNF579	-2.56459	-0.255539	0.0103298	0.0110357	2	2	2	0.017	0.133039	Adipose
ENSG00000230733.2	AC092171.4	2.56072	1.4398	0.0104457	0.000876832	2	2	2	0.014	0.176817	Brain_Frontal_Cortex
ENSG00000196588.14	MKL1	-2.56055	-0.403326	0.0104506	0.00727075	2	2	2	0.011	0.0840482	Brain_Amygdala
ENSG00000124159.15	MATN4	2.5596	0.208056	0.0104792	0.0240746	3	3	3	0.0087	0.185278	Brain_Frontal_Cortex
ENSG00000109787.12	KLF3	-2.55693	-3.88039	0.01056	8.32055e-05	2	2	2	0.033	0.0208139	Muscle_Skeletal
ENSG00000172554.11	SNTG2	2.55681	0.104404	0.0105637	0.105159	2	2	2	0.0097	0.455013	Adipose
ENSG00000176842.14	IRX5	-2.55207	-10.0172	0.0107084	6.08551e-05	2	2	2	0.0098	0.0300158	Muscle_Skeletal
ENSG00000137154.12	RPS6	2.55104	1.36933	0.0107401	0.00341029	2	2	2	0.0088	0.142528	Brain_Frontal_Cortex
ENSG00000203747.10	FCGR3A	2.5504	2.51824	0.0107598	0.000157641	2	2	2	0.032	0.116423	Brain_Amygdala
ENSG00000135047.14	CTSL	-2.54803	-0.256772	0.0108333	0.014412	2	2	2	0.011	0.170984	Adipose
ENSG00000118960.12	HS1BP3	2.54783	0.501756	0.0108395	0.00522286	3	3	3	0.029	0.103465	Muscle_Skeletal
ENSG00000107679.14	PLEKHA1	-2.54765	-0.319902	0.0108451	0.0127369	2	2	2	0.012	0.163818	Muscle_Skeletal
ENSG00000004897.11	CDC27	2.54675	4.2131	0.010873	0.000288809	2	2	2	0.0073	0.0867421	Brain_Frontal_Cortex
ENSG00000267194.1	RP1-193H18.2	2.54563	8.44147	0.0109081	1.50979e-05	2	2	2	0.013	0.00530066	Brain_Amygdala
ENSG00000138722.9	MMRN1	-2.54433	-0.0307164	0.0109487	0.282361	2	2	2	0.01	1.29035	Brain_Frontal_Cortex
ENSG00000184486.9	POU3F2	2.54288	10.1773	0.0109944	1.14961e-05	2	2	2	0.022	0.00444061	Brain_Frontal_Cortex
ENSG00000165078.12	CPA6	2.5427	0.33916	0.011	0.00642739	1	1	1	0.011	0.148013	Adipose
ENSG00000110057.7	UNC93B1	2.5427	0.741782	0.011	0.00323513	1	1	1	0.011	0.0804819	Adipose
ENSG00000171055.14	FEZ2	2.5427	1.16955	0.011	0.00178247	1	2	2	0.011	0.149459	Adipose
ENSG00000149480.6	MTA2	-2.5427	-0.946537	0.011	0.00246748	1	1	1	0.011	0.0685657	Brain_Amygdala
ENSG00000108231.12	LGI1	-2.5427	-4.26623	0.011	2.79921e-05	1	1	1	0.011	0.0135717	Brain_Amygdala
ENSG00000165406.15	2020-03-08	2.5427	0.440214	0.011	0.00460505	1	1	1	0.011	0.198086	Brain_Amygdala
ENSG00000116863.10	ADPRHL2	2.5427	240.674	0.011	5.77745e-09	1	1	1	0.011	0.000179496	Brain_Amygdala
ENSG00000136938.8	ANP32B	-2.5427	-56.8429	0.011	4.16123e-06	1	1	1	0.011	0.00928348	Brain_Amygdala
ENSG00000127418.14	FGFRL1	-2.5427	-0.54725	0.011	0.00390927	1	1	1	0.011	0.0911831	Adipose
ENSG00000164830.18	OXR1	2.5427	1.14202	0.011	0.0024003	1	1	1	0.011	0.0737291	Adipose
ENSG00000115211.15	EIF2B4	2.5427	5.91458	0.011	0.000994703	1	1	1	0.011	0.193894	Adipose
ENSG00000127418.14	FGFRL1	-2.5427	-0.44645	0.011	0.00614047	1	1	1	0.011	0.111771	Brain_Amygdala
ENSG00000008438.4	PGLYRP1	2.5427	0.45451	0.011	0.00493386	1	1	1	0.011	0.0979077	Brain_Frontal_Cortex
ENSG00000129055.12	ANAPC13	-2.5427	-0.178075	0.011	0.0241141	1	1	1	0.011	0.239226	Brain_Frontal_Cortex
ENSG00000115211.15	EIF2B4	2.5427	3.99095	0.011	0.00449059	1	1	1	0.011	0.28735	Brain_Frontal_Cortex
ENSG00000101665.8	SMAD7	-2.5427	-4.34619	0.011	0.000253873	1	1	1	0.011	0.0480421	Brain_Frontal_Cortex
ENSG00000115211.15	EIF2B4	2.5427	15.7444	0.011	0.000140677	1	1	1	0.011	0.0728385	Muscle_Skeletal
ENSG00000223414.2	LINC00473	2.5427	7.42908	0.011	0.000110647	1	1	1	0.011	0.0245118	Muscle_Skeletal
ENSG00000005483.20	KMT2E	-2.5427	-0.692985	0.011	0.0025412	1	1	1	0.011	0.0746048	Muscle_Skeletal
ENSG00000179562.2	GCC1	2.5427	0.526836	0.011	0.00329093	1	1	1	0.011	0.0907303	Muscle_Skeletal
ENSG00000116863.10	ADPRHL2	2.5427	23.6229	0.011	5.25074e-07	1	1	1	0.011	0.00182873	Muscle_Skeletal
ENSG00000116199.11	FAM20B	2.5427	0.299431	0.011	0.0154667	1	1	1	0.011	0.174665	Adipose
ENSG00000115211.15	EIF2B4	2.5427	3.51211	0.011	0.00432797	1	1	1	0.011	0.326527	Brain_Amygdala
ENSG00000116863.10	ADPRHL2	2.5427	142.782	0.011	1.57727e-08	1	1	1	0.011	0.000302558	Brain_Frontal_Cortex
ENSG00000261568.1	RP11-524C21.2	-2.5427	-6.2434	0.011	2.31995e-05	1	1	1	0.011	0.00759201	Brain_Frontal_Cortex
ENSG00000183688.4	RFLNB	2.54225	0.245757	0.0110143	0.0145743	2	2	2	0.014	0.330381	Muscle_Skeletal
ENSG00000181045.14	SLC26A11	2.53915	0.313236	0.0111121	0.0109824	3	3	3	0.012	0.149773	Brain_Frontal_Cortex
ENSG00000162194.12	LBHD1	2.53698	0.199384	0.0111814	0.0175545	2	2	2	0.01	0.20695	Muscle_Skeletal
ENSG00000270876.1	ZNF30-AS1	2.53669	0.554635	0.0111907	0.0248756	2	2	2	0.0094	0.463068	Muscle_Skeletal
ENSG00000189045.13	ANKDD1B	-2.53524	-0.306798	0.0112372	0.0158216	3	3	3	0.014	0.237453	Muscle_Skeletal
ENSG00000094796.4	KRT31	2.53456	0.28431	0.0112589	0.00765384	2	2	2	0.0022	0.112829	Muscle_Skeletal
ENSG00000173559.12	NABP1	2.53429	0.958204	0.0112675	0.00204395	2	2	2	0.0018	0.156733	Brain_Frontal_Cortex
ENSG00000162194.12	LBHD1	2.53313	0.154097	0.0113047	0.036461	2	2	2	0.01	0.26976	Brain_Amygdala
ENSG00000101004.14	NINL	2.53187	0.498679	0.0113457	0.0137166	2	2	2	0.021	0.248429	Brain_Amygdala
ENSG00000170684.8	ZNF296	2.53155	0.18994	0.011356	0.0226781	2	2	2	0.015	0.264466	Brain_Frontal_Cortex
ENSG00000116251.9	RPL22	2.53112	23.5063	0.0113697	4.93383e-07	2	2	2	0.0067	0.00132045	Adipose
ENSG00000185043.10	CIB1	-2.52999	-0.0685856	0.0114065	0.194422	2	2	2	0.03	0.42233	Adipose
ENSG00000162194.12	LBHD1	2.52881	0.0958961	0.011445	0.0812376	2	2	2	0.01	0.428223	Brain_Frontal_Cortex
ENSG00000137154.12	RPS6	2.52803	0.645387	0.0114703	0.0114047	2	2	2	0.0088	0.297484	Muscle_Skeletal
ENSG00000123146.19	ADGRE5	-2.52783	-0.494555	0.0114769	0.00690192	2	3	3	0.0067	0.153068	Adipose
ENSG00000151702.16	FLI1	2.52457	1.50201	0.011584	0.000765345	2	2	2	0.034	0.0346173	Brain_Amygdala
ENSG00000146530.11	VWDE	2.52421	0.114853	0.0115958	0.0823249	2	2	2	0.1	0.519578	Brain_Amygdala
ENSG00000145293.15	ENOPH1	-2.52378	-0.585475	0.0116101	0.00445275	2	2	2	0.0036	0.157382	Adipose
ENSG00000231389.7	HLA-DPA1	2.51904	0.160713	0.0117674	0.0267331	2	2	2	0.018	0.204689	Brain_Frontal_Cortex
ENSG00000085721.12	RRN3	2.51818	2.04429	0.0117963	0.00393175	2	4	4	0.0086	0.34409	Muscle_Skeletal
ENSG00000181315.10	ZNF322	2.51777	0.0589682	0.0118101	0.294624	2	2	2	0.0035	0.463196	Brain_Frontal_Cortex
ENSG00000163877.10	SNIP1	2.51591	0.319272	0.0118726	0.00940453	3	3	3	0.016	0.117639	Brain_Frontal_Cortex
ENSG00000185838.13	GNB1L	2.5138	0.400617	0.0119437	0.0244172	3	3	3	0.02	0.232207	Muscle_Skeletal
ENSG00000145979.17	TBC1D7	-2.51302	-0.138762	0.0119702	0.0314533	3	5	5	0.0065	0.324914	Adipose
ENSG00000128274.15	A4GALT	-2.51271	-0.407544	0.0119806	0.0182995	4	4	4	0.018	0.176227	Brain_Frontal_Cortex
ENSG00000181045.14	SLC26A11	-2.51214	-0.321419	0.012	0.0102757	1	1	1	0.012	0.142804	Adipose
ENSG00000135334.8	AKIRIN2	2.51214	0.243044	0.012	0.00852323	1	1	1	0.012	0.253041	Adipose
ENSG00000053254.15	FOXN3	-2.51214	-0.644903	0.012	0.00668685	1	1	1	0.012	0.116917	Muscle_Skeletal
ENSG00000198001.13	IRAK4	2.51214	11.1131	0.012	9.28513e-05	1	1	1	0.012	0.0506161	Adipose
ENSG00000149480.6	MTA2	2.51214	7.38444	0.012	3.4314e-05	1	1	1	0.012	0.00903251	Adipose
ENSG00000140853.15	NLRC5	2.51214	1.19627	0.012	0.00138061	1	1	1	0.012	0.0540014	Brain_Amygdala
ENSG00000198001.13	IRAK4	2.51214	12.8491	0.012	4.74951e-05	1	1	1	0.012	0.0437773	Brain_Amygdala
ENSG00000135334.8	AKIRIN2	2.51214	0.291076	0.012	0.00618657	1	1	1	0.012	0.211285	Brain_Amygdala
ENSG00000174953.13	DHX36	2.51214	0.715619	0.012	0.00712401	1	1	1	0.012	0.181941	Brain_Amygdala
ENSG00000273142.1	RP11-458F8.4	2.51214	0.154656	0.012	0.0456668	1	1	1	0.012	0.360801	Brain_Amygdala
ENSG00000133195.11	SLC39A11	2.51214	4.67444	0.012	7.63486e-05	1	1	1	0.012	0.0145044	Brain_Amygdala
ENSG00000273142.1	RP11-458F8.4	2.51214	0.140015	0.012	0.0541998	1	1	1	0.012	0.398529	Brain_Frontal_Cortex
ENSG00000135334.8	AKIRIN2	2.51214	0.303629	0.012	0.00583602	1	1	1	0.012	0.20255	Brain_Frontal_Cortex
ENSG00000134308.13	YWHAQ	2.51214	2.19636	0.012	0.000242463	1	1	1	0.012	0.0222642	Brain_Frontal_Cortex
ENSG00000133195.11	SLC39A11	2.51214	5.91407	0.012	3.63181e-05	1	1	1	0.012	0.0114642	Brain_Frontal_Cortex
ENSG00000198001.13	IRAK4	2.51214	18.382	0.012	3.46388e-05	1	1	1	0.012	0.0306006	Brain_Frontal_Cortex
ENSG00000140853.15	NLRC5	2.51214	0.968637	0.012	0.0019395	1	1	1	0.012	0.0666917	Brain_Frontal_Cortex
ENSG00000129055.12	ANAPC13	-2.51214	-0.0674875	0.012	0.176139	1	1	1	0.012	0.629746	Muscle_Skeletal
ENSG00000182566.13	CLEC4G	-2.51214	-0.612742	0.012	0.0139066	1	2	2	0.012	0.308939	Muscle_Skeletal
ENSG00000165995.18	CACNB2	2.51214	0.335468	0.012	0.0170993	1	1	1	0.012	0.191077	Muscle_Skeletal
ENSG00000181045.14	SLC26A11	-2.51214	-0.255701	0.012	0.0154938	1	1	1	0.012	0.179507	Muscle_Skeletal
ENSG00000182566.13	CLEC4G	-2.51214	-0.370518	0.012	0.0396462	1	2	2	0.012	0.510907	Brain_Frontal_Cortex
ENSG00000198001.13	IRAK4	2.51214	17.3532	0.012	3.29106e-05	1	1	1	0.012	0.0324148	Muscle_Skeletal
ENSG00000163660.11	CCNL1	-2.51078	-19.5941	0.0120466	7.15618e-06	2	2	2	0.011	0.0105709	Brain_Amygdala
ENSG00000184465.15	WDR27	-2.50902	-0.199141	0.0121065	0.0270286	2	3	3	0.0068	0.238413	Adipose
ENSG00000138381.9	ASNSD1	-2.50569	-0.0790856	0.0122212	0.146058	2	2	2	0.006	0.577344	Brain_Frontal_Cortex
ENSG00000266472.5	MRPS21	-2.50449	-0.0534181	0.0122627	0.0819351	3	3	3	0.001	0.264748	Adipose
ENSG00000173141.4	MRPL57	2.50327	0.580966	0.0123052	0.00221723	2	3	3	0.022	0.13296	Muscle_Skeletal
ENSG00000159921.14	GNE	2.50326	0.316107	0.0123054	0.00855462	2	2	2	0.024	0.142664	Brain_Frontal_Cortex
ENSG00000196187.11	TMEM63A	-2.50038	-0.431702	0.0124061	0.0116463	2	2	2	0.035	0.312356	Brain_Amygdala
ENSG00000145996.11	CDKAL1	2.49564	0.288467	0.0125732	0.00951258	3	3	3	0.014	0.15645	Muscle_Skeletal
ENSG00000216921.7	AC131097.4	-2.49539	-0.324861	0.0125819	0.00908707	2	2	2	0.011	0.129361	Adipose
ENSG00000253361.1	RP11-675F6.3	2.49046	0.254168	0.0127578	0.0114491	2	2	2	0.013	0.189057	Brain_Amygdala
ENSG00000145882.10	PCYOX1L	-2.48959	-0.270713	0.0127891	0.0120153	2	3	3	0.025	0.201199	Adipose
ENSG00000144591.18	GMPPA	-2.4892	-0.608858	0.012803	0.00297776	2	2	2	0.0096	0.0770396	Adipose
ENSG00000164828.17	SUN1	-2.48827	-0.265129	0.0128367	0.0166711	2	3	3	0.019	0.181787	Muscle_Skeletal
ENSG00000188011.5	RTP5	2.488	0.521716	0.0128463	0.000940343	2	2	2	0.0086	0.0707843	Brain_Frontal_Cortex
ENSG00000169750.8	RAC3	2.48757	1.92492	0.012862	0.000690921	2	2	2	0.014	0.0451912	Brain_Amygdala
ENSG00000167315.17	ACAA2	-2.48568	-0.752327	0.0129305	0.00207722	2	2	2	0.037	0.131489	Brain_Frontal_Cortex
ENSG00000163362.10	C1orf106	-2.48377	-1.16791	0.013	0.000488852	1	1	1	0.013	0.0601072	Brain_Amygdala
ENSG00000137509.10	PRCP	-2.48377	-38.5508	0.013	7.13722e-06	1	1	1	0.013	0.00943431	Brain_Amygdala
ENSG00000112312.9	GMNN	2.48377	0.601932	0.013	0.00136506	1	1	1	0.013	0.0819029	Brain_Frontal_Cortex
ENSG00000148082.9	SHC3	-2.48377	-7.24414	0.013	7.46799e-05	1	1	1	0.013	0.0185805	Brain_Frontal_Cortex
ENSG00000129235.10	TXNDC17	2.48377	0.388432	0.013	0.00174786	1	1	1	0.013	0.146229	Brain_Frontal_Cortex
ENSG00000251152.1	RP11-281P23.1	2.48377	1.47804	0.013	0.000139723	1	1	1	0.013	0.0541257	Adipose
ENSG00000197372.9	ZNF675	-2.48377	-1.04794	0.013	0.00106978	1	2	2	0.013	0.0777718	Adipose
ENSG00000131979.18	GCH1	2.48377	0.338555	0.013	0.0161279	1	1	1	0.013	0.291238	Brain_Amygdala
ENSG00000282936.1	CTC-281F24.5	-2.48377	-1.64209	0.013	0.000125254	1	1	1	0.013	0.03459	Brain_Amygdala
ENSG00000204435.13	CSNK2B	2.48377	4.08201	0.013	1.23631e-05	1	1	1	0.013	0.0194267	Brain_Amygdala
ENSG00000198920.9	KIAA0753	-2.48377	-5.44445	0.013	1.1394e-05	1	1	1	0.013	0.0104326	Brain_Amygdala
ENSG00000137509.10	PRCP	-2.48377	-29.3617	0.013	9.43465e-06	1	1	1	0.013	0.0123869	Brain_Frontal_Cortex
ENSG00000197372.9	ZNF675	-2.48377	-1.27372	0.013	0.000834817	1	2	2	0.013	0.0639858	Brain_Frontal_Cortex
ENSG00000254100.1	RP11-675F6.4	2.48377	1.21726	0.013	0.000504814	1	1	1	0.013	0.0392685	Brain_Frontal_Cortex
ENSG00000163362.10	C1orf106	-2.48377	-1.40029	0.013	0.00049748	1	1	1	0.013	0.0501324	Brain_Frontal_Cortex
ENSG00000112312.9	GMNN	2.48377	0.547639	0.013	0.00150842	1	1	1	0.013	0.0900228	Muscle_Skeletal
ENSG00000071537.13	SEL1L	2.48377	0.779748	0.013	0.00196549	1	1	1	0.013	0.0678424	Muscle_Skeletal
ENSG00000110987.8	BCL7A	2.48377	0.100087	0.013	0.105014	1	1	1	0.013	0.452606	Muscle_Skeletal
ENSG00000164919.10	COX6C	2.48377	0.747259	0.013	0.000634227	1	1	1	0.013	0.0564731	Muscle_Skeletal
ENSG00000282936.1	CTC-281F24.5	-2.48377	-0.776674	0.013	0.00054499	1	1	1	0.013	0.0731324	Muscle_Skeletal
ENSG00000260979.1	RP11-77H9.8	2.48377	19.7187	0.013	8.54952e-06	1	1	1	0.013	0.00737371	Brain_Amygdala
ENSG00000148082.9	SHC3	-2.48377	-4.33288	0.013	0.000195725	1	1	1	0.013	0.0310648	Brain_Amygdala
ENSG00000112312.9	GMNN	2.48377	0.443677	0.013	0.00286824	1	1	1	0.013	0.111117	Brain_Amygdala
ENSG00000134531.9	EMP1	-2.48377	-1.45562	0.013	0.00102141	1	1	1	0.013	0.0514558	Muscle_Skeletal
ENSG00000134463.14	ECHDC3	-2.48272	-0.280335	0.0130382	0.0304078	4	4	4	0.035	0.129177	Muscle_Skeletal
ENSG00000156194.17	PPEF2	-2.4822	-0.147649	0.0130574	0.0601691	2	2	2	0.038	0.276456	Adipose
ENSG00000132383.11	RPA1	-2.48047	-0.117838	0.0131209	0.0801823	3	4	4	0.035	0.327725	Brain_Frontal_Cortex
ENSG00000100216.5	TOMM22	2.47804	0.63794	0.0132105	0.00229777	2	2	2	0.015	0.0704523	Brain_Frontal_Cortex
ENSG00000144848.10	ATG3	-2.47799	-5.95883	0.0132126	0.0001462	2	2	2	0.006	0.0396651	Muscle_Skeletal
ENSG00000153707.16	PTPRD	-2.47733	-1.2632	0.0132368	0.000356561	2	2	2	0.012	0.0465248	Adipose
ENSG00000132199.18	ENOSF1	-2.47504	-0.112672	0.013322	0.0997131	2	3	3	0.044	0.371986	Adipose
ENSG00000077380.15	DYNC1I2	-2.47497	-0.271407	0.0133246	0.0108652	2	2	2	0.013	0.161359	Brain_Frontal_Cortex
ENSG00000082213.17	C5orf22	-2.47475	-0.344853	0.0133329	0.00664861	2	2	2	0.017	0.12919	Muscle_Skeletal
ENSG00000188770.9	OPTC	2.47465	1.9478	0.0133366	0.000275177	2	2	2	0.0041	0.0202298	Brain_Amygdala
ENSG00000197329.11	PELI1	-2.47443	-1.22098	0.0133448	0.000502847	2	2	2	0.018	0.0341269	Brain_Amygdala
ENSG00000186862.17	PDZD7	-2.47344	-0.23857	0.0133818	0.0632452	3	3	3	0.0032	0.251217	Brain_Frontal_Cortex
ENSG00000122674.11	CCZ1	2.47276	0.0436974	0.0134076	0.707071	4	6	6	0.022	1.16474	Adipose
ENSG00000116661.9	FBXO2	-2.47182	-22.9868	0.0134428	1.58911e-05	2	2	2	0.024	0.0155974	Brain_Amygdala
ENSG00000217702.2	RP11-287D1.4	-2.46999	-0.0650584	0.0135118	0.476738	2	2	2	0.027	1.30838	Brain_Amygdala
ENSG00000135968.20	GCC2	2.4698	0.061008	0.0135188	0.209727	2	2	2	0.013	0.674582	Adipose
ENSG00000106868.16	SUSD1	2.46967	0.154004	0.0135239	0.091592	2	2	2	0.023	0.341633	Brain_Amygdala
ENSG00000006837.11	CDKL3	-2.46851	-0.415471	0.0135676	0.00448387	2	2	2	0.031	0.170443	Brain_Frontal_Cortex
ENSG00000143653.9	SCCPDH	-2.4684	-0.129545	0.0135718	0.0461095	4	4	4	0.011	0.476983	Muscle_Skeletal
ENSG00000197894.10	ADH5	-2.46587	-1.25728	0.0136679	0.00371421	2	2	2	0.036	0.162877	Brain_Amygdala
ENSG00000135457.9	TFCP2	-2.45954	-2.89974	0.0139114	0.00200311	2	2	2	0.012	0.136482	Brain_Frontal_Cortex
ENSG00000232677.6	LINC00665	2.45804	0.0680218	0.0139697	0.220768	2	3	3	0.0051	0.527532	Adipose
ENSG00000157927.16	RADIL	2.45782	0.0704349	0.0139783	0.266813	3	3	3	0.01	0.744731	Muscle_Skeletal
ENSG00000270379.5	HEATR9	2.45726	0.299064	0.014	0.00748582	1	1	1	0.014	0.289236	Adipose
ENSG00000134369.15	NAV1	-2.45726	-14.7385	0.014	1.00934e-05	1	1	1	0.014	0.0126336	Brain_Amygdala
ENSG00000253873.5	PCDHGA11	-2.45726	-0.303617	0.014	0.00455033	1	1	1	0.014	0.208486	Brain_Amygdala
ENSG00000131504.15	DIAPH1	2.45726	313.6	0.014	4.86354e-08	1	1	1	0.014	0.000594706	Brain_Frontal_Cortex
ENSG00000131791.7	PRKAB2	2.45726	0.241057	0.014	0.0189757	1	1	1	0.014	0.197464	Muscle_Skeletal
ENSG00000253873.5	PCDHGA11	-2.45726	-0.388303	0.014	0.00387551	1	1	1	0.014	0.163017	Muscle_Skeletal
ENSG00000174953.13	DHX36	2.45726	0.961963	0.014	0.00462319	1	2	2	0.014	0.133061	Muscle_Skeletal
ENSG00000167074.14	TEF	2.45726	0.432413	0.014	0.00392044	1	1	1	0.014	0.104067	Adipose
ENSG00000126368.5	NR1D1	-2.45726	-2.03713	0.014	0.00015582	1	1	1	0.014	0.0211572	Adipose
ENSG00000134369.15	NAV1	-2.45726	-21.4557	0.014	3.59197e-06	1	1	1	0.014	0.00867834	Adipose
ENSG00000205336.11	ADGRG1	2.45726	2.13872	0.014	0.000146247	1	1	1	0.014	0.0214614	Adipose
ENSG00000151151.5	IPMK	2.45726	91.1343	0.014	1.70562e-06	1	1	1	0.014	0.0043189	Brain_Amygdala
ENSG00000156515.21	HK1	2.45726	1.65947	0.014	0.000294187	1	1	1	0.014	0.0259722	Brain_Amygdala
ENSG00000097007.17	ABL1	2.45726	4.18734	0.014	1.00932e-05	1	1	1	0.014	0.0175529	Brain_Amygdala
ENSG00000132846.5	ZBED3	-2.45726	-4.22465	0.014	4.32655e-05	1	1	1	0.014	0.0206407	Brain_Amygdala
ENSG00000126368.5	NR1D1	-2.45726	-1.99513	0.014	0.000144102	1	1	1	0.014	0.0216026	Brain_Amygdala
ENSG00000134369.15	NAV1	-2.45726	-16.1561	0.014	5.69441e-06	1	1	1	0.014	0.011525	Brain_Frontal_Cortex
ENSG00000126368.5	NR1D1	-2.45726	-1.98897	0.014	0.000161085	1	1	1	0.014	0.0216695	Brain_Frontal_Cortex
ENSG00000105662.15	CRTC1	-2.45726	-3.61518	0.014	5.38059e-05	1	1	1	0.014	0.0121985	Brain_Frontal_Cortex
ENSG00000180287.16	PLD5	-2.45726	-48.8396	0.014	8.42579e-07	1	1	1	0.014	0.00179567	Brain_Frontal_Cortex
ENSG00000131504.15	DIAPH1	2.45726	2.33956	0.014	0.000852108	1	1	1	0.014	0.0797158	Muscle_Skeletal
ENSG00000162076.12	FLYWCH2	2.45726	0.582682	0.014	0.00322817	1	1	1	0.014	0.0811763	Muscle_Skeletal
ENSG00000143977.13	SNRPG	-2.45726	-0.900164	0.014	0.000440428	1	2	2	0.014	0.0595447	Muscle_Skeletal
ENSG00000084112.14	SSH1	-2.45726	-7.1411	0.014	6.2441e-06	1	1	1	0.014	0.00824803	Muscle_Skeletal
ENSG00000134369.15	NAV1	-2.45726	-20.1711	0.014	3.47482e-06	1	1	1	0.014	0.00923102	Muscle_Skeletal
ENSG00000141447.17	OSBPL1A	2.45726	0.290746	0.014	0.0140648	1	1	1	0.014	0.183321	Muscle_Skeletal
ENSG00000103479.15	RBL2	2.45726	0.362369	0.014	0.0105993	1	1	1	0.014	0.143776	Muscle_Skeletal
ENSG00000127423.10	AUNIP	-2.45726	-0.360986	0.014	0.00665558	1	1	1	0.014	0.130199	Brain_Frontal_Cortex
ENSG00000152137.6	HSPB8	-2.45726	-0.385568	0.014	0.00512365	1	1	1	0.014	0.114896	Brain_Frontal_Cortex
ENSG00000167074.14	TEF	2.45726	0.407016	0.014	0.00443196	1	1	1	0.014	0.110561	Muscle_Skeletal
ENSG00000097007.17	ABL1	2.45726	3.42275	0.014	1.44435e-05	1	1	1	0.014	0.0214739	Muscle_Skeletal
ENSG00000120675.5	DNAJC15	-2.45726	-0.128132	0.014	0.252694	1	1	1	0.014	0.774982	Brain_Amygdala
ENSG00000265933.5	LINC00668	2.45432	0.0827543	0.0141151	0.256997	3	3	3	0.0045	0.476076	Adipose
ENSG00000131979.18	GCH1	2.45271	0.397729	0.0141783	0.0123182	2	2	2	0.013	0.243318	Adipose
ENSG00000231389.7	HLA-DPA1	2.45073	0.103079	0.0142568	0.0578527	3	4	4	0.018	0.315987	Adipose
ENSG00000221823.10	PPP3R1	-2.45005	-0.31482	0.0142835	0.0105239	2	2	2	0.017	0.109865	Brain_Frontal_Cortex
ENSG00000183718.5	TRIM52	-2.44875	-6.49298	0.0143353	0.000198524	2	2	2	0.036	0.067761	Brain_Frontal_Cortex
ENSG00000197586.12	ENTPD6	-2.44725	-0.228104	0.0143953	0.0232844	3	3	3	0.025	0.206886	Muscle_Skeletal
ENSG00000134248.13	LAMTOR5	-2.44681	-0.484304	0.0144126	0.00310385	2	2	2	0.00063	0.0682775	Muscle_Skeletal
ENSG00000189196.4	LINC00994	-2.44654	-0.132117	0.0144234	0.0537604	2	2	2	0.022	0.201306	Adipose
ENSG00000142920.16	AZIN2	-2.44633	-0.313461	0.0144319	0.00801843	2	2	2	0.015	0.142094	Adipose
ENSG00000137709.9	POU2F3	2.44474	0.0381484	0.0144956	0.238712	2	2	2	0.014	1.34595	Adipose
ENSG00000072849.10	DERL2	2.44405	0.726506	0.0145233	0.000442121	2	2	2	0.01	0.0768511	Brain_Amygdala
ENSG00000175806.14	MSRA	2.44177	0.270003	0.0146153	0.0096602	2	2	2	0.01	0.301776	Muscle_Skeletal
ENSG00000221887.5	HMSD	-2.44034	-0.634546	0.0146736	0.00715231	2	2	2	0.079	0.260528	Adipose
ENSG00000101782.14	RIOK3	-2.43934	-3.27791	0.0147141	0.000132388	2	2	2	0.00065	0.0355582	Brain_Frontal_Cortex
ENSG00000175518.6	UBQLNL	2.43885	0.155801	0.0147341	0.0395522	2	2	2	0.014	0.289127	Adipose
ENSG00000144741.17	SLC25A26	-2.43768	-0.0575326	0.0147817	0.237994	2	2	2	0.015	0.756772	Brain_Amygdala
ENSG00000172613.7	RAD9A	2.43711	0.251891	0.014805	0.0671191	2	2	2	0.013	0.738895	Brain_Amygdala
ENSG00000146242.8	TPBG	-2.43701	-0.183975	0.0148094	0.0298766	2	2	2	0.015	0.257917	Muscle_Skeletal
ENSG00000100804.18	PSMB5	2.43682	0.456855	0.0148172	0.00792034	2	2	2	0.12	0.250921	Adipose
ENSG00000203999.8	LINC01270	2.43678	0.207575	0.0148187	0.0273369	3	3	3	0.025	0.228588	Muscle_Skeletal
ENSG00000119715.14	ESRRB	-2.43574	-0.167489	0.0148615	0.0936975	2	2	2	0.018	0.344437	Adipose
ENSG00000198837.9	DENND4B	2.43277	0.822184	0.0149837	0.01271	2	2	2	0.015	0.308646	Brain_Frontal_Cortex
ENSG00000178860.8	MSC	-2.43238	-0.456916	0.015	0.00657379	1	1	1	0.015	0.120591	Adipose
ENSG00000115363.13	EVA1A	-2.43238	-0.343805	0.015	0.00244227	1	1	1	0.015	0.226291	Adipose
ENSG00000124942.13	AHNAK	2.43238	1.55998	0.015	0.000747852	1	1	1	0.015	0.0389749	Adipose
ENSG00000161277.10	THAP8	-2.43238	-0.299496	0.015	0.0106366	1	1	1	0.015	0.139234	Brain_Frontal_Cortex
ENSG00000163818.16	LZTFL1	-2.43238	-22.0447	0.015	2.01136e-07	1	1	1	0.015	0.00346568	Muscle_Skeletal
ENSG00000080493.15	SLC4A4	2.43238	1.63761	0.015	7.01072e-05	1	1	1	0.015	0.0287615	Muscle_Skeletal
ENSG00000124942.13	AHNAK	2.43238	1.17445	0.015	0.00126354	1	1	1	0.015	0.0517691	Muscle_Skeletal
ENSG00000122644.12	ARL4A	-2.43238	-50.4131	0.015	4.19514e-06	1	1	1	0.015	0.00645864	Muscle_Skeletal
ENSG00000161277.10	THAP8	2.43238	1.69439	0.015	0.000316233	1	1	1	0.015	0.0246106	Adipose
ENSG00000187037.8	GPR141	2.43238	0.472694	0.015	0.00462375	1	1	1	0.015	0.0998531	Adipose
ENSG00000144741.17	SLC25A26	-2.43238	-0.182937	0.015	0.0230405	1	1	1	0.015	0.23724	Adipose
ENSG00000080493.15	SLC4A4	2.43238	0.894877	0.015	0.00022105	1	1	1	0.015	0.0526329	Adipose
ENSG00000011600.11	TYROBP	-2.43238	-1294.08	0.015	1.40003e-09	1	1	1	0.015	9.10299e-05	Adipose
ENSG00000124279.11	FASTKD3	-2.43238	-0.139177	0.015	0.00952	1	2	2	0.015	0.387995	Brain_Amygdala
ENSG00000188785.11	ZNF548	-2.43238	-0.555979	0.015	0.0120839	1	1	1	0.015	0.23688	Brain_Amygdala
ENSG00000071082.10	RPL31	-2.43238	-2.38004	0.015	0.000146475	1	1	1	0.015	0.0181089	Brain_Amygdala
ENSG00000170684.8	ZNF296	2.43238	0.193891	0.015	0.0216248	1	1	1	0.015	0.258393	Brain_Amygdala
ENSG00000186185.13	KIF18B	-2.43238	-1.58552	0.015	0.000526564	1	1	1	0.015	0.034815	Brain_Frontal_Cortex
ENSG00000144741.17	SLC25A26	-2.43238	-0.0651365	0.015	0.20653	1	1	1	0.015	0.666293	Brain_Frontal_Cortex
ENSG00000153132.12	CLGN	2.43238	0.263239	0.015	0.021962	1	1	1	0.015	0.347593	Brain_Frontal_Cortex
ENSG00000154277.12	UCHL1	-2.43238	-0.173487	0.015	0.0288427	1	1	1	0.015	0.428274	Muscle_Skeletal
ENSG00000143374.16	TARS2	2.43238	0.237868	0.015	0.0133215	1	1	1	0.015	0.169842	Muscle_Skeletal
ENSG00000124279.11	FASTKD3	-2.43238	-0.34769	0.015	0.00138877	1	1	1	0.015	0.155311	Muscle_Skeletal
ENSG00000071082.10	RPL31	-2.43238	-7.57881	0.015	1.52126e-05	1	1	1	0.015	0.00568691	Adipose
ENSG00000163818.16	LZTFL1	-2.43238	-25.1094	0.015	1.54276e-07	1	1	1	0.015	0.00304268	Brain_Amygdala
ENSG00000080493.15	SLC4A4	2.43238	2.21615	0.015	3.50623e-05	1	1	1	0.015	0.021253	Brain_Amygdala
ENSG00000235169.7	SMIM1	2.43238	0.709289	0.015	0.00267656	1	1	1	0.015	0.126465	Brain_Amygdala
ENSG00000204922.4	UQCC3	-2.43238	-0.389086	0.015	0.00824263	1	1	1	0.015	0.136217	Brain_Frontal_Cortex
ENSG00000231274.5	SBK3	2.43238	0.939329	0.015	0.000506121	1	1	1	0.015	0.058446	Muscle_Skeletal
ENSG00000086288.11	NME8	-2.43228	-0.151145	0.0150042	0.0403094	2	2	2	0.0089	0.27398	Brain_Frontal_Cortex
ENSG00000198837.9	DENND4B	2.43227	0.457519	0.0150045	0.0337249	2	2	2	0.015	0.552614	Adipose
ENSG00000113356.11	POLR3G	-2.43153	-0.150181	0.0150352	0.0379091	2	2	2	0.012	0.268535	Muscle_Skeletal
ENSG00000130695.14	CEP85	-2.43144	-0.342932	0.0150388	0.00626546	2	2	2	0.035	0.1472	Muscle_Skeletal
ENSG00000172613.7	RAD9A	2.43108	0.271383	0.015054	0.0565946	3	3	3	0.013	0.63562	Brain_Frontal_Cortex
ENSG00000143947.13	RPS27A	2.4307	1.1411	0.0150696	0.00167091	3	3	3	0.0045	0.0607159	Adipose
ENSG00000147459.17	DOCK5	2.42972	0.223463	0.0151107	0.00968573	2	2	2	0.015	0.180631	Adipose
ENSG00000186272.12	ZNF17	-2.42876	-0.087238	0.0151505	0.157435	3	3	3	0.0057	0.567013	Brain_Frontal_Cortex
ENSG00000138399.17	FASTKD1	2.42821	0.386216	0.0151736	0.0325426	2	3	3	0.038	0.332933	Muscle_Skeletal
ENSG00000182534.13	MXRA7	-2.42803	-0.0205971	0.0151813	1.21909	4	4	4	0.0079	1.14099	Adipose
ENSG00000163633.10	C4orf36	2.42677	1.13777	0.015234	0.00160305	2	2	2	0.047	0.0670836	Muscle_Skeletal
ENSG00000138115.13	CYP2C8	2.42606	0.149064	0.0152639	0.160105	3	3	3	0.019	0.441166	Adipose
ENSG00000146242.8	TPBG	-2.42384	-0.124066	0.0153575	0.0709992	2	2	2	0.015	0.37769	Adipose
ENSG00000114933.15	INO80D	2.42324	1.13058	0.0153828	0.00255112	2	2	2	0.0074	0.119848	Adipose
ENSG00000118276.11	B4GALT6	-2.42302	-0.134354	0.0153919	0.0196102	2	2	2	0.066	0.442954	Muscle_Skeletal
ENSG00000143498.17	TAF1A	2.42078	0.157172	0.0154874	0.03887	2	2	2	0.0046	0.167815	Muscle_Skeletal
ENSG00000136709.11	WDR33	2.41945	0.428028	0.015544	0.00435226	2	2	2	0.023	0.118136	Muscle_Skeletal
ENSG00000023892.10	DEF6	-2.41894	-0.256135	0.0155658	0.00788066	2	2	2	0.0099	0.145128	Muscle_Skeletal
ENSG00000149541.9	B3GAT3	2.41893	0.203918	0.015566	0.0212219	2	2	2	0.017	0.207964	Brain_Amygdala
ENSG00000142920.16	AZIN2	-2.41881	-0.30224	0.0155713	0.00782405	2	2	2	0.015	0.141122	Muscle_Skeletal
ENSG00000135617.3	PRADC1	-2.41785	-0.840749	0.0156125	0.00146729	2	2	2	0.16	0.115758	Brain_Frontal_Cortex
ENSG00000149541.9	B3GAT3	2.41751	0.295056	0.0156272	0.0086574	2	2	2	0.017	0.143608	Adipose
ENSG00000264247.1	LINC00909	2.41747	0.0527417	0.0156289	0.13701	3	3	3	0.0074	0.691543	Brain_Amygdala
ENSG00000116574.5	RHOU	-2.41724	-5.25932	0.0156389	1.68764e-05	2	2	2	0.024	0.00905334	Muscle_Skeletal
ENSG00000134256.12	CD101	-2.41706	-0.513593	0.0156463	0.0217551	2	2	2	0.018	0.313163	Adipose
ENSG00000142920.16	AZIN2	-2.41616	-0.405794	0.0156851	0.00423933	2	2	2	0.015	0.100174	Brain_Amygdala
ENSG00000196187.11	TMEM63A	-2.41478	-0.423808	0.0157447	0.0101599	3	3	3	0.032	0.273875	Brain_Frontal_Cortex
ENSG00000131791.7	PRKAB2	2.41331	0.724476	0.0158086	0.00220165	2	2	2	0.014	0.0652412	Brain_Amygdala
ENSG00000079101.16	CLUL1	-2.41205	-0.0788396	0.0158631	0.259479	2	3	3	0.0031	0.678832	Brain_Frontal_Cortex
ENSG00000122203.14	KIAA1191	-2.41066	-1.28655	0.0159236	0.000427963	2	2	2	0.034	0.0322045	Brain_Amygdala
ENSG00000198300.12	PEG3	-2.40892	-44.5162	0.016	1.3729e-06	1	1	1	0.016	0.00184202	Brain_Frontal_Cortex
ENSG00000137414.5	FAM8A1	-2.40892	-0.60859	0.016	0.00270401	1	1	1	0.016	0.0806783	Muscle_Skeletal
ENSG00000062282.14	DGAT2	-2.40892	-5.90381	0.016	8.94871e-06	1	1	1	0.016	0.00730037	Adipose
ENSG00000143977.13	SNRPG	-2.40892	-2.4603	0.016	5.43701e-05	1	1	1	0.016	0.0212169	Adipose
ENSG00000144655.14	CSRNP1	-2.40892	-0.377822	0.016	0.00247932	1	1	1	0.016	0.132073	Adipose
ENSG00000176731.11	C8orf59	2.40892	0.294642	0.016	0.0170308	1	1	1	0.016	0.206352	Adipose
ENSG00000137414.5	FAM8A1	-2.40892	-0.296748	0.016	0.0112355	1	1	1	0.016	0.16546	Adipose
ENSG00000131504.15	DIAPH1	-2.40892	-24.8497	0.016	5.79491e-06	1	1	1	0.016	0.00595581	Brain_Amygdala
ENSG00000105968.18	H2AFV	-2.40892	-2.79412	0.016	0.000612414	1	1	1	0.016	0.0413725	Brain_Amygdala
ENSG00000140564.11	FURIN	2.40892	0.638797	0.016	0.00258513	1	1	1	0.016	0.0785852	Brain_Amygdala
ENSG00000063761.15	ADCK1	-2.40892	-2.4465	0.016	0.0019567	1	1	1	0.016	0.201308	Brain_Amygdala
ENSG00000105559.11	PLEKHA4	-2.40892	-0.565807	0.016	0.00293636	1	1	1	0.016	0.0835974	Brain_Amygdala
ENSG00000062282.14	DGAT2	2.40892	0.509661	0.016	0.000950865	1	1	1	0.016	0.084566	Brain_Amygdala
ENSG00000137414.5	FAM8A1	-2.40892	-0.279124	0.016	0.0140195	1	1	1	0.016	0.175907	Brain_Amygdala
ENSG00000105968.18	H2AFV	-2.40892	-1.93647	0.016	0.00130893	1	1	1	0.016	0.0596961	Brain_Frontal_Cortex
ENSG00000062282.14	DGAT2	-2.40892	-1.0511	0.016	0.000281133	1	1	1	0.016	0.0410048	Muscle_Skeletal
ENSG00000064651.13	SLC12A2	2.40892	0.235371	0.016	0.0124661	1	2	2	0.016	0.187364	Muscle_Skeletal
ENSG00000143382.14	ADAMTSL4	-2.40892	-0.554164	0.016	0.00297183	1	1	1	0.016	0.115128	Muscle_Skeletal
ENSG00000197943.9	PLCG2	2.40892	0.418335	0.016	0.0102296	1	1	1	0.016	0.151553	Brain_Amygdala
ENSG00000198300.12	PEG3	-2.40892	-41.2893	0.016	1.52856e-06	1	1	1	0.016	0.00198599	Brain_Amygdala
ENSG00000189045.13	ANKDD1B	-2.40883	-1.46047	0.0160039	0.000309061	2	2	2	0.014	0.0867356	Brain_Amygdala
ENSG00000278058.1	RP11-70D24.2	-2.40855	-0.118249	0.0160159	0.061576	3	3	3	0.0064	0.275038	Brain_Frontal_Cortex
ENSG00000256806.5	C17orf100	2.4078	0.085399	0.016049	0.0549528	2	2	2	0.0076	0.417707	Brain_Frontal_Cortex
ENSG00000253873.5	PCDHGA11	-2.40478	-0.175776	0.0161822	0.0181679	2	2	2	0.014	0.346576	Adipose
ENSG00000168765.16	GSTM4	2.40293	0.0807659	0.0162645	0.235611	2	2	2	0.0054	0.405995	Brain_Amygdala
ENSG00000166091.19	CMTM5	2.40253	0.680597	0.0162821	0.00177916	2	2	2	0.028	0.109071	Brain_Frontal_Cortex
ENSG00000009830.11	POMT2	-2.40151	-1.05391	0.0163276	0.00277026	4	4	4	0.059	0.10723	Muscle_Skeletal
ENSG00000143772.9	ITPKB	2.4007	7.58631	0.0163639	2.03835e-05	2	2	2	0.026	0.00629739	Brain_Frontal_Cortex
ENSG00000147573.16	TRIM55	2.39913	0.096766	0.0164339	0.0333617	2	2	2	0.0025	0.466187	Brain_Frontal_Cortex
ENSG00000115183.14	TANC1	-2.39898	-0.373222	0.016441	0.00412842	3	3	3	0.027	0.195519	Muscle_Skeletal
ENSG00000138614.14	INTS14	2.3989	0.292483	0.0164445	0.00985259	2	2	2	0.0076	0.263036	Adipose
ENSG00000165434.7	PGM2L1	-2.39828	-0.78675	0.0164722	0.0100005	3	3	3	0.0035	0.288238	Muscle_Skeletal
ENSG00000136868.10	SLC31A1	2.39477	0.258341	0.0166309	0.0356628	2	2	2	0.0046	0.227921	Brain_Frontal_Cortex
ENSG00000170873.18	MTSS1	2.39329	0.149027	0.0166982	0.0411968	2	2	2	0.018	0.278729	Muscle_Skeletal
ENSG00000237412.6	PRSS56	-2.39249	-0.183506	0.0167345	0.0346847	3	3	3	0.054	0.256503	Muscle_Skeletal
ENSG00000248540.2	RP11-247C2.2	-2.39124	-0.157052	0.0167914	0.0312732	2	2	2	0.017	0.285851	Muscle_Skeletal
ENSG00000145949.9	MYLK4	-2.39053	-0.396777	0.0168242	0.00473266	2	2	2	0.014	0.107185	Brain_Amygdala
ENSG00000134198.9	TSPAN2	-2.39052	-0.113575	0.0168243	0.0369488	2	2	2	0.0012	0.262395	Brain_Frontal_Cortex
ENSG00000152137.6	HSPB8	-2.39038	-0.214841	0.0168311	0.0153383	2	2	2	0.014	0.182885	Muscle_Skeletal
ENSG00000187642.9	PERM1	2.38959	0.123289	0.0168674	0.0611738	2	2	2	0.0069	0.289026	Brain_Amygdala
ENSG00000204899.5	MZT1	-2.38721	-0.323461	0.0169767	0.0138738	2	2	2	0.03	0.226862	Muscle_Skeletal
ENSG00000161281.10	COX7A1	-2.38702	-0.27437	0.0169854	0.0974918	2	2	2	0.017	0.901595	Brain_Frontal_Cortex
ENSG00000153044.9	CENPH	2.38671	0.192106	0.017	0.02663	1	1	1	0.017	0.211342	Brain_Amygdala
ENSG00000178718.6	RPP25	-2.38671	-2.3847	0.017	0.000477679	1	1	1	0.017	0.0496079	Brain_Frontal_Cortex
ENSG00000134056.11	MRPS36	2.38671	0.581827	0.017	0.00258715	1	1	1	0.017	0.0678896	Brain_Frontal_Cortex
ENSG00000136935.13	GOLGA1	2.38671	11.4495	0.017	5.0651e-05	1	1	1	0.017	0.0185684	Brain_Frontal_Cortex
ENSG00000100211.10	CBY1	2.38671	0.104955	0.017	0.0783679	1	1	1	0.017	0.428754	Adipose
ENSG00000035403.17	VCL	2.38671	0.345087	0.017	0.00785423	1	1	1	0.017	0.150397	Adipose
ENSG00000139579.12	NABP2	-2.38671	-0.581773	0.017	0.000604459	1	1	1	0.017	0.0737401	Adipose
ENSG00000107341.4	UBE2R2	-2.38671	-0.97444	0.017	0.000639553	1	1	1	0.017	0.0410492	Adipose
ENSG00000197275.13	RAD54B	-2.38671	-0.526614	0.017	0.00224785	1	1	1	0.017	0.149635	Adipose
ENSG00000176731.11	C8orf59	-2.38671	-0.429577	0.017	0.00765521	1	1	1	0.017	0.131525	Brain_Amygdala
ENSG00000261390.5	MAFTRR	-2.38671	-0.0609713	0.017	0.220971	1	1	1	0.017	0.679008	Brain_Amygdala
ENSG00000018869.16	ZNF582	2.38671	0.12688	0.017	0.0243653	1	1	1	0.017	0.341266	Brain_Frontal_Cortex
ENSG00000125409.12	TEKT3	-2.38671	-0.111646	0.017	0.0623931	1	1	1	0.017	0.373503	Brain_Frontal_Cortex
ENSG00000100079.6	LGALS2	2.38671	0.235317	0.017	0.0153903	1	1	1	0.017	0.175933	Brain_Frontal_Cortex
ENSG00000114547.9	ROPN1B	2.38671	0.0818234	0.017	0.120509	1	2	2	0.017	0.49619	Brain_Frontal_Cortex
ENSG00000062282.14	DGAT2	2.38671	0.422135	0.017	0.00177699	1	1	1	0.017	0.100442	Brain_Frontal_Cortex
ENSG00000185015.7	CA13	-2.38671	-0.186268	0.017	0.0404646	1	1	1	0.017	0.300106	Brain_Frontal_Cortex
ENSG00000107341.4	UBE2R2	-2.38671	-0.456131	0.017	0.00271414	1	1	1	0.017	0.0876941	Brain_Frontal_Cortex
ENSG00000148925.10	BTBD10	2.38671	1.79569	0.017	0.00092249	1	1	1	0.017	0.0566911	Brain_Frontal_Cortex
ENSG00000040633.12	PHF23	2.38671	47.7475	0.017	1.86445e-06	1	1	1	0.017	0.00279596	Muscle_Skeletal
ENSG00000104365.13	IKBKB	-2.38671	-0.139171	0.017	0.00766917	1	1	1	0.017	0.31544	Muscle_Skeletal
ENSG00000079841.18	RIMS1	2.38671	0.0510834	0.017	0.455615	1	1	1	0.017	0.959216	Muscle_Skeletal
ENSG00000143458.11	GABPB2	2.38671	1.0636	0.017	0.00401391	1	1	1	0.017	0.341107	Muscle_Skeletal
ENSG00000161281.10	COX7A1	-2.38671	-0.985858	0.017	0.00666617	1	2	2	0.017	0.250949	Muscle_Skeletal
ENSG00000114648.11	KLHL18	-2.38671	-0.790192	0.017	0.00122678	1	1	1	0.017	0.0507472	Adipose
ENSG00000116983.12	HPCAL4	-2.38671	-0.167934	0.017	0.0267714	1	1	1	0.017	0.250694	Adipose
ENSG00000221823.10	PPP3R1	-2.38671	-0.704406	0.017	0.00150065	1	1	1	0.017	0.0601925	Brain_Amygdala
ENSG00000142892.14	PIGK	-2.38671	-1.47612	0.017	0.00149684	1	1	1	0.017	0.15385	Brain_Amygdala
ENSG00000100079.6	LGALS2	2.38671	0.134033	0.017	0.0445981	1	1	1	0.017	0.308879	Brain_Amygdala
ENSG00000197841.14	ZNF181	-2.38671	-0.08791	0.017	0.086019	1	1	1	0.017	0.476624	Brain_Frontal_Cortex
ENSG00000148335.14	NTMT1	-2.38671	-3.02783	0.017	3.44698e-05	1	1	1	0.017	0.0212363	Brain_Frontal_Cortex
ENSG00000176731.11	C8orf59	-2.38671	-0.751574	0.017	0.00235907	1	1	1	0.017	0.0751755	Muscle_Skeletal
ENSG00000108679.12	LGALS3BP	-2.38671	-4.86058	0.017	0.000365811	1	1	1	0.017	0.110933	Muscle_Skeletal
ENSG00000138399.17	FASTKD1	2.3847	0.117385	0.0170929	0.231725	2	2	2	0.027	0.553556	Brain_Amygdala
ENSG00000115107.19	STEAP3	2.38453	0.24122	0.0171009	0.0226093	3	3	3	0.027	0.21517	Brain_Frontal_Cortex
ENSG00000162994.15	CLHC1	-2.38385	-0.0471961	0.0171327	0.757191	2	2	2	0.0045	1.27498	Muscle_Skeletal
ENSG00000138722.9	MMRN1	-2.38363	-0.0544618	0.0171427	0.0999036	2	2	2	0.026	0.717905	Muscle_Skeletal
ENSG00000180447.6	GAS1	-2.38343	-1.48437	0.0171522	0.000283404	2	2	2	0.016	0.0422878	Brain_Amygdala
ENSG00000135424.15	ITGA7	-2.38199	-0.353776	0.0172192	0.00540649	2	2	2	0.0041	0.098372	Brain_Frontal_Cortex
ENSG00000080293.9	SCTR	-2.38143	-0.104249	0.0172453	0.0918058	2	3	3	0.017	0.592634	Adipose
ENSG00000119203.13	CPSF3	2.38136	2.68058	0.0172488	0.00108175	2	2	2	0.027	0.128502	Brain_Frontal_Cortex
ENSG00000172613.7	RAD9A	2.37859	0.214497	0.0173789	0.1033	3	3	3	0.013	0.698904	Adipose
ENSG00000161281.10	COX7A1	-2.37745	-0.305792	0.0174326	0.0734996	2	2	2	0.017	0.739706	Brain_Amygdala
ENSG00000174953.13	DHX36	2.37689	0.666654	0.0174595	0.00815447	2	2	2	0.012	0.177968	Adipose
ENSG00000169116.11	PARM1	-2.37656	-5.99313	0.0174748	3.96624e-05	2	2	2	0.034	0.0121767	Brain_Frontal_Cortex
ENSG00000126247.10	CAPNS1	-2.37605	-0.608922	0.0174989	0.0188683	2	2	2	0.017	0.404744	Brain_Amygdala
ENSG00000170100.13	ZNF778	-2.37386	-0.454228	0.0176031	0.0383895	2	2	2	0.012	1.01528	Muscle_Skeletal
ENSG00000152580.8	IGSF10	-2.37205	-0.288644	0.0176899	0.0275554	4	4	4	0.046	0.20249	Adipose
ENSG00000126247.10	CAPNS1	-2.372	-0.598008	0.0176919	0.0203035	2	2	2	0.017	0.410754	Brain_Frontal_Cortex
ENSG00000157593.18	SLC35B2	2.37053	4.6093	0.0177624	0.000253687	2	2	2	0.015	0.052605	Muscle_Skeletal
ENSG00000158062.20	UBXN11	2.37021	0.580203	0.0177778	0.00216375	2	2	2	0.041	0.0726545	Brain_Amygdala
ENSG00000274918.1	RP11-54G14.1	-2.36981	-1.24771	0.0177973	0.000989714	2	2	2	0.019	0.0470337	Brain_Frontal_Cortex
ENSG00000099957.16	P2RX6	-2.3688	-0.0724757	0.0178458	0.164222	2	3	3	0.016	0.650421	Brain_Frontal_Cortex
ENSG00000146267.11	FAXC	-2.36846	-1.90814	0.0178625	0.00090688	2	2	2	0.018	0.0504745	Brain_Frontal_Cortex
ENSG00000144306.14	SCRN3	2.36644	0.762229	0.01796	0.00559377	2	2	2	0.019	0.125761	Adipose
ENSG00000217702.2	RP11-287D1.4	-2.36629	-0.029935	0.0179673	1.24045	3	3	3	0.027	1.17468	Muscle_Skeletal
ENSG00000155970.11	MICU3	-2.36583	-0.269222	0.0179899	0.00965621	2	2	2	0.0099	0.191318	Adipose
ENSG00000141384.12	TAF4B	-2.36562	-0.467724	0.018	0.00151137	1	1	1	0.018	0.0996313	Brain_Amygdala
ENSG00000065802.11	ASB1	-2.36562	-0.464159	0.018	0.00609909	1	1	1	0.018	0.108368	Brain_Frontal_Cortex
ENSG00000102882.11	MAPK3	2.36562	0.15312	0.018	0.0520855	1	1	1	0.018	0.322624	Brain_Frontal_Cortex
ENSG00000112592.13	TBP	2.36562	0.231028	0.018	0.0190665	1	1	1	0.018	0.394757	Adipose
ENSG00000197355.10	UAP1L1	-2.36562	-0.938888	0.018	0.0033891	1	1	1	0.018	0.0960711	Adipose
ENSG00000258181.1	RP11-493L12.4	-2.36562	-0.0681386	0.018	0.258035	1	1	1	0.018	0.764618	Adipose
ENSG00000166828.2	SCNN1G	-2.36562	-5.05242	0.018	0.000226462	1	1	1	0.018	0.0498375	Adipose
ENSG00000051341.13	POLQ	2.36562	2.6532	0.018	0.000106627	1	1	1	0.018	0.0160184	Adipose
ENSG00000002016.17	RAD52	-2.36562	-0.29179	0.018	0.0144604	1	1	1	0.018	0.287535	Brain_Amygdala
ENSG00000258181.1	RP11-493L12.4	-2.36562	-0.114203	0.018	0.0787322	1	1	1	0.018	0.456207	Brain_Amygdala
ENSG00000102882.11	MAPK3	2.36562	0.301324	0.018	0.0139306	1	1	1	0.018	0.163943	Brain_Amygdala
ENSG00000143537.13	ADAM15	-2.36562	-0.225125	0.018	0.0152645	1	1	1	0.018	0.180788	Brain_Amygdala
ENSG00000161647.18	MPP3	2.36562	1.4955	0.018	0.00465818	1	1	1	0.018	0.197125	Brain_Frontal_Cortex
ENSG00000273342.1	KB-1440D3.14	-2.36562	-0.246015	0.018	0.0177947	1	1	1	0.018	0.25283	Brain_Frontal_Cortex
ENSG00000051341.13	POLQ	2.36562	1.2439	0.018	0.000446891	1	1	1	0.018	0.0341668	Brain_Frontal_Cortex
ENSG00000249709.7	ZNF564	2.36562	0.231202	0.018	0.0157938	1	1	1	0.018	0.184254	Brain_Frontal_Cortex
ENSG00000134256.12	CD101	-2.36562	-11.0737	0.018	2.90355e-05	1	1	1	0.018	0.0161102	Brain_Frontal_Cortex
ENSG00000112592.13	TBP	2.36562	0.497262	0.018	0.00356061	1	1	1	0.018	0.183404	Muscle_Skeletal
ENSG00000067900.7	ROCK1	2.36562	0.961084	0.018	0.000131034	1	1	1	0.018	0.0428682	Muscle_Skeletal
ENSG00000173218.14	VANGL1	-2.36562	-0.129301	0.018	0.0667116	1	1	1	0.018	0.593962	Muscle_Skeletal
ENSG00000108312.14	UBTF	2.36562	2248.41	0.018	9.53762e-10	1	1	1	0.018	0.000183552	Muscle_Skeletal
ENSG00000100629.16	CEP128	-2.36562	-0.42915	0.018	0.00999434	1	1	1	0.018	0.143307	Muscle_Skeletal
ENSG00000008018.8	PSMB1	-2.36562	-5380.5	0.018	3.04124e-11	1	2	2	0.018	1.69501e-05	Muscle_Skeletal
ENSG00000187049.9	TMEM216	-2.36562	-0.0845106	0.018	0.0581608	1	1	1	0.018	0.493429	Muscle_Skeletal
ENSG00000172331.11	BPGM	-2.36544	-0.500455	0.0180084	0.00282127	2	2	2	0.039	0.116868	Brain_Frontal_Cortex
ENSG00000120675.5	DNAJC15	-2.36485	-0.119951	0.0180373	0.221868	2	2	2	0.014	0.761484	Adipose
ENSG00000161618.9	ALDH16A1	-2.36467	-0.0681142	0.0180461	0.285221	4	4	4	0.019	1.20324	Brain_Frontal_Cortex
ENSG00000141959.16	PFKL	-2.36399	-0.214349	0.0180795	0.0515257	2	3	3	0.022	0.412564	Adipose
ENSG00000196378.11	ZNF34	2.3636	0.141977	0.0180983	0.142349	2	2	2	0.0013	0.363293	Brain_Amygdala
ENSG00000130023.15	ERMARD	2.36301	0.303284	0.018127	0.0209817	2	2	2	0.0054	0.147574	Muscle_Skeletal
ENSG00000173020.10	GRK2	-2.35976	-16.0845	0.0182866	1.08056e-06	2	2	2	0.0028	0.00237846	Brain_Amygdala
ENSG00000128274.15	A4GALT	-2.35869	-0.459451	0.0183393	0.0124436	2	2	2	0.018	0.179366	Adipose
ENSG00000186532.11	SMYD4	-2.35851	-0.108213	0.0183483	0.0968812	2	2	2	0.014	0.414461	Adipose
ENSG00000146109.4	ABT1	-2.35833	-0.248128	0.0183574	0.0379393	3	3	3	0.018	0.294821	Muscle_Skeletal
ENSG00000119715.14	ESRRB	2.35672	0.0938477	0.0184373	0.280478	3	3	3	0.0047	0.587177	Muscle_Skeletal
ENSG00000165476.13	REEP3	2.35247	0.376661	0.0186491	0.00873945	2	2	2	0.018	0.179918	Adipose
ENSG00000188549.12	C15orf52	2.35165	0.285734	0.0186905	0.0182875	4	4	4	0.11	0.249508	Adipose
ENSG00000228397.2	LINC01635	-2.34987	-0.188522	0.0187801	0.0631755	2	2	2	0.039	0.3118	Adipose
ENSG00000284395.1	LA16c-312E8.5	-2.34949	-0.278413	0.0187994	0.0110519	2	2	2	0.025	0.163157	Brain_Frontal_Cortex
ENSG00000250786.1	SNHG18	-2.34947	-0.0760535	0.0188003	0.139106	2	3	3	0.019	0.580573	Brain_Amygdala
ENSG00000175287.18	PHYHD1	-2.34766	-0.117509	0.0188918	0.158446	2	2	2	0.016	0.694355	Muscle_Skeletal
ENSG00000116237.15	ICMT	2.34695	0.0542738	0.0189277	0.139771	3	3	3	0.0095	0.635924	Brain_Frontal_Cortex
ENSG00000146094.13	DOK3	-2.34639	-0.797204	0.0189565	0.0157824	2	2	2	0.0061	0.469354	Brain_Frontal_Cortex
ENSG00000266258.1	LINC01909	2.34557	0.322564	0.0189981	0.0281193	2	2	2	0.019	0.463586	Adipose
ENSG00000105426.16	PTPRS	2.34553	0.788667	0.019	0.00624723	1	1	1	0.019	0.253719	Adipose
ENSG00000183386.9	FHL3	-2.34553	-0.23494	0.019	0.029583	1	1	1	0.019	0.236656	Adipose
ENSG00000146233.7	CYP39A1	2.34553	0.372718	0.019	0.00565388	1	1	1	0.019	0.10732	Adipose
ENSG00000154832.14	CXXC1	-2.34553	-0.577812	0.019	0.00167001	1	1	1	0.019	0.083245	Brain_Amygdala
ENSG00000276476.2	LINC00540	-2.34553	-7.54366	0.019	1.30203e-05	1	1	1	0.019	0.0129513	Brain_Amygdala
ENSG00000065320.8	NTN1	2.34553	0.94861	0.019	0.0017416	1	1	1	0.019	0.0724218	Muscle_Skeletal
ENSG00000206150.3	RNASE13	2.34553	503.994	0.019	1.81629e-08	1	1	1	0.019	0.000394846	Muscle_Skeletal
ENSG00000187105.8	HEATR4	2.34553	0.331771	0.019	0.0118119	1	1	1	0.019	0.162461	Muscle_Skeletal
ENSG00000181827.14	RFX7	-2.34553	-0.104096	0.019	0.144904	1	1	1	0.019	0.55814	Adipose
ENSG00000126353.3	CCR7	2.34553	0.866635	0.019	0.00420911	1	1	1	0.019	0.108235	Adipose
ENSG00000168263.8	KCNV2	2.34553	0.237772	0.019	0.018054	1	1	1	0.019	0.189677	Adipose
ENSG00000276476.2	LINC00540	-2.34553	-5.92047	0.019	2.68843e-05	1	1	1	0.019	0.0165021	Adipose
ENSG00000130311.10	DDA1	-2.34553	-1.7843	0.019	0.00024908	1	1	1	0.019	0.0230343	Brain_Amygdala
ENSG00000184005.10	ST6GALNAC3	2.34553	2.2186	0.019	0.000553187	1	1	1	0.019	0.0336699	Brain_Amygdala
ENSG00000187105.8	HEATR4	2.34553	0.358398	0.019	0.0107048	1	1	1	0.019	0.150391	Brain_Amygdala
ENSG00000162878.12	PKDCC	2.34553	83.115	0.019	2.80884e-06	1	1	1	0.019	0.00698671	Brain_Amygdala
ENSG00000221963.5	APOL6	-2.34553	-2.13216	0.019	0.0017781	1	1	1	0.019	0.178457	Brain_Amygdala
ENSG00000236740.6	RP11-411K7.1	2.34553	2.73729	0.019	0.000138295	1	1	1	0.019	0.0210062	Brain_Frontal_Cortex
ENSG00000154832.14	CXXC1	-2.34553	-0.602292	0.019	0.00154005	1	1	1	0.019	0.0798617	Brain_Frontal_Cortex
ENSG00000112902.11	SEMA5A	-2.34553	-2.03266	0.019	0.000173408	1	2	2	0.019	0.0216465	Brain_Frontal_Cortex
ENSG00000184005.10	ST6GALNAC3	2.34553	2.33262	0.019	0.000442007	1	1	1	0.019	0.0320241	Brain_Frontal_Cortex
ENSG00000135387.20	CAPRIN1	-2.34553	-1.22233	0.019	0.00320035	1	1	1	0.019	0.358495	Muscle_Skeletal
ENSG00000104872.10	PIH1D1	-2.34553	-0.222203	0.019	0.0120653	1	1	1	0.019	0.179115	Muscle_Skeletal
ENSG00000164919.10	COX6C	2.34553	0.288834	0.019	0.00654841	1	1	1	0.019	0.152683	Adipose
ENSG00000100934.14	SEC23A	-2.34553	-18.4855	0.019	2.13214e-05	1	1	1	0.019	0.024008	Brain_Frontal_Cortex
ENSG00000276476.2	LINC00540	-2.34553	-11.0464	0.019	8.20833e-06	1	1	1	0.019	0.00884449	Brain_Frontal_Cortex
ENSG00000272108.1	AC005754.8	2.34553	0.320469	0.019	0.00671516	1	2	2	0.019	0.150717	Muscle_Skeletal
ENSG00000130772.13	MED18	2.34538	0.602202	0.0190078	0.0021703	2	2	2	0.017	0.0695273	Muscle_Skeletal
ENSG00000183379.8	SYNDIG1L	-2.34506	-0.511925	0.019024	0.0317469	2	2	2	0.027	1.04187	Adipose
ENSG00000149187.17	CELF1	-2.34466	-0.733398	0.0190442	0.00218498	2	2	2	0.0055	0.0610002	Brain_Frontal_Cortex
ENSG00000183520.11	UTP11	-2.34428	-0.315227	0.0190638	0.0164156	2	2	2	0.019	0.176351	Adipose
ENSG00000223573.6	TINCR	-2.34325	-0.293163	0.0191165	0.0137692	2	2	2	0.018	0.162483	Brain_Frontal_Cortex
ENSG00000165868.13	HSPA12A	-2.3428	-0.110274	0.0191396	0.0626342	2	2	2	0.011	0.294417	Adipose
ENSG00000082293.12	COL19A1	2.3422	0.405791	0.0191703	0.00511837	2	2	2	0.018	0.102102	Brain_Frontal_Cortex
ENSG00000185798.7	WDR53	-2.3421	-0.4231	0.0191756	0.00382676	3	3	3	0.0074	0.0702112	Adipose
ENSG00000153956.15	CACNA2D1	2.34184	1.62716	0.0191892	0.00046643	2	2	2	0.024	0.0327258	Muscle_Skeletal
ENSG00000183647.10	ZNF530	-2.34117	-0.271391	0.0192233	0.0442701	2	2	2	0.0073	0.321985	Brain_Frontal_Cortex
ENSG00000260470.1	RP11-834C11.11	-2.34084	-0.15994	0.0192402	0.0170552	2	2	2	0.019	0.260413	Adipose
ENSG00000198755.10	RPL10A	-2.33968	-0.35869	0.0193004	0.0268678	4	4	4	0.029	0.435911	Adipose
ENSG00000135052.16	GOLM1	2.33936	0.135805	0.0193169	0.0317042	2	2	2	0.009	0.199761	Brain_Frontal_Cortex
ENSG00000130520.10	LSM 4.00	-2.33797	-1.07076	0.0193888	0.00046828	2	2	2	0.023	0.0451572	Muscle_Skeletal
ENSG00000115183.14	TANC1	-2.33725	-0.496445	0.019426	0.00226661	2	2	2	0.027	0.241421	Adipose
ENSG00000116783.14	TNNI3K	-2.33657	-0.0470107	0.0194617	0.34316	4	4	4	0.0034	0.690227	Adipose
ENSG00000143498.17	TAF1A	2.33617	0.0759891	0.0194825	0.159734	3	3	3	0.0046	0.315927	Brain_Frontal_Cortex
ENSG00000259865.1	RP11-488L18.10	-2.33607	-0.0613142	0.0194876	0.282903	3	3	3	0.0071	0.389746	Brain_Frontal_Cortex
ENSG00000250786.1	SNHG18	-2.33575	-0.0661383	0.0195041	0.18749	3	3	3	0.019	0.512624	Muscle_Skeletal
ENSG00000009790.14	TRAF3IP3	-2.3342	-0.300307	0.0195852	0.00563605	2	2	2	0.018	0.136332	Brain_Frontal_Cortex
ENSG00000077380.15	DYNC1I2	-2.33398	-0.116543	0.0195968	0.0537302	2	2	2	0.019	0.355856	Muscle_Skeletal
ENSG00000102882.11	MAPK3	2.3332	0.471336	0.0196374	0.00386685	2	2	2	0.018	0.103709	Adipose
ENSG00000253764.1	RP11-439C15.4	2.33266	0.126103	0.0196658	0.0887566	3	3	3	0.015	0.426876	Brain_Amygdala
ENSG00000232855.6	AF131217.1	2.33252	0.3198	0.0196734	0.00643659	2	2	2	0.0019	0.0827242	Adipose
ENSG00000173218.14	VANGL1	-2.33245	-0.545824	0.0196772	0.00328546	2	2	2	0.018	0.136677	Brain_Frontal_Cortex
ENSG00000178860.8	MSC	-2.33206	-0.230268	0.0196978	0.0240405	2	2	2	0.015	0.189666	Muscle_Skeletal
ENSG00000138764.14	CCNG2	2.33106	0.254179	0.01975	0.0198252	2	2	2	0.061	0.222291	Muscle_Skeletal
ENSG00000172935.8	MRGPRF	2.32808	0.256352	0.0199076	0.0224834	2	2	2	0.0017	0.210992	Brain_Frontal_Cortex
ENSG00000272505.1	RP11-981G7.6	-2.32693	-0.145514	0.0199692	0.116629	4	4	4	0.016	0.501554	Brain_Frontal_Cortex
ENSG00000162600.11	OMA1	-2.32689	-0.113172	0.0199713	0.0586054	3	3	3	0.028	0.551393	Muscle_Skeletal
ENSG00000277938.1	RP5-965G21.3	2.32635	0.289406	0.02	0.00937119	1	1	1	0.02	0.139596	Adipose
ENSG00000124019.9	FAM124B	2.32635	0.223953	0.02	0.010298	1	1	1	0.02	0.184414	Brain_Amygdala
ENSG00000260604.2	RP1-140K8.5	2.32635	0.842031	0.02	0.000701091	1	3	3	0.02	0.0496419	Muscle_Skeletal
ENSG00000106609.16	TMEM248	-2.32635	-1.77295	0.02	0.000771035	1	1	1	0.02	0.062551	Adipose
ENSG00000068137.14	PLEKHH3	-2.32635	-2.417	0.02	0.000640733	1	1	1	0.02	0.0738105	Adipose
ENSG00000241220.1	RP11-292E2.1	2.32635	0.211368	0.02	0.0458778	1	1	1	0.02	0.36666	Adipose
ENSG00000115484.14	CCT4	-2.32635	-218.814	0.02	4.91194e-08	1	1	1	0.02	0.00035601	Brain_Amygdala
ENSG00000278053.4	DDX52	-2.32635	-0.0950354	0.02	0.0126297	1	1	1	0.02	0.475612	Brain_Amygdala
ENSG00000185838.13	GNB1L	2.32635	0.247909	0.02	0.0589297	1	1	1	0.02	0.436854	Brain_Amygdala
ENSG00000106080.10	FKBP14	2.32635	5.04006	0.02	2.42046e-05	1	1	1	0.02	0.0271822	Brain_Amygdala
ENSG00000056097.15	ZFR	2.32635	6.64254	0.02	4.25117e-05	1	1	1	0.02	0.0224161	Brain_Amygdala
ENSG00000180537.12	RNF182	2.32635	1.46779	0.02	0.000331607	1	1	1	0.02	0.0327704	Brain_Amygdala
ENSG00000138696.10	BMPR1B	2.32635	17.9394	0.02	6.72692e-06	1	1	1	0.02	0.0101286	Brain_Frontal_Cortex
ENSG00000106609.16	TMEM248	-2.32635	-0.785866	0.02	0.00325238	1	1	1	0.02	0.141118	Brain_Frontal_Cortex
ENSG00000056097.15	ZFR	2.32635	6.10605	0.02	5.77859e-05	1	1	1	0.02	0.0243857	Brain_Frontal_Cortex
ENSG00000273374.1	RP11-383I23.2	2.32635	0.227402	0.02	0.0279901	1	1	1	0.02	0.271765	Brain_Frontal_Cortex
ENSG00000166033.11	HTRA1	-2.32635	-18.9204	0.02	7.8178e-06	1	1	1	0.02	0.0135039	Brain_Frontal_Cortex
ENSG00000170382.11	LRRN2	-2.32635	-0.542052	0.02	0.00337598	1	1	1	0.02	0.11106	Muscle_Skeletal
ENSG00000277938.1	RP5-965G21.3	2.32635	1.2158	0.02	0.000560094	1	1	1	0.02	0.0332292	Muscle_Skeletal
ENSG00000115484.14	CCT4	-2.32635	-1.74733	0.02	0.000711657	1	1	1	0.02	0.0445822	Muscle_Skeletal
ENSG00000134686.18	PHC2	-2.32635	-1.39046	0.02	0.000779479	1	1	1	0.02	0.0418567	Muscle_Skeletal
ENSG00000170382.11	LRRN2	-2.32635	-0.689002	0.02	0.00204685	1	1	1	0.02	0.0873727	Adipose
ENSG00000166033.11	HTRA1	-2.32635	-16.2183	0.02	1.56948e-05	1	1	1	0.02	0.0157538	Brain_Amygdala
ENSG00000110987.8	BCL7A	-2.32635	-0.398681	0.02	0.00952802	1	1	1	0.02	0.146734	Brain_Amygdala
ENSG00000087074.7	PPP1R15A	-2.32635	-0.28704	0.02	0.0112935	1	1	1	0.02	0.160257	Muscle_Skeletal
ENSG00000160214.12	RRP1	-2.32518	-0.155656	0.0200621	0.0311669	3	4	4	0.004	0.202196	Muscle_Skeletal
ENSG00000158623.14	COPG2	2.32359	0.0369254	0.0201473	0.247756	2	2	2	0.018	0.978801	Adipose
ENSG00000188785.11	ZNF548	-2.32288	-0.423309	0.0201858	0.0177228	3	3	3	0.015	0.27317	Muscle_Skeletal
ENSG00000232677.6	LINC00665	2.32184	0.0594407	0.0202416	0.270259	2	2	2	0.0051	0.51644	Brain_Frontal_Cortex
ENSG00000006837.11	CDKL3	-2.32184	-0.362746	0.0202417	0.0115348	2	2	2	0.031	0.509539	Adipose
ENSG00000153291.15	SLC25A27	2.3209	0.0751764	0.0202925	0.143085	4	4	4	0.019	0.368606	Adipose
ENSG00000135441.7	BLOC1S1	2.31965	0.346701	0.0203599	0.0127859	2	2	2	0.018	0.147468	Brain_Amygdala
ENSG00000145354.9	CISD2	2.31861	0.110722	0.0204161	0.0597883	2	2	2	0.024	0.358275	Adipose
ENSG00000132591.11	ERAL1	-2.31747	-0.508411	0.0204782	0.00207312	2	2	2	0.021	0.0806549	Muscle_Skeletal
ENSG00000177465.4	ACOT4	-2.31697	-0.0809647	0.0205052	0.252133	2	2	2	0.0028	0.514389	Brain_Frontal_Cortex
ENSG00000100417.11	PMM1	-2.31542	-0.126027	0.0205898	0.0480453	2	3	3	0.0072	0.585105	Muscle_Skeletal
ENSG00000009790.14	TRAF3IP3	-2.3146	-0.459713	0.0206348	0.00304119	2	2	2	0.018	0.0877103	Brain_Amygdala
ENSG00000272864.1	RP11-17E13.2	2.31278	0.0989567	0.0207349	0.220197	2	2	2	0.0099	0.58652	Muscle_Skeletal
ENSG00000127083.7	OMD	2.31111	7.05341	0.0208266	5.96207e-05	2	2	2	0.086	0.0256414	Adipose
ENSG00000116748.21	AMPD1	2.3084	0.25914	0.020977	0.0550608	3	3	3	0.021	0.51263	Muscle_Skeletal
ENSG00000196166.3	C8orf86	-2.30798	-2.48168	0.021	0.00010291	1	1	1	0.021	0.01773	Brain_Frontal_Cortex
ENSG00000249984.1	CTC-529L17.2	-2.30798	-2.23072	0.021	0.000534135	1	1	1	0.021	0.0355043	Brain_Frontal_Cortex
ENSG00000275198.1	RP11-471B22.3	-2.30798	-0.115008	0.021	0.0292774	1	1	1	0.021	0.364322	Adipose
ENSG00000270607.1	RP11-359E10.1	-2.30798	-0.911756	0.021	0.00122897	1	2	2	0.021	0.0506714	Adipose
ENSG00000137078.8	SITX.00	2.30798	116.536	0.021	3.88875e-07	1	1	1	0.021	0.00297589	Adipose
ENSG00000104879.4	CKM	2.30798	3.78378	0.021	2.85722e-05	1	1	1	0.021	0.0108886	Brain_Amygdala
ENSG00000153443.12	UBALD1	2.30798	6.18913	0.021	3.38828e-07	1	1	1	0.021	0.00634984	Brain_Amygdala
ENSG00000154485.4	MMP21	2.30798	0.192611	0.021	0.0210313	1	1	1	0.021	0.219614	Brain_Frontal_Cortex
ENSG00000275198.1	RP11-471B22.3	-2.30798	-0.0782685	0.021	0.0678435	1	1	1	0.021	0.535337	Brain_Frontal_Cortex
ENSG00000100578.14	KIAA0586	2.30798	0.741085	0.021	0.00120461	1	1	1	0.021	0.0568086	Brain_Frontal_Cortex
ENSG00000146233.7	CYP39A1	2.30798	0.31955	0.021	0.00791539	1	1	1	0.021	0.136755	Brain_Frontal_Cortex
ENSG00000120440.13	TTLL2	-2.30798	-0.322797	0.021	0.00891055	1	1	1	0.021	0.282221	Brain_Frontal_Cortex
ENSG00000168116.13	KIAA1586	-2.30798	-0.167046	0.021	0.026246	1	2	2	0.021	0.325658	Muscle_Skeletal
ENSG00000137078.8	SITX.00	2.30798	67.3054	0.021	1.24696e-06	1	1	1	0.021	0.00515263	Muscle_Skeletal
ENSG00000100578.14	KIAA0586	2.30798	0.71754	0.021	0.00158065	1	1	1	0.021	0.0586727	Adipose
ENSG00000118689.14	FOXO3	2.30798	0.892481	0.021	0.00127793	1	1	1	0.021	0.0845956	Adipose
ENSG00000227885.1	RP11-79N23.1	-2.30798	-0.892982	0.021	0.000824088	1	1	1	0.021	0.0450177	Brain_Amygdala
ENSG00000123353.9	ORMDL2	-2.30798	-13.3754	0.021	2.77028e-05	1	1	1	0.021	0.00968198	Brain_Frontal_Cortex
ENSG00000095752.6	IL11	2.30798	0.652347	0.021	0.00271744	1	1	1	0.021	0.0737337	Brain_Frontal_Cortex
ENSG00000110693.17	SOX6	2.30765	4.41796	0.0210188	0.00012383	2	2	2	0.05	0.0625217	Brain_Amygdala
ENSG00000187049.9	TMEM216	-2.30661	-0.119253	0.0210767	0.0256414	2	2	2	0.019	0.350584	Brain_Frontal_Cortex
ENSG00000166073.10	GPR176	-2.30488	-0.887065	0.0211733	0.0012277	2	2	2	0.0068	0.0997452	Brain_Amygdala
ENSG00000229833.9	PET100	-2.30443	-0.521617	0.0211985	0.00387737	2	2	2	0.0071	0.0978393	Brain_Amygdala
ENSG00000116874.11	WARS2	-2.30353	-0.0221039	0.0212488	1.40928	3	3	3	0.0042	1.02354	Brain_Frontal_Cortex
ENSG00000277938.1	RP5-965G21.3	2.30333	0.389955	0.0212605	0.0126865	2	2	2	0.042	0.149345	Brain_Amygdala
ENSG00000121892.14	PDS5A	2.30267	2.45097	0.0212976	0.000498159	2	2	2	0.069	0.0370621	Brain_Amygdala
ENSG00000240050.5	RP1-93H18.1	2.30252	0.124253	0.0213059	0.0612456	2	2	2	0.028	0.234527	Muscle_Skeletal
ENSG00000133740.10	E2F5	2.30161	0.25784	0.0213574	0.0218362	2	2	2	0.016	0.214085	Brain_Amygdala
ENSG00000241935.8	HOGA1	2.30083	0.257487	0.0214014	0.0207338	3	3	3	0.03	0.205591	Muscle_Skeletal
ENSG00000242247.10	ARFGAP3	-2.29794	-0.126658	0.021565	0.0388393	2	2	2	0.045	0.301126	Brain_Frontal_Cortex
ENSG00000065833.8	ME1	2.2959	0.38994	0.0216818	0.0087599	2	2	2	0.016	0.0800297	Brain_Amygdala
ENSG00000135974.9	C2orf49	2.29565	0.65974	0.0216961	0.011751	2	2	2	0.054	0.284097	Muscle_Skeletal
ENSG00000165475.13	CRYL1	-2.29503	-0.350901	0.0217316	0.00222447	2	2	2	0.013	0.128858	Brain_Frontal_Cortex
ENSG00000112167.9	SAYSD1	2.2949	0.311434	0.0217387	0.0272782	2	2	2	0.016	0.549431	Brain_Amygdala
ENSG00000100596.6	SPTLC2	2.29435	1.06428	0.0217703	0.00483389	2	2	2	0.03	0.410284	Muscle_Skeletal
ENSG00000135679.22	MDM2	2.29405	0.609656	0.0217875	0.00342718	2	2	2	0.02	0.0752941	Adipose
ENSG00000180855.15	ZNF443	2.29364	0.115654	0.0218113	0.0608023	3	3	3	0.011	0.333734	Adipose
ENSG00000128274.15	A4GALT	-2.29077	-0.0907925	0.021977	0.246766	3	3	3	0.018	0.567798	Muscle_Skeletal
ENSG00000131462.7	TUBG1	-2.29037	-3.94982	0.022	0.000212423	1	1	1	0.022	0.0430905	Adipose
ENSG00000105409.16	ATP1A3	2.29037	102.37	0.022	6.50298e-07	1	1	1	0.022	0.00266679	Brain_Amygdala
ENSG00000131165.14	CHMP1A	2.29037	0.73163	0.022	0.00466288	1	2	2	0.022	0.178369	Brain_Amygdala
ENSG00000105409.16	ATP1A3	-2.29037	-121.41	0.022	4.13293e-07	1	1	1	0.022	0.00224859	Brain_Frontal_Cortex
ENSG00000128595.16	CALU	2.29037	1.40482	0.022	0.000680524	1	1	1	0.022	0.0386527	Brain_Frontal_Cortex
ENSG00000148926.9	ADM	-2.29037	-0.388726	0.022	0.00489454	1	1	1	0.022	0.0998132	Muscle_Skeletal
ENSG00000170011.13	MYRIP	-2.29037	-0.376936	0.022	0.00816495	1	1	1	0.022	0.135302	Adipose
ENSG00000173457.10	PPP1R14B	-2.29037	-0.463822	0.022	0.00847659	1	1	1	0.022	0.141434	Adipose
ENSG00000091127.13	PUS7	-2.29037	-0.494378	0.022	0.0038947	1	2	2	0.022	0.171933	Adipose
ENSG00000105409.16	ATP1A3	-2.29037	-70.0201	0.022	1.19227e-06	1	1	1	0.022	0.00389888	Adipose
ENSG00000231666.6	LINC01704	-2.29037	-2.78573	0.022	0.000974504	1	1	1	0.022	0.163978	Adipose
ENSG00000105701.15	FKBP8	2.29037	0.253316	0.022	0.000708945	1	1	1	0.022	0.157906	Adipose
ENSG00000007038.10	PRSS21	-2.29037	-0.132853	0.022	0.0564056	1	1	1	0.022	0.317644	Brain_Amygdala
ENSG00000278214.1	LINC02139	-2.29037	-5.26601	0.022	3.96106e-05	1	1	1	0.022	0.0171097	Brain_Amygdala
ENSG00000146574.15	CCZ1B	-2.29037	-0.0901617	0.022	0.102094	1	3	3	0.022	0.471375	Brain_Amygdala
ENSG00000173141.4	MRPL57	2.29037	2.53896	0.022	0.000724801	1	1	1	0.022	0.171015	Brain_Amygdala
ENSG00000140718.20	FTO	-2.29037	-0.400155	0.022	0.0290311	1	1	1	0.022	0.457573	Brain_Frontal_Cortex
ENSG00000131462.7	TUBG1	2.29037	16.5722	0.022	9.41418e-06	1	1	1	0.022	0.0102702	Brain_Frontal_Cortex
ENSG00000146574.15	CCZ1B	-2.29037	-0.0847309	0.022	0.126288	1	4	4	0.022	0.501588	Brain_Frontal_Cortex
ENSG00000100359.20	SGSM3	2.29037	0.500778	0.022	0.00286265	1	1	1	0.022	0.109629	Muscle_Skeletal
ENSG00000131462.7	TUBG1	2.29037	7.96976	0.022	5.53058e-05	1	1	1	0.022	0.0213557	Muscle_Skeletal
ENSG00000065029.14	ZNF76	-2.29037	-0.271389	0.022	0.0062652	1	1	1	0.022	0.146653	Muscle_Skeletal
ENSG00000173141.4	MRPL57	2.29037	2.4237	0.022	0.000801953	1	1	1	0.022	0.179148	Brain_Frontal_Cortex
ENSG00000105409.16	ATP1A3	-2.29037	-139.067	0.022	3.00342e-07	1	1	1	0.022	0.00196309	Muscle_Skeletal
ENSG00000103150.5	MLYCD	2.28996	0.823981	0.0220237	0.00161842	2	2	2	0.048	0.0671473	Muscle_Skeletal
ENSG00000282936.1	CTC-281F24.5	-2.28911	-2.10807	0.0220731	3.88651e-05	2	2	2	0.013	0.0215706	Brain_Frontal_Cortex
ENSG00000257647.1	RP11-701H24.3	-2.28882	-44.5725	0.0220898	2.77515e-06	2	2	2	0.0038	0.00827746	Brain_Frontal_Cortex
ENSG00000150773.10	PIH1D2	-2.28868	-0.510561	0.0220978	0.0183195	2	2	2	0.011	0.298911	Brain_Frontal_Cortex
ENSG00000205643.10	CDPF1	-2.28757	-0.635236	0.0221625	0.02218	2	2	2	0.028	0.503569	Brain_Amygdala
ENSG00000161618.9	ALDH16A1	-2.28724	-0.0690591	0.022182	0.133274	2	2	2	0.019	0.547662	Brain_Amygdala
ENSG00000267528.1	AC011524.1	2.28683	0.163081	0.022206	0.0318694	3	3	3	0.00034	0.210303	Adipose
ENSG00000134056.11	MRPS36	2.28577	0.262261	0.0222678	0.0194551	2	2	2	0.017	0.117362	Muscle_Skeletal
ENSG00000144895.11	EIF2A	2.28553	0.0391293	0.0222819	0.295639	3	3	3	0.04	0.931867	Brain_Frontal_Cortex
ENSG00000186847.5	KRT14	-2.28482	-2.01977	0.0223233	0.00143495	2	2	2	0.021	0.183644	Muscle_Skeletal
ENSG00000166398.12	KIAA0355	2.28372	1.05334	0.0223878	0.000947376	2	2	2	0.073	0.0990309	Adipose
ENSG00000070476.14	ZXDC	2.28332	0.0920437	0.0224113	0.103297	2	2	2	0.013	0.447545	Adipose
ENSG00000133958.13	UNC79	-2.283	-0.67397	0.0224302	0.0148701	2	4	4	0.038	0.450504	Muscle_Skeletal
ENSG00000253853.1	GS1-57L11.1	2.2828	0.0913817	0.0224423	0.106492	2	2	2	0.028	0.463056	Brain_Frontal_Cortex
ENSG00000137501.17	SYTL2	-2.28258	-0.104387	0.0224551	0.0934705	2	2	2	0.018	0.39774	Muscle_Skeletal
ENSG00000198576.3	ARC	2.28246	0.763903	0.0224623	0.00126209	2	2	2	0.023	0.0743637	Brain_Frontal_Cortex
ENSG00000169071.14	ROR2	2.28181	0.262127	0.0225004	0.0132508	3	3	3	0.042	0.212751	Adipose
ENSG00000165879.8	FRAT1	2.27982	0.412014	0.0226184	0.00519182	2	2	2	0.0085	0.104924	Muscle_Skeletal
ENSG00000099290.15	WASHC2A	-2.27976	-0.358154	0.0226217	0.0424092	2	5	5	0.041	0.801977	Muscle_Skeletal
ENSG00000119414.11	PPP6C	-2.27975	-0.489802	0.0226223	0.00317263	2	2	2	0.022	0.0858733	Muscle_Skeletal
ENSG00000154839.9	SKA1	-2.2797	-0.466089	0.0226253	0.00342378	2	2	2	0.024	0.103034	Brain_Frontal_Cortex
ENSG00000167178.15	ISLR2	-2.27926	-0.181255	0.0226514	0.0260873	2	2	2	0.017	0.234508	Muscle_Skeletal
ENSG00000151093.7	OXSM	-2.27899	-0.687263	0.0226679	0.00767065	2	3	3	0.023	0.232216	Muscle_Skeletal
ENSG00000151093.7	OXSM	-2.27753	-0.35833	0.0227546	0.0300563	2	3	3	0.023	0.445057	Adipose
ENSG00000119411.10	BSPRY	-2.27745	-0.0560707	0.0227595	0.343587	2	2	2	0.011	0.812788	Brain_Frontal_Cortex
ENSG00000119333.11	WDR34	2.27653	3.26064	0.0228144	0.00139398	2	2	2	0.044	0.134195	Brain_Amygdala
ENSG00000250786.1	SNHG18	-2.2745	-0.0728545	0.0229362	0.126837	3	3	3	0.019	0.564225	Brain_Frontal_Cortex
ENSG00000272021.1	AC008592.8	2.27343	0.952535	0.023	0.000956004	1	1	1	0.023	0.0593154	Adipose
ENSG00000136709.11	WDR33	2.27343	0.920933	0.023	0.000648346	1	1	1	0.023	0.0445201	Adipose
ENSG00000091428.17	RAPGEF4	-2.27343	-1.13125	0.023	0.000504449	1	2	2	0.023	0.0390719	Brain_Amygdala
ENSG00000133687.15	TMTC1	-2.27343	-3.87826	0.023	6.96327e-05	1	1	1	0.023	0.0114484	Brain_Frontal_Cortex
ENSG00000283632.2	EXOC3L2	2.27343	0.704732	0.023	0.00179332	1	1	1	0.023	0.0628607	Muscle_Skeletal
ENSG00000185561.9	TLCD2	2.27343	0.256788	0.023	0.01092	1	1	1	0.023	0.163559	Adipose
ENSG00000225556.1	C2CD4D	2.27343	0.536484	0.023	0.0113526	1	1	1	0.023	0.205039	Adipose
ENSG00000198901.13	PRC1	-2.27343	-9.72366	0.023	5.7009e-05	1	2	2	0.023	0.0374756	Brain_Amygdala
ENSG00000232453.6	RP4-794H19.1	2.27343	15.7433	0.023	1.89871e-06	1	1	1	0.023	0.00875296	Brain_Amygdala
ENSG00000162601.9	MYSM1	-2.27343	-0.768737	0.023	0.00164572	1	1	1	0.023	0.0572367	Brain_Amygdala
ENSG00000283632.2	EXOC3L2	2.27343	1.63318	0.023	0.000314948	1	1	1	0.023	0.0271249	Brain_Frontal_Cortex
ENSG00000240707.2	LINC01168	-2.27343	-0.132849	0.023	0.0498761	1	1	1	0.023	0.323675	Brain_Frontal_Cortex
ENSG00000124570.17	SERPINB6	-2.27343	-0.620855	0.023	0.000907405	1	1	1	0.023	0.0752189	Brain_Frontal_Cortex
ENSG00000260542.1	RP13-379O24.2	2.27343	0.13908	0.023	0.057288	1	4	4	0.023	0.39186	Muscle_Skeletal
ENSG00000133020.4	MYH8	2.27343	2.02539	0.023	0.000213011	1	1	1	0.023	0.0221686	Muscle_Skeletal
ENSG00000116044.15	NFE2L2	2.27343	0.633906	0.023	0.0029684	1	1	1	0.023	0.0828198	Muscle_Skeletal
ENSG00000250934.1	RP11-71E19.1	-2.27343	-0.327078	0.023	0.0081619	1	1	1	0.023	0.126575	Muscle_Skeletal
ENSG00000232453.6	RP4-794H19.1	2.27343	6.1889	0.023	3.15771e-06	1	1	1	0.023	0.0222657	Brain_Frontal_Cortex
ENSG00000153914.15	SREK1	-2.27343	-1.11125	0.023	0.000355879	1	1	1	0.023	0.0343758	Brain_Frontal_Cortex
ENSG00000265750.1	RP11-799B12.4	2.27206	0.141851	0.0230831	0.0471879	2	2	2	0.026	0.364822	Muscle_Skeletal
ENSG00000049759.17	NEDD4L	-2.27191	-0.669988	0.0230922	0.0060273	3	3	3	0.028	0.137512	Adipose
ENSG00000079101.16	CLUL1	-2.27181	-0.0915237	0.0230979	0.149625	2	2	2	0.0031	0.57938	Brain_Amygdala
ENSG00000128699.13	ORMDL1	2.27162	0.0904004	0.0231092	0.102769	2	2	2	0.017	0.46907	Brain_Frontal_Cortex
ENSG00000196214.10	ZNF766	-2.26909	-1.552	0.0232631	0.0010226	2	2	2	0.014	0.0393519	Muscle_Skeletal
ENSG00000112200.16	ZNF451	-2.26867	-5.58626	0.0232886	1.81658e-05	2	2	2	0.016	0.00825291	Adipose
ENSG00000161981.10	SNRNP25	2.26846	0.0568256	0.023301	0.223231	2	2	2	0.0044	0.448731	Adipose
ENSG00000183060.15	LYSMD4	2.26734	0.0425232	0.0233697	0.768951	3	3	3	0.018	0.700633	Muscle_Skeletal
ENSG00000095777.14	MYO3A	-2.26659	-4.47198	0.0234153	0.000115617	2	2	2	0.02	0.048651	Brain_Amygdala
ENSG00000272525.1	RP11-79P5.9	-2.26549	-0.513844	0.0234828	0.00779584	3	3	3	0.084	0.259964	Muscle_Skeletal
ENSG00000198189.10	HSD17B11	-2.26521	-0.376926	0.0234995	0.022412	3	3	3	0.021	0.460054	Muscle_Skeletal
ENSG00000242247.10	ARFGAP3	-2.26485	-0.146635	0.023522	0.0298075	3	3	3	0.051	0.343972	Muscle_Skeletal
ENSG00000261934.2	PCDHGA9	-2.26461	-0.400433	0.0235365	0.00218473	2	2	2	0.024	0.121206	Muscle_Skeletal
ENSG00000138615.5	CILP	-2.26382	-0.872866	0.0235853	0.0027344	2	2	2	0.027	0.0962314	Muscle_Skeletal
ENSG00000143742.12	SRP9	-2.26232	-1.96456	0.0236774	0.000243272	2	2	2	0.098	0.0379295	Brain_Amygdala
ENSG00000261587.2	TMEM249	-2.26223	-0.675099	0.0236832	0.00575665	2	2	2	0.031	0.139317	Brain_Amygdala
ENSG00000183309.11	ZNF623	-2.26022	-0.21954	0.0238073	0.022365	3	3	3	0.039	0.277819	Muscle_Skeletal
ENSG00000188997.7	KCTD21	2.26001	0.0451115	0.0238209	0.37028	2	2	2	0.053	0.761869	Brain_Frontal_Cortex
ENSG00000137310.11	TCF19	2.25971	0.152517	0.0238391	0.0311817	2	2	2	0.019	0.207464	Adipose
ENSG00000144468.16	RHBDD1	2.25966	1.19929	0.0238422	0.00398778	2	2	2	0.13	0.196603	Adipose
ENSG00000115896.15	PLCL1	-2.25946	-13.6526	0.0238549	1.30781e-05	2	2	2	0.092	0.00611176	Brain_Amygdala
ENSG00000100823.11	APEX1	2.25937	0.314072	0.0238605	0.007161	2	2	2	0.00038	0.0826641	Adipose
ENSG00000125246.15	CLYBL	2.25928	0.157035	0.0238658	0.127684	3	3	3	0.035	1.59884	Brain_Frontal_Cortex
ENSG00000081721.11	DUSP12	-2.25909	-0.315859	0.0238779	0.00626921	3	3	3	0.0014	0.228068	Adipose
ENSG00000266472.5	MRPS21	-2.25905	-0.411177	0.0238806	0.0242493	2	2	2	0.023	0.510318	Brain_Frontal_Cortex
ENSG00000274918.1	RP11-54G14.1	-2.25734	-0.986551	0.0239867	0.00153431	2	2	2	0.019	0.0563993	Brain_Amygdala
ENSG00000131738.10	KRT33B	-2.25713	-0.765101	0.0239997	0.000364125	2	2	2	0.024	0.0533267	Brain_Amygdala
ENSG00000198521.11	ZNF43	-2.25713	-10.1471	0.024	1.60663e-06	1	1	1	0.024	0.0080516	Brain_Amygdala
ENSG00000138030.12	KHK	-2.25713	-0.145926	0.024	0.0289221	1	1	1	0.024	0.287133	Brain_Amygdala
ENSG00000163689.19	C3orf67	2.25713	0.585843	0.024	0.0122498	1	1	1	0.024	0.317833	Brain_Frontal_Cortex
ENSG00000180098.9	TRNAU1AP	2.25713	39.3872	0.024	1.99573e-06	1	1	1	0.024	0.00893691	Brain_Frontal_Cortex
ENSG00000182544.8	MFSD5	2.25713	0.371711	0.024	0.00589963	1	1	1	0.024	0.108149	Brain_Frontal_Cortex
ENSG00000087237.10	CETP	-2.25713	-0.289739	0.024	0.0227334	1	1	1	0.024	0.226756	Muscle_Skeletal
ENSG00000138030.12	KHK	-2.25713	-0.0706366	0.024	0.162807	1	1	1	0.024	0.593177	Adipose
ENSG00000118939.17	UCHL3	2.25713	0.247877	0.024	0.0090806	1	2	2	0.024	0.167825	Adipose
ENSG00000196689.11	TRPV1	2.25713	0.590579	0.024	0.00841378	1	1	1	0.024	0.150022	Adipose
ENSG00000180098.9	TRNAU1AP	2.25713	21.5936	0.024	1.12553e-05	1	1	1	0.024	0.0163012	Adipose
ENSG00000136875.12	PRPF4	-2.25713	-0.209097	0.024	0.0781419	1	1	1	0.024	0.462943	Adipose
ENSG00000156510.12	HKDC1	2.25713	0.166172	0.024	0.0360243	1	1	1	0.024	0.279831	Adipose
ENSG00000171316.11	CHD7	2.25713	73.3349	0.024	7.10339e-07	1	1	1	0.024	0.00171542	Adipose
ENSG00000180098.9	TRNAU1AP	2.25713	20.5334	0.024	4.89721e-06	1	1	1	0.024	0.0171428	Brain_Amygdala
ENSG00000079335.18	CDC14A	-2.25713	-0.983317	0.024	0.00179857	1	1	1	0.024	0.0758657	Brain_Amygdala
ENSG00000278642.1	RP11-159D12.11	-2.25713	-2.05873	0.024	3.89225e-05	1	1	1	0.024	0.0223924	Brain_Amygdala
ENSG00000107679.14	PLEKHA1	-2.25713	-1.87378	0.024	0.00102274	1	1	1	0.024	0.0778108	Brain_Amygdala
ENSG00000173261.8	PLAC8L1	2.25713	0.922937	0.024	0.00526651	1	1	1	0.024	0.130236	Brain_Amygdala
ENSG00000171316.11	CHD7	2.25713	7.54321	0.024	7.7089e-05	1	1	1	0.024	0.0166772	Brain_Amygdala
ENSG00000163689.19	C3orf67	2.25713	0.878695	0.024	0.00607586	1	1	1	0.024	0.211905	Brain_Amygdala
ENSG00000111540.15	RAB5B	-2.25713	-1.57351	0.024	0.00293936	1	1	1	0.024	0.129901	Brain_Amygdala
ENSG00000143891.16	GALM	-2.25713	-0.150329	0.024	0.0220463	1	1	1	0.024	0.367194	Brain_Amygdala
ENSG00000079335.18	CDC14A	-2.25713	-1.81356	0.024	0.000529061	1	1	1	0.024	0.0411346	Brain_Frontal_Cortex
ENSG00000254610.2	RP5-903G2.2	-2.25713	-1758.23	0.024	6.20332e-10	1	1	1	0.024	0.000112898	Brain_Frontal_Cortex
ENSG00000143891.16	GALM	-2.25713	-0.0857665	0.024	0.0819938	1	1	1	0.024	0.643608	Brain_Frontal_Cortex
ENSG00000171316.11	CHD7	2.25713	6.2067	0.024	0.000105604	1	1	1	0.024	0.0202684	Brain_Frontal_Cortex
ENSG00000118402.5	ELOVL4	-2.25713	-34.3777	0.024	9.10074e-08	1	1	1	0.024	0.00117809	Brain_Frontal_Cortex
ENSG00000138030.12	KHK	-2.25713	-0.0640168	0.024	0.198951	1	1	1	0.024	0.654516	Muscle_Skeletal
ENSG00000255727.1	LINC01489	-2.25713	-0.56645	0.024	0.00249861	1	1	1	0.024	0.0686733	Muscle_Skeletal
ENSG00000109762.15	SNX25	2.25713	1.14017	0.024	0.000628817	1	2	2	0.024	0.0354334	Muscle_Skeletal
ENSG00000188243.12	COMMD6	2.25713	0.298394	0.024	0.00584912	1	1	1	0.024	0.139413	Muscle_Skeletal
ENSG00000180667.10	YOD1	2.25713	0.431087	0.024	0.00406434	1	1	1	0.024	0.0913968	Muscle_Skeletal
ENSG00000066735.14	KIF26A	2.25713	1.33252	0.024	0.000536718	1	1	1	0.024	0.0333204	Brain_Amygdala
ENSG00000136875.12	PRPF4	-2.25713	-0.200954	0.024	0.0736661	1	1	1	0.024	0.481702	Brain_Amygdala
ENSG00000197008.9	ZNF138	-2.25713	-0.308882	0.024	0.00593802	1	1	1	0.024	0.289107	Brain_Frontal_Cortex
ENSG00000108932.11	SLC16A6	-2.25713	-0.29342	0.024	0.00928672	1	1	1	0.024	0.139391	Muscle_Skeletal
ENSG00000261390.5	MAFTRR	-2.25682	-0.0489971	0.0240192	0.312443	2	3	3	0.024	0.79995	Adipose
ENSG00000110092.3	CCND1	2.25629	0.293578	0.0240527	0.00860655	2	2	2	0.024	0.138756	Adipose
ENSG00000188385.11	JAKMIP3	-2.25604	-0.127318	0.0240681	0.13128	3	3	3	0.021	0.501809	Brain_Frontal_Cortex
ENSG00000138448.11	ITGAV	-2.25545	-0.26334	0.0241052	0.0142361	2	2	2	0.025	0.342608	Adipose
ENSG00000067365.14	METTL22	2.25539	0.181161	0.0241087	0.06441	2	2	2	0.03	0.499763	Brain_Amygdala
ENSG00000198755.10	RPL10A	-2.25537	-0.251851	0.0241099	0.0534676	3	3	3	0.029	0.750502	Brain_Frontal_Cortex
ENSG00000099804.8	CDC34	-2.2544	-0.963619	0.0241709	0.00202337	2	2	2	0.021	0.0666919	Brain_Frontal_Cortex
ENSG00000104361.9	NIPAL2	-2.25422	-0.319965	0.0241825	0.0131179	2	2	2	0.023	0.235426	Brain_Frontal_Cortex
ENSG00000214654.7	RP11-27I1.4	2.25368	0.636063	0.0242166	0.0050864	2	2	2	0.057	0.123628	Adipose
ENSG00000273812.1	WI2-87327B8.2	2.25226	0.332	0.0243058	0.00768775	2	2	2	0.067	0.114618	Muscle_Skeletal
ENSG00000130382.8	MLLT1	-2.2521	-0.597869	0.0243161	0.00152916	2	2	2	0.024	0.0660097	Muscle_Skeletal
ENSG00000118849.9	RARRES1	-2.25119	-0.0830088	0.0243733	0.124935	2	2	2	0.028	0.384376	Brain_Amygdala
ENSG00000205464.11	ATP6AP1L	2.25108	0.0737263	0.0243807	0.185569	3	3	3	0.0019	0.707694	Muscle_Skeletal
ENSG00000099783.11	HNRNPM	-2.25103	-0.673828	0.0243836	0.000234709	2	2	2	0.053	0.0583487	Brain_Amygdala
ENSG00000183291.15	SELENOF	2.25039	0.0751957	0.0244241	0.0725903	2	2	2	0.036	0.358693	Brain_Frontal_Cortex
ENSG00000135698.9	MPHOSPH6	2.25021	0.199074	0.0244359	0.016743	2	2	2	0.024	0.197576	Brain_Frontal_Cortex
ENSG00000112130.16	RNF8	-2.24965	-0.219665	0.024471	0.0364401	2	2	2	0.029	0.255373	Brain_Amygdala
ENSG00000182511.11	FES	-2.24824	-0.463382	0.0245606	0.00418599	2	2	2	0.021	0.0942744	Muscle_Skeletal
ENSG00000100593.17	ISM2	2.24373	0.66216	0.0248497	0.00400209	2	2	2	0.026	0.172184	Brain_Amygdala
ENSG00000186862.17	PDZD7	-2.24297	-0.468791	0.0248985	0.0129775	2	2	2	0.0032	0.143068	Adipose
ENSG00000183291.15	SELENOF	2.24229	0.225724	0.0249427	0.00653824	2	2	2	0.036	0.123867	Adipose
ENSG00000065154.11	OAT	2.24171	0.313764	0.02498	0.016415	2	2	2	0.045	0.236823	Adipose
ENSG00000129993.14	CBFA2T3	2.2414	88.9147	0.025	7.42133e-07	1	1	1	0.025	0.00355172	Adipose
ENSG00000198862.13	LTN1	-2.2414	-9.82419	0.025	1.6341e-05	1	1	1	0.025	0.00918142	Brain_Amygdala
ENSG00000273142.1	RP11-458F8.4	2.2414	0.137601	0.025	0.0572921	1	3	3	0.025	0.455665	Muscle_Skeletal
ENSG00000269399.2	CTD-3222D19.12	2.2414	5.06823	0.025	2.06623e-05	1	1	1	0.025	0.0129631	Muscle_Skeletal
ENSG00000142082.14	SIRT3	2.2414	0.841796	0.025	0.00194413	1	1	1	0.025	0.0626042	Muscle_Skeletal
ENSG00000112237.12	CCNC	2.2414	0.967874	0.025	0.000747433	1	1	1	0.025	0.0399845	Muscle_Skeletal
ENSG00000142082.14	SIRT3	2.2414	0.160666	0.025	0.0525172	1	2	2	0.025	0.328009	Adipose
ENSG00000204420.8	MPIG6B	-2.2414	-0.493804	0.025	0.000930401	1	2	2	0.025	0.0848514	Adipose
ENSG00000007171.16	NOS2	-2.2414	-0.100678	0.025	0.287886	1	1	1	0.025	0.848253	Adipose
ENSG00000048028.11	USP28	-2.2414	-0.916694	0.025	0.00727583	1	1	1	0.025	0.215884	Adipose
ENSG00000095627.9	TDRD1	2.2414	5.91142	0.025	5.66847e-05	1	1	1	0.025	0.0162397	Adipose
ENSG00000267649.1	CTD-2587H24.10	2.2414	3.46114	0.025	0.000866385	1	2	2	0.025	0.0995338	Brain_Amygdala
ENSG00000204420.8	MPIG6B	2.2414	0.40551	0.025	0.00104772	1	1	1	0.025	0.103327	Brain_Amygdala
ENSG00000116237.15	ICMT	2.2414	0.0587806	0.025	0.079536	1	2	2	0.025	1.01224	Brain_Amygdala
ENSG00000137106.17	GRHPR	-2.2414	-0.222581	0.025	0.0126547	1	1	1	0.025	0.166681	Brain_Amygdala
ENSG00000085872.14	CHERP	2.2414	1.26942	0.025	0.00028042	1	1	1	0.025	0.0517559	Brain_Amygdala
ENSG00000198862.13	LTN1	-2.2414	-5.29995	0.025	5.68839e-05	1	1	1	0.025	0.017019	Brain_Frontal_Cortex
ENSG00000232859.9	LYRM9	2.2414	0.150268	0.025	0.105842	1	1	1	0.025	0.568318	Brain_Frontal_Cortex
ENSG00000095627.9	TDRD1	2.2414	4.90494	0.025	6.78797e-05	1	1	1	0.025	0.0195721	Brain_Frontal_Cortex
ENSG00000089048.14	ESF1	2.2414	2.99943	0.025	9.41894e-05	1	1	1	0.025	0.0132692	Brain_Frontal_Cortex
ENSG00000105355.8	PLIN3	-2.2414	-0.201807	0.025	0.00990913	1	1	1	0.025	0.287899	Muscle_Skeletal
ENSG00000007171.16	NOS2	-2.2414	-0.110912	0.025	0.228775	1	1	1	0.025	0.769983	Muscle_Skeletal
ENSG00000148730.6	EIF4EBP2	2.2414	0.450863	0.025	0.0112911	1	2	2	0.025	0.152375	Muscle_Skeletal
ENSG00000187164.19	SHTN1	2.2414	0.378092	0.025	0.00557714	1	2	2	0.025	0.116109	Adipose
ENSG00000269399.2	CTD-3222D19.12	2.2414	6.78354	0.025	1.02996e-05	1	1	1	0.025	0.0096852	Adipose
ENSG00000148730.6	EIF4EBP2	2.2414	4.28919	0.025	0.000140046	1	1	1	0.025	0.016017	Brain_Frontal_Cortex
ENSG00000116237.15	ICMT	2.2414	0.310784	0.025	0.00248866	1	1	1	0.025	0.191451	Muscle_Skeletal
ENSG00000136710.9	CCDC115	-2.2414	-0.623005	0.025	0.00727912	1	1	1	0.025	0.153289	Muscle_Skeletal
ENSG00000198874.12	TYW1	2.2414	2.12443	0.025	6.82111e-05	1	2	2	0.025	0.0415642	Muscle_Skeletal
ENSG00000124107.5	SLPI	2.23946	0.303741	0.025126	0.00975671	2	2	2	0.057	0.169479	Adipose
ENSG00000211448.11	DIO2	-2.2374	-1.25182	0.0252601	0.00251892	2	2	2	0.024	0.120025	Adipose
ENSG00000147687.18	TATDN1	2.23738	0.201681	0.0252617	0.0160214	3	3	3	0.033	0.228753	Adipose
ENSG00000117410.13	ATP6V0B	-2.23707	-0.914347	0.025282	0.000762366	2	2	2	0.023	0.0871933	Muscle_Skeletal
ENSG00000124380.10	SNRNP27	-2.23706	-0.0652245	0.0252821	0.152727	2	2	2	0.048	0.367727	Brain_Frontal_Cortex
ENSG00000196693.14	ZNF33B	-2.23688	-0.054679	0.0252943	0.331297	4	4	4	0.053	0.510426	Muscle_Skeletal
ENSG00000151806.13	GUF1	2.23607	0.0566384	0.0253475	0.206768	2	2	2	0.026	0.787944	Brain_Amygdala
ENSG00000164938.13	TP53INP1	-2.23568	-3.48408	0.0253728	6.21612e-05	2	2	2	0.03	0.0344617	Brain_Amygdala
ENSG00000065833.8	ME1	-2.23537	-0.325333	0.025393	0.0105554	2	2	2	0.016	0.0965567	Muscle_Skeletal
ENSG00000214338.10	SOGA3	-2.2347	-2.46611	0.0254372	0.0005551	2	2	2	0.023	0.0456412	Brain_Frontal_Cortex
ENSG00000204099.11	NEU4	2.23387	0.0451769	0.0254916	0.727858	4	4	4	0.0034	0.693683	Muscle_Skeletal
ENSG00000105053.10	VRK3	2.23344	1.37027	0.0255201	0.00100676	2	3	3	0.082	0.0521703	Muscle_Skeletal
ENSG00000241935.8	HOGA1	2.23334	0.413016	0.0255266	0.00749106	3	3	3	0.051	0.112897	Adipose
ENSG00000163701.18	IL17RE	2.23294	0.49422	0.0255527	0.0107248	2	2	2	0.11	0.272506	Muscle_Skeletal
ENSG00000166359.10	WDR88	-2.23223	-0.0503672	0.0255997	0.297324	3	3	3	0.067	0.624706	Brain_Frontal_Cortex
ENSG00000127947.15	PTPN12	-2.23216	-0.452758	0.0256043	0.018765	2	3	3	0.11	0.662739	Muscle_Skeletal
ENSG00000165828.14	PRAP1	2.2306	0.39481	0.0257079	0.00286958	2	2	2	0.033	0.0932325	Muscle_Skeletal
ENSG00000100902.10	PSMA6	-2.23022	-0.0947512	0.0257329	0.171654	3	3	3	0.016	0.354899	Muscle_Skeletal
ENSG00000112299.7	VNNX.00	-2.23011	-0.192124	0.0257401	0.0444618	2	2	2	0.041	0.231673	Brain_Frontal_Cortex
ENSG00000174013.7	FBXO45	2.22907	4.51139	0.0258091	3.1952e-05	2	2	2	0.026	0.00880958	Brain_Frontal_Cortex
ENSG00000100065.14	CARD10	2.22828	0.273019	0.0258616	0.0137884	2	2	2	0.032	0.174824	Adipose
ENSG00000136875.12	PRPF4	-2.22767	-0.453547	0.0259027	0.0153527	2	2	2	0.024	0.207604	Muscle_Skeletal
ENSG00000272444.1	RP11-1017G21.6	2.22747	0.111122	0.0259157	0.0361994	3	3	3	0.03	0.353136	Brain_Frontal_Cortex
ENSG00000135272.10	MDFIC	-2.22668	-0.279383	0.0259689	0.00934151	2	2	2	0.035	0.170785	Brain_Amygdala
ENSG00000023892.10	DEF6	-2.22662	-0.306088	0.0259729	0.0052279	3	3	3	0.0099	0.142216	Adipose
ENSG00000144848.10	ATG3	-2.22652	-6.12224	0.0259793	0.000142734	2	2	2	0.006	0.0349977	Adipose
ENSG00000167232.13	ZNF91	-2.2264	-0.204752	0.0259872	0.00961112	2	2	2	0.067	0.26506	Adipose
ENSG00000060237.16	WNK1	-2.22621	-1.10003	0.026	0.00056395	1	1	1	0.026	0.0345446	Adipose
ENSG00000123411.14	IKZF4	2.22621	0.272186	0.026	0.0106073	1	1	1	0.026	0.146591	Adipose
ENSG00000227192.1	RP1-45I4.3	-2.22621	-0.119833	0.026	0.0185122	1	2	2	0.026	0.619197	Brain_Amygdala
ENSG00000169752.16	NRG4	-2.22621	-0.0488806	0.026	0.217923	1	1	1	0.026	1.01676	Brain_Amygdala
ENSG00000171574.17	ZNF584	2.22621	0.104783	0.026	0.0415283	1	1	1	0.026	0.370289	Brain_Frontal_Cortex
ENSG00000164136.16	IL15	2.22621	0.766497	0.026	0.00521758	1	1	1	0.026	0.172995	Brain_Frontal_Cortex
ENSG00000169282.17	KCNAB1	-2.22621	-3.77975	0.026	3.73784e-05	1	1	1	0.026	0.0102123	Brain_Frontal_Cortex
ENSG00000102796.10	DHRS12	2.22621	1.64285	0.026	0.00231432	1	1	1	0.026	0.203975	Adipose
ENSG00000174109.4	C16orf91	-2.22621	-1.29221	0.026	0.000575167	1	1	1	0.026	0.0338954	Adipose
ENSG00000138722.9	MMRN1	-2.22621	-0.0892305	0.026	0.037457	1	1	1	0.026	0.739658	Adipose
ENSG00000131446.16	MGAT1	2.22621	1.42559	0.026	0.000160359	1	1	1	0.026	0.0418773	Brain_Amygdala
ENSG00000076248.10	UNG	2.22621	0.869258	0.026	0.0027057	1	1	1	0.026	0.0748914	Brain_Amygdala
ENSG00000112081.16	SRSF3	-2.22621	-42.1439	0.026	2.91214e-07	1	2	2	0.026	0.00245587	Brain_Amygdala
ENSG00000182544.8	MFSD5	2.22621	0.248665	0.026	0.0113023	1	1	1	0.026	0.15925	Brain_Amygdala
ENSG00000174744.13	BRMS1	-2.22621	-0.40709	0.026	0.00357258	1	1	1	0.026	0.0960474	Brain_Amygdala
ENSG00000125945.14	ZNF436	-2.22621	-0.686824	0.026	0.00888893	1	1	1	0.026	0.535217	Brain_Frontal_Cortex
ENSG00000070669.16	ASNS	-2.22621	-0.334287	0.026	0.00596528	1	1	1	0.026	0.114572	Brain_Frontal_Cortex
ENSG00000131446.16	MGAT1	2.22621	1.07398	0.026	0.000399934	1	1	1	0.026	0.0555874	Brain_Frontal_Cortex
ENSG00000106868.16	SUSD1	2.22621	0.239094	0.026	0.040929	1	1	1	0.026	0.305738	Brain_Frontal_Cortex
ENSG00000112081.16	SRSF3	2.22621	11.8434	0.026	2.82508e-06	1	1	1	0.026	0.00873903	Brain_Frontal_Cortex
ENSG00000185798.7	WDR53	-2.22621	-0.255943	0.026	0.0111352	1	1	1	0.026	0.155503	Muscle_Skeletal
ENSG00000133740.10	E2F5	2.22621	0.337676	0.026	0.00521758	1	2	2	0.026	0.114311	Muscle_Skeletal
ENSG00000125945.14	ZNF436	-2.22621	-0.0769172	0.026	0.163381	1	2	2	0.026	1.09728	Muscle_Skeletal
ENSG00000131446.16	MGAT1	2.22621	0.732428	0.026	0.000768931	1	1	1	0.026	0.0815097	Muscle_Skeletal
ENSG00000275232.1	RP11-897M7.4	-2.22621	-0.387667	0.026	0.00927863	1	1	1	0.026	0.184694	Muscle_Skeletal
ENSG00000125945.14	ZNF436	-2.22621	-0.121838	0.026	0.0687427	1	1	1	0.026	0.69272	Adipose
ENSG00000125945.14	ZNF436	-2.22621	-0.187645	0.026	0.0306012	1	1	1	0.026	0.449786	Brain_Amygdala
ENSG00000185798.7	WDR53	2.22621	0.216514	0.026	0.0136475	1	1	1	0.026	0.183822	Brain_Frontal_Cortex
ENSG00000125821.11	DTD1	-2.22558	-0.11826	0.0260426	0.0589311	3	3	3	0.026	0.224256	Muscle_Skeletal
ENSG00000167965.17	MLST8	-2.22537	-0.151583	0.0260566	0.0809679	2	2	2	0.02	0.230291	Brain_Amygdala
ENSG00000274173.1	RP4-568C11.4	2.22413	0.150746	0.02614	0.0377201	2	2	2	0.018	0.210705	Adipose
ENSG00000135469.13	COQ10A	2.22126	2.34739	0.0263332	0.0010046	2	2	2	0.0069	0.0978593	Brain_Amygdala
ENSG00000169442.8	CD52	-2.22082	-0.15913	0.0263632	0.0278263	2	2	2	0.041	0.284276	Brain_Amygdala
ENSG00000072135.12	PTPN18	2.21916	0.483396	0.0264758	0.00831142	2	2	2	0.022	0.175006	Brain_Amygdala
ENSG00000111667.13	USP5	2.21911	1.92831	0.0264789	9.44587e-05	2	2	2	0.017	0.0188322	Brain_Frontal_Cortex
ENSG00000217702.2	RP11-287D1.4	-2.21768	-0.0241445	0.0265764	1.93469	3	3	3	0.027	1.40617	Adipose
ENSG00000184497.12	TMEM255B	2.21667	0.444298	0.0266456	0.00957621	3	3	3	0.024	0.219996	Adipose
ENSG00000075702.16	WDR62	-2.21666	-0.0804153	0.0266466	0.109068	2	2	2	0.016	0.321773	Brain_Frontal_Cortex
ENSG00000138381.9	ASNSD1	-2.21477	-0.061967	0.0267757	0.134166	2	2	2	0.014	0.576835	Brain_Amygdala
ENSG00000164754.14	RAD21	2.21451	0.492382	0.0267939	0.00329323	2	2	2	0.026	0.0856821	Brain_Frontal_Cortex
ENSG00000187624.8	C17orf97	2.2133	0.0436787	0.0268772	0.531742	2	2	2	0.047	1.0834	Muscle_Skeletal
ENSG00000110756.17	HPS5	-2.21269	-0.595219	0.0269191	0.00160064	2	2	2	0.03	0.0782144	Brain_Amygdala
ENSG00000198755.10	RPL10A	-2.21173	-0.192587	0.0269854	0.0322536	2	2	2	0.066	0.238296	Brain_Amygdala
ENSG00000197992.6	CLEC9A	-2.21171	-2.86425	0.026987	5.19691e-05	2	2	2	0.027	0.0176374	Brain_Frontal_Cortex
ENSG00000100079.6	LGALS2	-2.21161	-0.0757114	0.0269939	0.142735	3	3	3	0.0011	0.380513	Adipose
ENSG00000119203.13	CPSF3	2.21152	2.03086	0.027	0.00130441	1	1	1	0.027	0.164364	Brain_Amygdala
ENSG00000254772.9	EEF1G	-2.21152	-0.40366	0.027	0.00910663	1	1	1	0.027	0.136005	Adipose
ENSG00000167261.13	DPEP2	-2.21152	-2.37961	0.027	0.000563462	1	1	1	0.027	0.0569842	Adipose
ENSG00000169946.13	ZFPM2	-2.21152	-6.08837	0.027	1.75926e-05	1	1	1	0.027	0.0124007	Adipose
ENSG00000169946.13	ZFPM2	2.21152	56.9742	0.027	1.72329e-07	1	1	1	0.027	0.00132516	Brain_Amygdala
ENSG00000157349.16	DDX19B	-2.21152	-25.7245	0.027	5.22711e-06	1	1	1	0.027	0.0177108	Brain_Amygdala
ENSG00000151327.12	FAM177A1	-2.21152	-0.575534	0.027	0.0014481	1	2	2	0.027	0.0882659	Brain_Amygdala
ENSG00000166326.6	TRIM44	2.21152	27.6233	0.027	2.10472e-07	1	1	1	0.027	0.00227706	Brain_Amygdala
ENSG00000169760.17	NLGN1	2.21152	3.18318	0.027	9.70753e-06	1	1	1	0.027	0.0197915	Brain_Amygdala
ENSG00000268205.1	CTC-444N24.11	-2.21152	-0.787744	0.027	0.00164162	1	1	1	0.027	0.0576329	Brain_Amygdala
ENSG00000278615.4	C11orf98	-2.21152	-4.82679	0.027	6.4593e-05	1	1	1	0.027	0.0120784	Brain_Frontal_Cortex
ENSG00000113575.9	PPP2CA	-2.21152	-1.67304	0.027	0.000133292	1	1	1	0.027	0.0326949	Brain_Frontal_Cortex
ENSG00000138615.5	CILP	-2.21152	-43.219	0.027	3.10463e-06	1	1	1	0.027	0.0100025	Brain_Frontal_Cortex
ENSG00000133256.12	PDE6B	2.21152	0.160978	0.027	0.0155395	1	1	1	0.027	0.265875	Brain_Frontal_Cortex
ENSG00000003987.13	MTMR7	2.21152	53.7901	0.027	2.11801e-06	1	1	1	0.027	0.00420338	Brain_Frontal_Cortex
ENSG00000221955.10	SLC12A8	2.21152	0.309551	0.027	0.026783	1	1	1	0.027	0.290744	Brain_Frontal_Cortex
ENSG00000166326.6	TRIM44	-2.21152	-15.4341	0.027	6.14387e-07	1	1	1	0.027	0.00407539	Brain_Frontal_Cortex
ENSG00000214756.7	METTL12	2.21152	0.375291	0.027	0.0106848	1	1	1	0.027	0.155346	Brain_Frontal_Cortex
ENSG00000070540.12	WIPI1	-2.21152	-0.192502	0.027	0.0200247	1	1	1	0.027	0.289348	Brain_Frontal_Cortex
ENSG00000197448.13	GSTK1	2.21152	3.37018	0.027	7.1341e-05	1	1	1	0.027	0.0139755	Brain_Frontal_Cortex
ENSG00000214756.7	METTL12	2.21152	1.58775	0.027	0.000546745	1	1	1	0.027	0.0367186	Muscle_Skeletal
ENSG00000119203.13	CPSF3	2.21152	8.53372	0.027	9.71674e-05	1	2	2	0.027	0.0391154	Muscle_Skeletal
ENSG00000174600.13	CMKLR1	-2.21152	-1.88467	0.027	0.000567222	1	1	1	0.027	0.0375662	Muscle_Skeletal
ENSG00000197448.13	GSTK1	2.21152	2.35646	0.027	0.000136423	1	1	1	0.027	0.0199876	Muscle_Skeletal
ENSG00000167851.13	CD300A	2.21152	0.193492	0.027	0.00924946	1	1	1	0.027	0.394331	Muscle_Skeletal
ENSG00000177058.11	SLC38A9	-2.21152	-0.548454	0.027	0.00145079	1	1	1	0.027	0.127631	Muscle_Skeletal
ENSG00000162631.18	NTNG1	2.21152	0.177867	0.027	0.144114	1	1	1	0.027	1.20821	Adipose
ENSG00000157349.16	DDX19B	2.21152	261.327	0.027	9.83414e-08	1	1	1	0.027	0.00174341	Adipose
ENSG00000214756.7	METTL12	2.21152	0.612893	0.027	0.00380132	1	1	1	0.027	0.0951227	Adipose
ENSG00000113575.9	PPP2CA	-2.21152	-1.71508	0.027	0.000130246	1	1	1	0.027	0.0318935	Brain_Amygdala
ENSG00000169946.13	ZFPM2	-2.21152	-435.502	0.027	3.45559e-09	1	1	1	0.027	0.000173363	Brain_Frontal_Cortex
ENSG00000157349.16	DDX19B	-2.21152	-23.1816	0.027	7.28618e-06	1	1	1	0.027	0.0196535	Brain_Frontal_Cortex
ENSG00000268205.1	CTC-444N24.11	-2.21152	-0.570513	0.027	0.00302071	1	2	2	0.027	0.0795775	Muscle_Skeletal
ENSG00000152193.7	RNF219	2.21121	0.326102	0.027021	0.0197738	2	2	2	0.027	0.246353	Adipose
ENSG00000181019.12	NQO1	-2.20992	-0.851481	0.0271108	0.00548064	2	2	2	0.029	0.305296	Adipose
ENSG00000144895.11	EIF2A	2.20984	0.211686	0.0271161	0.0229144	3	3	3	0.046	0.247773	Muscle_Skeletal
ENSG00000100445.17	SDR39U1	-2.20917	-0.168044	0.0271629	0.00948139	2	2	2	0.016	0.213125	Brain_Amygdala
ENSG00000228857.2	AC104653.1	-2.20824	-0.087029	0.0272275	0.15175	2	2	2	0.047	0.557219	Brain_Amygdala
ENSG00000176978.13	DPP7	-2.20782	-0.21703	0.0272572	0.0440364	3	3	3	0.001	0.22106	Brain_Frontal_Cortex
ENSG00000139985.6	ADAM21	-2.20775	-0.494931	0.0272617	0.0118036	2	2	2	0.083	0.145742	Brain_Frontal_Cortex
ENSG00000234177.5	LINC01114	2.20769	0.119323	0.0272661	0.056066	3	3	3	0.027	0.32963	Adipose
ENSG00000267838.2	AC008746.12	-2.20735	-0.0615657	0.0272899	0.198397	2	2	2	0.04	0.484725	Brain_Frontal_Cortex
ENSG00000198720.12	ANKRD13B	2.20716	0.180919	0.0273031	0.0170784	2	2	2	0.0053	0.1675	Muscle_Skeletal
ENSG00000183291.15	SELENOF	2.20651	0.221529	0.0273481	0.00671041	2	2	2	0.036	0.137751	Muscle_Skeletal
ENSG00000137571.10	SLCO5A1	-2.20635	-5.28171	0.0273596	0.000259346	2	2	2	0.028	0.0731646	Muscle_Skeletal
ENSG00000259865.1	RP11-488L18.10	-2.20618	-0.0537706	0.0273717	0.253901	3	5	5	0.0071	0.395075	Adipose
ENSG00000167601.11	AXL	2.20518	0.292996	0.0274416	0.00863306	2	2	2	0.032	0.148161	Adipose
ENSG00000100485.11	SOS 2	2.20489	2.08202	0.0274621	0.000463799	2	2	2	0.037	0.0461091	Muscle_Skeletal
ENSG00000131446.16	MGAT1	2.20192	0.662378	0.0276709	0.00592846	2	2	2	0.032	0.228562	Adipose
ENSG00000134987.11	WDR36	2.2019	0.203145	0.0276724	0.0235743	2	2	2	0.078	0.274127	Brain_Amygdala
ENSG00000174405.13	LIG4	2.20123	0.276051	0.02772	0.012798	2	2	2	0.078	0.257315	Brain_Frontal_Cortex
ENSG00000140254.12	DUOXA1	-2.20096	-0.222156	0.0277389	0.0155469	2	2	2	0.021	0.769945	Adipose
ENSG00000068781.21	STON1-GTF2A1L	-2.20071	-0.0375904	0.0277564	0.712683	3	3	3	0.051	0.75149	Adipose
ENSG00000060749.14	QSER1	-2.19936	-0.796626	0.0278521	0.00566834	3	3	3	0.018	0.113147	Muscle_Skeletal
ENSG00000060718.20	COL11A1	-2.19907	-2.99668	0.0278728	0.000251475	2	3	3	0.029	0.0388691	Muscle_Skeletal
ENSG00000181019.12	NQO1	-2.19841	-0.519405	0.0279198	0.01311	2	2	2	0.029	0.500972	Muscle_Skeletal
ENSG00000153956.15	CACNA2D1	2.19819	0.472299	0.0279354	0.00496122	2	2	2	0.024	0.107785	Adipose
ENSG00000243811.8	APOBEC3D	-2.19796	-0.0788422	0.0279517	0.12267	2	2	2	0.017	0.320758	Muscle_Skeletal
ENSG00000175305.17	CCNE2	-2.19729	-14.7177	0.028	2.61928e-06	1	1	1	0.028	0.0073653	Brain_Amygdala
ENSG00000103994.16	ZNF106	-2.19729	-12.5933	0.028	2.09621e-05	1	1	1	0.028	0.02626	Adipose
ENSG00000075336.11	TIMM21	2.19729	488.536	0.028	6.22525e-08	1	1	1	0.028	0.00166395	Adipose
ENSG00000251399.1	RP11-234K19.1	2.19729	0.288754	0.028	0.0071374	1	1	1	0.028	0.13437	Adipose
ENSG00000096433.10	ITPR3	2.19729	0.403978	0.028	0.00429462	1	1	1	0.028	0.0995103	Brain_Amygdala
ENSG00000145734.18	BDP1	-2.19729	-1.22582	0.028	0.000271629	1	1	1	0.028	0.0302655	Brain_Amygdala
ENSG00000136943.10	CTSV	2.19729	3.8051	0.028	0.000656073	1	1	1	0.028	0.075504	Brain_Amygdala
ENSG00000117586.10	TNFSF4	-2.19729	-0.215714	0.028	0.0160988	1	1	1	0.028	0.204438	Brain_Frontal_Cortex
ENSG00000162757.4	C1orf74	2.19729	0.366947	0.028	0.00588139	1	1	1	0.028	0.114185	Brain_Frontal_Cortex
ENSG00000096433.10	ITPR3	2.19729	0.652794	0.028	0.00158306	1	1	1	0.028	0.0615815	Brain_Frontal_Cortex
ENSG00000175305.17	CCNE2	2.19729	42.0241	0.028	3.23828e-07	1	1	1	0.028	0.00257947	Brain_Frontal_Cortex
ENSG00000117713.18	ARID1A	-2.19729	-3.91611	0.028	0.000150271	1	1	1	0.028	0.0334771	Brain_Frontal_Cortex
ENSG00000145734.18	BDP1	-2.19729	-7.35166	0.028	6.62357e-06	1	1	1	0.028	0.00504648	Brain_Frontal_Cortex
ENSG00000246430.6	LINC00968	2.19729	0.634628	0.028	0.0025954	1	1	1	0.028	0.082568	Muscle_Skeletal
ENSG00000255426.1	CTD-2210P24.2	-2.19729	-0.17206	0.028	0.0177675	1	1	1	0.028	0.211554	Muscle_Skeletal
ENSG00000166428.12	PLD4	2.19729	13.9339	0.028	2.58937e-05	1	2	2	0.028	0.0182935	Adipose
ENSG00000145734.18	BDP1	2.19729	15.1824	0.028	1.6004e-06	1	1	1	0.028	0.00244361	Muscle_Skeletal
ENSG00000250899.3	RP11-253E3.3	-2.19694	-16.2803	0.0280246	1.28209e-05	2	2	2	0.0097	0.0166367	Brain_Frontal_Cortex
ENSG00000182923.16	CEP63	-2.19584	-0.0505871	0.0281035	0.168569	2	2	2	0.0079	0.724864	Adipose
ENSG00000127220.5	ABHD8	-2.19582	-0.0684276	0.0281049	0.196664	3	3	3	0.017	0.3065	Muscle_Skeletal
ENSG00000159110.19	IFNAR2	2.1954	0.157974	0.028135	0.0653341	4	5	5	0.1	0.687794	Adipose
ENSG00000092978.10	GPATCH2	-2.1937	-0.814376	0.0282572	0.00269229	2	2	2	0.034	0.0891539	Brain_Amygdala
ENSG00000115275.11	MOGS	2.19354	0.163915	0.0282687	0.0484029	2	2	2	0.055	0.422776	Brain_Frontal_Cortex
ENSG00000157693.14	TMEM268	2.19303	0.360081	0.028305	0.0079521	2	2	2	0.034	0.204456	Brain_Amygdala
ENSG00000183826.16	BTBD9	2.19188	0.967544	0.0283882	0.00512389	2	2	2	0.025	0.163059	Brain_Frontal_Cortex
ENSG00000166126.10	AMN	2.19149	6.53151	0.0284161	2.99455e-05	2	2	2	0.11	0.0160793	Brain_Amygdala
ENSG00000225978.3	HAR1A	2.19019	0.0602582	0.0285102	0.569312	3	3	3	0.024	0.644715	Brain_Frontal_Cortex
ENSG00000204248.10	COL11A2	-2.19019	-0.208526	0.0285103	0.0156509	2	2	2	0.042	0.233428	Adipose
ENSG00000168938.5	PPIC	2.18976	0.387525	0.0285414	0.0483859	4	4	4	0.068	1.14413	Adipose
ENSG00000136213.9	CHST12	2.18817	0.233013	0.028657	0.0265875	2	3	3	0.027	0.231355	Muscle_Skeletal
ENSG00000272823.1	RP11-295M18.6	2.18706	0.0478641	0.0287378	0.55388	3	3	3	0.036	0.879255	Adipose
ENSG00000154079.5	SDHAF4	2.18666	0.0834651	0.0287677	0.0764719	2	2	2	0.00032	0.320696	Brain_Frontal_Cortex
ENSG00000135773.12	CAPN9	-2.18602	-0.123416	0.0288144	0.0496084	2	2	2	0.028	0.314965	Adipose
ENSG00000229833.9	PET100	-2.18534	-0.605833	0.0288638	0.00248907	2	2	2	0.0071	0.0713121	Muscle_Skeletal
ENSG00000008323.15	PLEKHG6	2.18498	0.302004	0.0288901	0.0469453	2	2	2	0.023	0.350692	Adipose
ENSG00000122870.11	BICC1	2.18461	0.0511153	0.0289173	0.260651	2	2	2	0.037	0.626896	Muscle_Skeletal
ENSG00000189269.12	DRICH1	-2.18359	-0.0509283	0.0289927	0.501715	2	2	2	0.038	0.651211	Muscle_Skeletal
ENSG00000171174.13	RBKS	2.18349	0.922088	0.029	0.00347956	1	1	1	0.029	0.107473	Adipose
ENSG00000197417.7	SHPK	-2.18349	-0.115437	0.029	0.211952	1	1	1	0.029	0.739799	Brain_Amygdala
ENSG00000137145.20	DENND4C	-2.18349	-0.41535	0.029	0.0173008	1	3	3	0.029	0.21837	Adipose
ENSG00000106588.10	PSMA2	2.18349	4.89653	0.029	6.76292e-05	1	1	1	0.029	0.0226691	Adipose
ENSG00000130309.10	COLGALT1	2.18349	2.23266	0.029	0.000610348	1	1	1	0.029	0.0666021	Adipose
ENSG00000003137.8	CYP26B1	-2.18349	-0.201397	0.029	0.0217138	1	1	1	0.029	0.23188	Adipose
ENSG00000158019.20	BRE	2.18349	1.20182	0.029	0.0020483	1	1	1	0.029	0.0824586	Adipose
ENSG00000167113.10	COQ4	-2.18349	-1.97645	0.029	0.00101193	1	2	2	0.029	0.088593	Adipose
ENSG00000223865.10	HLA-DPB1	2.18349	0.468656	0.029	0.00250479	1	1	1	0.029	0.107328	Adipose
ENSG00000166206.14	GABRB3	2.18349	0.0536055	0.029	0.209959	1	2	2	0.029	0.757385	Adipose
ENSG00000176890.15	TYMS	2.18349	0.546512	0.029	0.00272273	1	1	1	0.029	0.0838042	Adipose
ENSG00000106588.10	PSMA2	2.18349	4.67186	0.029	9.22211e-05	1	1	1	0.029	0.0237593	Brain_Amygdala
ENSG00000224429.7	LINC00539	2.18349	0.891574	0.029	0.0025495	1	1	1	0.029	0.084906	Brain_Amygdala
ENSG00000171174.13	RBKS	2.18349	1.44431	0.029	0.0016016	1	1	1	0.029	0.0686143	Brain_Frontal_Cortex
ENSG00000113407.13	TARS	-2.18349	-0.246395	0.029	0.00802276	1	1	1	0.029	0.336046	Brain_Frontal_Cortex
ENSG00000130309.10	COLGALT1	2.18349	2.07839	0.029	0.000703907	1	1	1	0.029	0.0715457	Brain_Frontal_Cortex
ENSG00000250635.1	CXXC5-AS1	-2.18349	-4.05807	0.029	3.17159e-05	1	1	1	0.029	0.0137011	Brain_Frontal_Cortex
ENSG00000157224.15	CLDN12	-2.18349	-1.00075	0.029	0.000959262	1	1	1	0.029	0.0488633	Brain_Frontal_Cortex
ENSG00000095917.13	TPSD1	2.18349	1.19148	0.029	0.000553681	1	3	3	0.029	0.0323968	Muscle_Skeletal
ENSG00000171174.13	RBKS	2.18349	1.33939	0.029	0.00175362	1	1	1	0.029	0.0739892	Muscle_Skeletal
ENSG00000279873.2	LINC01126	-2.18349	-0.394738	0.029	0.00568109	1	1	1	0.029	0.145666	Muscle_Skeletal
ENSG00000167363.13	FN3K	2.18349	0.487674	0.029	0.00378281	1	1	1	0.029	0.0887889	Muscle_Skeletal
ENSG00000106588.10	PSMA2	2.18349	4.19709	0.029	9.12302e-05	1	1	1	0.029	0.0264469	Muscle_Skeletal
ENSG00000112146.16	FBXO9	2.18349	0.832135	0.029	0.00215648	1	1	1	0.029	0.178216	Muscle_Skeletal
ENSG00000007392.16	LUC7L	-2.18349	-3.21258	0.029	0.000105324	1	1	1	0.029	0.0317191	Brain_Amygdala
ENSG00000113407.13	TARS	-2.18349	-0.436237	0.029	0.00227824	1	1	1	0.029	0.189805	Brain_Amygdala
ENSG00000007392.16	LUC7L	-2.18349	-3.66168	0.029	8.66389e-05	1	1	1	0.029	0.0278287	Brain_Frontal_Cortex
ENSG00000091592.15	NLRP1	-2.18349	-0.270935	0.029	0.00536538	1	1	1	0.029	0.180486	Brain_Frontal_Cortex
ENSG00000215018.9	COL28A1	2.18302	0.304773	0.0290345	0.0336573	2	2	2	0.041	0.439201	Muscle_Skeletal
ENSG00000197165.10	SULT1A2	2.18122	0.0571776	0.0291673	0.330051	2	3	3	0.031	0.819276	Brain_Frontal_Cortex
ENSG00000130311.10	DDA1	-2.18096	-0.336738	0.0291864	0.00643245	2	2	2	0.019	0.0675224	Muscle_Skeletal
ENSG00000197841.14	ZNF181	-2.18041	-0.0996049	0.0292268	0.0492357	2	2	2	0.017	0.323768	Muscle_Skeletal
ENSG00000115652.14	UXS1	2.18024	0.397568	0.0292394	0.007112	4	5	5	0.019	0.230722	Muscle_Skeletal
ENSG00000258839.3	MC1R	-2.1796	-0.258919	0.0292869	0.00848789	2	3	3	0.092	0.227831	Adipose
ENSG00000101474.11	APMAP	-2.17946	-1.53503	0.0292975	0.000754938	2	3	3	0.022	0.124028	Adipose
ENSG00000115484.14	CCT4	-2.17881	-0.767311	0.029346	0.00189751	2	2	2	0.02	0.0675578	Adipose
ENSG00000184113.9	CLDN5	2.17879	8.43409	0.029347	7.47349e-05	2	2	2	0.032	0.0387929	Brain_Frontal_Cortex
ENSG00000088854.12	C20orf194	2.17872	0.136117	0.0293524	0.036551	2	2	2	0.022	0.192327	Brain_Amygdala
ENSG00000256427.1	RP11-118B22.4	2.17786	0.1089	0.0294164	0.0505061	2	2	2	0.063	0.262027	Muscle_Skeletal
ENSG00000155970.11	MICU3	2.1773	0.412198	0.0294585	0.00274444	3	3	3	0.021	0.107327	Brain_Frontal_Cortex
ENSG00000133019.11	CHRM3	2.17729	0.45669	0.0294591	0.00348286	2	2	2	0.087	0.187771	Adipose
ENSG00000166450.12	PRTG	-2.17681	-0.204734	0.0294948	0.0101761	2	2	2	0.02	0.164519	Brain_Frontal_Cortex
ENSG00000240050.5	RP1-93H18.1	2.17494	0.242443	0.029635	0.0181867	2	2	2	0.00029	0.235866	Adipose
ENSG00000130881.13	LRP3	-2.17456	-0.676955	0.0296628	0.0028619	2	2	2	0.03	0.0819177	Adipose
ENSG00000065060.16	UHRF1BP1	-2.17429	-0.0700909	0.0296832	0.142869	2	2	2	0.00098	0.504404	Muscle_Skeletal
ENSG00000184113.9	CLDN5	2.1741	5.30138	0.0296978	0.000215047	2	2	2	0.032	0.0611308	Brain_Amygdala
ENSG00000198189.10	HSD17B11	-2.17397	-0.241219	0.0297072	0.0655323	4	4	4	0.021	0.931797	Brain_Frontal_Cortex
ENSG00000070476.14	ZXDC	2.17281	0.0895363	0.0297945	0.106342	2	2	2	0.024	0.460062	Brain_Amygdala
ENSG00000119185.12	ITGB1BP1	-2.17195	-0.823596	0.0298593	0.0111303	2	2	2	0.027	0.243953	Brain_Frontal_Cortex
ENSG00000249937.5	RP11-454P21.1	-2.17176	-0.0856157	0.0298736	0.08691	2	2	2	0.046	0.331745	Brain_Frontal_Cortex
ENSG00000117362.12	APH1A	-2.17094	-1.28435	0.0299354	0.00190901	2	2	2	0.023	0.0855672	Brain_Frontal_Cortex
ENSG00000197894.10	ADH5	-2.17012	-0.646391	0.0299977	0.0118	3	3	3	0.036	0.285112	Brain_Frontal_Cortex
ENSG00000157111.12	TMEM171	-2.17009	-0.0953511	0.03	0.0862328	1	2	2	0.03	0.414259	Brain_Amygdala
ENSG00000226375.1	RP3-395P12.2	2.17009	0.256113	0.03	0.0113172	1	1	1	0.03	0.171409	Brain_Frontal_Cortex
ENSG00000139890.9	REM2	2.17009	0.517723	0.03	0.00317133	1	1	1	0.03	0.101213	Adipose
ENSG00000165124.17	SVEP1	-2.17009	-0.96569	0.03	0.00302537	1	1	1	0.03	0.108213	Adipose
ENSG00000254521.6	SIGLEC12	-2.17009	-0.0469972	0.03	0.295075	1	3	3	0.03	0.766004	Adipose
ENSG00000173451.6	THAP2	2.17009	2.70384	0.03	0.0013208	1	1	1	0.03	0.202046	Adipose
ENSG00000112640.14	PPP2R5D	2.17009	3.06612	0.03	0.000701413	1	1	1	0.03	0.0446166	Adipose
ENSG00000230310.1	CTD-2192J16.11	-2.17009	-1.69603	0.03	0.000553653	1	1	1	0.03	0.149466	Brain_Amygdala
ENSG00000066056.13	TIE1	2.17009	0.257439	0.03	0.00957068	1	1	1	0.03	0.151104	Brain_Amygdala
ENSG00000104872.10	PIH1D1	-2.17009	-0.696565	0.03	0.00121415	1	1	1	0.03	0.053692	Brain_Amygdala
ENSG00000170893.3	TRH	2.17009	16.5579	0.03	1.16089e-05	1	1	1	0.03	0.0188248	Brain_Amygdala
ENSG00000225194.2	LINC00092	-2.17009	-274.179	0.03	2.34516e-08	1	1	1	0.03	0.000760086	Brain_Amygdala
ENSG00000239697.10	TNFSF12	-2.17009	-0.646222	0.03	0.00850256	1	1	1	0.03	0.155055	Brain_Amygdala
ENSG00000233208.5	LINC00642	-2.17009	-0.261545	0.03	0.0217383	1	1	1	0.03	0.224435	Brain_Amygdala
ENSG00000170893.3	TRH	2.17009	39.9362	0.03	2.96477e-06	1	1	1	0.03	0.00780494	Brain_Frontal_Cortex
ENSG00000225194.2	LINC00092	-2.17009	-6.56727	0.03	3.72503e-05	1	1	1	0.03	0.0317331	Brain_Frontal_Cortex
ENSG00000283183.1	RP11-1263C18.2	2.17009	0.189803	0.03	0.0121078	1	1	1	0.03	0.203369	Brain_Frontal_Cortex
ENSG00000182952.4	HMGN4	-2.17009	-7.69861	0.03	8.03896e-05	1	1	1	0.03	0.0210298	Brain_Frontal_Cortex
ENSG00000275265.1	RP11-15J22.8	2.17009	0.109909	0.03	0.0687659	1	1	1	0.03	0.382134	Muscle_Skeletal
ENSG00000118689.14	FOXO3	2.17009	2.38125	0.03	0.000699507	1	2	2	0.03	0.101501	Muscle_Skeletal
ENSG00000181827.14	RFX7	-2.17009	-0.258011	0.03	0.0103249	1	1	1	0.03	0.150381	Muscle_Skeletal
ENSG00000173451.6	THAP2	2.17009	3.14289	0.03	0.000898121	1	1	1	0.03	0.173821	Muscle_Skeletal
ENSG00000185043.10	CIB1	-2.17009	-0.135825	0.03	0.0337165	1	1	1	0.03	0.347506	Muscle_Skeletal
ENSG00000148090.11	AUH	-2.17009	-0.303026	0.03	0.00415678	1	2	2	0.03	0.185792	Muscle_Skeletal
ENSG00000164938.13	TP53INP1	-2.17009	-1.40738	0.03	0.000174813	1	1	1	0.03	0.0681407	Muscle_Skeletal
ENSG00000198873.11	GRK5	2.17009	0.979286	0.03	0.000445609	1	1	1	0.03	0.133771	Muscle_Skeletal
ENSG00000182952.4	HMGN4	-2.17009	-0.426185	0.03	0.0249251	1	2	2	0.03	0.379882	Adipose
ENSG00000118705.16	RPN2	-2.17009	-24.3964	0.03	1.50736e-05	1	1	1	0.03	0.0220401	Brain_Frontal_Cortex
ENSG00000163833.7	FBXO40	-2.17009	-2.71309	0.03	0.000880164	1	1	1	0.03	0.14419	Muscle_Skeletal
ENSG00000150867.13	PIP4K2A	2.17009	0.178294	0.03	0.0183586	1	1	1	0.03	0.206962	Muscle_Skeletal
ENSG00000112200.16	ZNF451	2.17005	1.87997	0.0300033	0.000208428	2	2	2	0.016	0.0274242	Brain_Frontal_Cortex
ENSG00000172354.9	GNB2	-2.16991	-1.96566	0.0300134	0.000444164	2	2	2	0.043	0.0735003	Brain_Frontal_Cortex
ENSG00000181826.9	RELL1	2.16977	0.267971	0.0300244	0.0101222	2	2	2	0.019	0.133804	Muscle_Skeletal
ENSG00000164576.11	SAP30L	2.16966	1.137	0.0300329	0.00227921	2	2	2	0.04	0.0989273	Muscle_Skeletal
ENSG00000071794.15	HLTF	-2.1692	-0.132099	0.0300676	0.0403451	2	2	2	0.07	0.301639	Brain_Frontal_Cortex
ENSG00000160767.20	FAM189B	-2.16899	-0.298101	0.0300831	0.00632699	2	2	2	0.029	0.125273	Brain_Frontal_Cortex
ENSG00000100083.18	GGA1	2.16894	4.00381	0.0300873	0.000311059	2	3	3	0.037	0.0432493	Brain_Amygdala
ENSG00000141627.13	DYM	-2.16857	-0.785712	0.0301155	0.000441115	2	2	2	0.0014	0.0458083	Muscle_Skeletal
ENSG00000119632.3	IFI27L2	-2.16853	-0.089389	0.0301185	0.034979	2	2	2	0.013	0.328667	Adipose
ENSG00000114650.18	SCAP	2.16851	0.341629	0.0301197	0.0131138	3	3	3	0.0026	0.189842	Muscle_Skeletal
ENSG00000253696.2	KBTBD11-OT1	2.16737	0.227064	0.0302069	0.0157398	2	2	2	0.0018	0.182264	Brain_Amygdala
ENSG00000138346.14	DNA2	-2.16578	-0.0391425	0.0303284	0.370818	3	3	3	0.0026	0.795194	Brain_Frontal_Cortex
ENSG00000118276.11	B4GALT6	-2.16524	-0.165197	0.0303691	0.0159272	2	2	2	0.066	0.460352	Adipose
ENSG00000140365.15	COMMD4	-2.16518	-0.639972	0.0303737	0.0291302	2	3	3	0.036	0.735859	Brain_Frontal_Cortex
ENSG00000159784.17	FAM131B	-2.16415	-47.9436	0.0304525	1.76307e-06	2	2	2	0.031	0.0051069	Brain_Frontal_Cortex
ENSG00000131748.15	STARD3	2.16407	0.288279	0.0304593	0.00114282	2	2	2	0.044	0.182868	Adipose
ENSG00000266472.5	MRPS21	-2.16378	-0.133814	0.0304813	0.0460327	2	2	2	0.0051	0.18006	Brain_Amygdala
ENSG00000137807.13	KIF23	-2.1635	-0.838329	0.030503	0.0114522	2	2	2	0.029	0.499486	Adipose
ENSG00000092978.10	GPATCH2	-2.16341	-0.891667	0.0305098	0.00208586	2	2	2	0.034	0.0799779	Adipose
ENSG00000115295.19	CLIP4	2.16311	0.964973	0.0305326	0.000781386	2	2	2	0.014	0.0513806	Muscle_Skeletal
ENSG00000126524.9	SBDS	2.16302	1.06273	0.0305393	0.00177152	2	2	2	0.033	0.158853	Adipose
ENSG00000136560.13	TANK	2.16287	0.727238	0.0305512	0.000305987	2	2	2	0.048	0.0501702	Brain_Amygdala
ENSG00000113205.5	PCDHB3	-2.16235	-0.0894965	0.030591	0.0788822	2	2	2	0.017	0.430938	Brain_Frontal_Cortex
ENSG00000267838.2	AC008746.12	-2.16116	-0.062251	0.0306829	0.187795	3	3	3	0.04	0.401488	Muscle_Skeletal
ENSG00000170264.12	FAM161A	-2.16111	-0.334188	0.0306868	0.0259527	2	3	3	0.085	0.394796	Muscle_Skeletal
ENSG00000198576.3	ARC	2.16022	0.604612	0.0307559	0.00141723	2	2	2	0.023	0.0869068	Brain_Amygdala
ENSG00000116874.11	WARS2	-2.15992	-0.0321677	0.0307788	0.880834	3	3	3	0.0061	0.785865	Adipose
ENSG00000242247.10	ARFGAP3	-2.15977	-0.0983454	0.0307905	0.0554506	2	2	2	0.051	0.333777	Brain_Amygdala
ENSG00000198833.6	UBE2J1	2.15898	2.95708	0.0308518	0.00038973	2	2	2	0.12	0.0911747	Brain_Frontal_Cortex
ENSG00000155876.5	RRAGA	-2.15897	-0.374157	0.0308523	0.00781487	2	2	2	0.035	0.136305	Adipose
ENSG00000183569.17	SERHL2	2.15897	0.166059	0.0308523	0.140814	3	4	4	0.061	1.24715	Adipose
ENSG00000122877.15	EGR2	-2.15834	-0.945828	0.0309016	0.000693579	2	2	2	0.069	0.0360549	Muscle_Skeletal
ENSG00000204560.9	DHX16	2.15707	0.18025	0.031	0.00456438	1	1	1	0.031	0.306242	Brain_Frontal_Cortex
ENSG00000010310.8	GIPR	2.15707	0.352725	0.031	0.00522036	1	1	1	0.031	0.117939	Brain_Frontal_Cortex
ENSG00000168301.12	KCTD6	-2.15707	-6.19495	0.031	6.07547e-05	1	1	1	0.031	0.0250042	Brain_Frontal_Cortex
ENSG00000010310.8	GIPR	-2.15707	-0.52123	0.031	0.0025399	1	1	1	0.031	0.0798113	Adipose
ENSG00000185803.8	SLC52A2	2.15707	0.458182	0.031	0.0130044	1	1	1	0.031	0.159543	Brain_Amygdala
ENSG00000121671.11	CRY2	-2.15707	-4.44233	0.031	2.44849e-05	1	1	1	0.031	0.00952203	Brain_Amygdala
ENSG00000168301.12	KCTD6	-2.15707	-6.01884	0.031	8.17895e-05	1	1	1	0.031	0.0257359	Brain_Amygdala
ENSG00000271709.1	RP11-297J22.1	-2.15707	-0.208343	0.031	0.010938	1	1	1	0.031	0.20015	Brain_Amygdala
ENSG00000116106.11	EPHA4	2.15707	33.1978	0.031	7.39544e-06	1	1	1	0.031	0.0150251	Brain_Amygdala
ENSG00000134765.9	DSC1	-2.15707	-18.191	0.031	2.82825e-05	1	1	1	0.031	0.0182838	Brain_Amygdala
ENSG00000100321.14	SYNGR1	-2.15707	-0.321481	0.031	0.00128021	1	1	1	0.031	0.117892	Brain_Frontal_Cortex
ENSG00000116489.12	CAPZA1	2.15707	0.224233	0.031	0.01831	1	1	1	0.031	0.212726	Brain_Frontal_Cortex
ENSG00000271709.1	RP11-297J22.1	-2.15707	-0.194943	0.031	0.0125471	1	1	1	0.031	0.213908	Brain_Frontal_Cortex
ENSG00000204560.9	DHX16	2.15707	0.394579	0.031	0.000617083	1	1	1	0.031	0.139896	Muscle_Skeletal
ENSG00000136718.9	IMP4	2.15707	0.333314	0.031	0.0234471	1	1	1	0.031	0.275116	Muscle_Skeletal
ENSG00000116106.11	EPHA4	2.15707	50.8117	0.031	2.55521e-06	1	1	1	0.031	0.00981665	Muscle_Skeletal
ENSG00000136718.9	IMP4	2.15707	2.01105	0.031	0.000603646	1	1	1	0.031	0.0455981	Adipose
ENSG00000136710.9	CCDC115	-2.15707	-0.628792	0.031	0.00617467	1	1	1	0.031	0.145835	Adipose
ENSG00000108387.14	2020-09-04	-2.15707	-799.072	0.031	7.57671e-10	1	1	1	0.031	4.94323e-05	Adipose
ENSG00000102189.16	EEA1	2.15707	0.46079	0.031	0.00443203	1	1	1	0.031	0.0959221	Adipose
ENSG00000181274.6	FRAT2	2.15707	0.194823	0.031	0.0357142	1	1	1	0.031	0.294113	Brain_Frontal_Cortex
ENSG00000136710.9	CCDC115	-2.15707	-0.623923	0.031	0.00533414	1	1	1	0.031	0.146973	Brain_Frontal_Cortex
ENSG00000121671.11	CRY2	-2.15707	-2.19145	0.031	0.000105147	1	1	1	0.031	0.0193023	Brain_Frontal_Cortex
ENSG00000112787.12	FBRSL1	-2.15707	-27.7139	0.031	1.88798e-05	1	1	1	0.031	0.0275349	Muscle_Skeletal
ENSG00000153827.13	TRIP12	2.15647	0.497345	0.031047	0.00558016	3	3	3	0.052	0.10637	Muscle_Skeletal
ENSG00000257647.1	RP11-701H24.3	-2.15609	-86.8771	0.0310763	1.41305e-06	2	2	2	0.0038	0.00603789	Brain_Amygdala
ENSG00000186889.9	TMEM17	2.15597	0.162268	0.0310857	0.0499287	2	2	2	0.06	0.309799	Adipose
ENSG00000197705.9	KLHL14	-2.1559	-0.196995	0.0310918	0.0710981	2	2	2	0.018	0.364587	Brain_Amygdala
ENSG00000217702.2	RP11-287D1.4	-2.15505	-0.0265972	0.031158	0.667061	2	2	2	0.041	1.40926	Brain_Frontal_Cortex
ENSG00000112299.7	VNNX.00	-2.15496	-0.147708	0.0311653	0.0455251	2	2	2	0.032	0.319276	Muscle_Skeletal
ENSG00000183379.8	SYNDIG1L	2.15474	0.384619	0.0311819	0.00884265	2	2	2	0.0006	0.126158	Brain_Amygdala
ENSG00000136560.13	TANK	2.1542	0.794478	0.0312244	0.000294046	2	2	2	0.047	0.0474944	Brain_Frontal_Cortex
ENSG00000197614.10	MFAP5	2.1542	0.512884	0.0312245	0.00222427	2	2	2	0.062	0.0835505	Muscle_Skeletal
ENSG00000125089.16	SH3TC1	-2.15313	-0.368498	0.0313082	0.00704538	2	2	2	0.057	0.174312	Muscle_Skeletal
ENSG00000007541.16	PIGQ	2.15231	0.143949	0.0313727	0.0184766	2	2	2	0.085	0.210805	Adipose
ENSG00000078177.13	N4BP2	-2.15209	-0.383884	0.0313904	0.00788212	2	2	2	0.036	0.188656	Brain_Amygdala
ENSG00000166261.10	ZNF202	-2.15191	-0.117217	0.0314047	0.0531683	2	2	2	0.028	0.313418	Brain_Frontal_Cortex
ENSG00000104064.16	GABPB1	-2.15167	-0.108118	0.0314233	0.0505501	3	3	3	0.034	0.461316	Muscle_Skeletal
ENSG00000139531.12	SUOX	-2.15117	-0.109477	0.0314628	0.0689646	2	2	2	0.026	0.392256	Brain_Amygdala
ENSG00000076242.14	MLH1	-2.15072	-0.142855	0.031498	0.0425899	3	3	3	0.032	0.357931	Adipose
ENSG00000151917.17	BEND6	-2.15026	-0.0984777	0.0315346	0.0472961	2	2	2	0.033	0.348003	Adipose
ENSG00000165102.14	HGSNAT	-2.14982	-0.611641	0.0315694	0.0130924	3	3	3	0.13	0.263864	Adipose
ENSG00000071794.15	HLTF	-2.14949	-0.153982	0.0315955	0.0504098	2	2	2	0.07	0.282673	Brain_Amygdala
ENSG00000187862.11	TTC24	2.14904	8.27733	0.0316311	1.4829e-06	2	2	2	0.024	0.00367412	Brain_Frontal_Cortex
ENSG00000177752.14	YIPF7	-2.14903	-0.256404	0.0316324	0.0101111	2	2	2	0.024	0.162918	Muscle_Skeletal
ENSG00000151806.13	GUF1	2.1489	0.0500974	0.031642	0.240933	2	2	2	0.026	0.818855	Brain_Frontal_Cortex
ENSG00000130024.14	PHF10	2.14871	0.181465	0.0316574	0.0252686	2	2	2	0.017	0.187107	Muscle_Skeletal
ENSG00000215808.2	LINC01139	2.14826	0.630757	0.0316929	0.0017331	2	2	2	0.0047	0.0715024	Brain_Amygdala
ENSG00000166173.10	LARP6	-2.14689	-0.177614	0.0318024	0.020374	2	2	2	0.026	0.20858	Brain_Amygdala
ENSG00000137561.4	TTPA	-2.14643	-0.194627	0.0318389	0.0131467	2	2	2	0.053	0.211211	Adipose
ENSG00000133958.13	UNC79	-2.14506	-0.635491	0.0319479	0.0153822	2	2	2	0.038	0.528551	Adipose
ENSG00000184949.15	FAM227A	-2.14456	-0.134059	0.0319879	0.0446726	2	2	2	0.00095	0.325472	Adipose
ENSG00000198668.10	CALM1	2.14441	0.314498	0.032	0.00504058	1	1	1	0.032	0.123053	Adipose
ENSG00000158483.15	FAM86C1	-2.14441	-0.510523	0.032	0.00227482	1	1	1	0.032	0.0742376	Brain_Amygdala
ENSG00000167100.14	SAMD14	2.14441	0.278323	0.032	0.00490616	1	1	1	0.032	0.14264	Muscle_Skeletal
ENSG00000100216.5	TOMM22	-2.14441	-1.56345	0.032	4.31762e-05	1	1	1	0.032	0.0305734	Adipose
ENSG00000158483.15	FAM86C1	2.14441	0.0674269	0.032	0.138763	1	3	3	0.032	0.56209	Adipose
ENSG00000106609.16	TMEM248	-2.14441	-0.534883	0.032	0.00334276	1	1	1	0.032	0.117222	Brain_Amygdala
ENSG00000232859.9	LYRM9	2.14441	0.200016	0.032	0.0585483	1	1	1	0.032	0.397469	Brain_Amygdala
ENSG00000168090.9	COPS6	-2.14441	-0.659663	0.032	0.00333878	1	2	2	0.032	0.159021	Brain_Amygdala
ENSG00000170500.12	LONRF2	-2.14441	-2.07048	0.032	8.65111e-05	1	1	1	0.032	0.0513891	Brain_Amygdala
ENSG00000167363.13	FN3K	-2.14441	-0.346321	0.032	0.00523345	1	1	1	0.032	0.105971	Brain_Amygdala
ENSG00000160307.9	S100B	-2.14441	-0.352664	0.032	0.00738207	1	1	1	0.032	0.143763	Brain_Frontal_Cortex
ENSG00000205413.7	SAMD9	-2.14441	-0.933127	0.032	0.000418568	1	1	1	0.032	0.148961	Brain_Frontal_Cortex
ENSG00000025434.18	NR1H3	-2.14441	-5.84767	0.032	4.82702e-05	1	1	1	0.032	0.0209485	Brain_Frontal_Cortex
ENSG00000147724.11	FAM135B	2.14441	2.69936	0.032	6.82041e-05	1	1	1	0.032	0.0151147	Brain_Frontal_Cortex
ENSG00000198668.10	CALM1	2.14441	0.443172	0.032	0.00239077	1	1	1	0.032	0.087325	Muscle_Skeletal
ENSG00000062650.17	WAPL	2.14441	0.88365	0.032	0.00152453	1	1	1	0.032	0.0588468	Muscle_Skeletal
ENSG00000160307.9	S100B	-2.14441	-0.318908	0.032	0.0108559	1	1	1	0.032	0.15898	Muscle_Skeletal
ENSG00000106609.16	TMEM248	-2.14441	-0.79132	0.032	0.00172891	1	1	1	0.032	0.0792347	Muscle_Skeletal
ENSG00000107159.12	CA9	-2.14441	-1.97882	0.032	0.000389668	1	1	1	0.032	0.0289062	Muscle_Skeletal
ENSG00000117560.7	FASLG	-2.14441	-9.77606	0.032	3.06258e-05	1	1	1	0.032	0.0118759	Adipose
ENSG00000143469.18	SYT14	2.14441	1.03481	0.032	0.000892142	1	1	1	0.032	0.0470617	Muscle_Skeletal
ENSG00000101247.17	NDUFAF5	2.14337	0.20372	0.0320838	0.0519202	4	4	4	0.049	0.296884	Muscle_Skeletal
ENSG00000178796.12	RIIAD1	-2.14335	-0.230715	0.032085	0.036137	3	3	3	0.077	0.42703	Brain_Frontal_Cortex
ENSG00000110628.13	SLC22A18	-2.14198	-0.0618686	0.0321952	0.268576	2	3	3	0.019	0.474194	Adipose
ENSG00000144895.11	EIF2A	2.14198	0.0505642	0.0321954	0.152969	2	2	2	0.032	0.714866	Brain_Amygdala
ENSG00000138448.11	ITGAV	-2.14095	-0.221691	0.032278	0.0175548	2	2	2	0.025	0.412403	Muscle_Skeletal
ENSG00000162817.6	C1orf115	-2.14077	-0.339682	0.0322924	0.0105763	2	2	2	0.032	0.170517	Adipose
ENSG00000144935.14	TRPC1	-2.14052	-0.647701	0.0323127	0.00489425	2	2	2	0.083	0.147434	Adipose
ENSG00000056050.6	HPF1	2.13996	0.174681	0.0323577	0.00931711	2	2	2	0.071	0.353881	Muscle_Skeletal
ENSG00000185627.17	PSMD13	-2.13861	-0.15776	0.0324676	0.0551316	2	2	2	0.027	0.300899	Adipose
ENSG00000138709.17	LARP1B	-2.13852	-5.44212	0.0324744	0.00112122	2	2	2	0.034	0.148074	Brain_Amygdala
ENSG00000218510.6	LINC00339	2.1385	0.0388683	0.0324764	0.470605	2	2	2	0.047	0.823352	Brain_Amygdala
ENSG00000259831.1	LINC00567	-2.13836	-0.670756	0.0324875	0.0017606	2	2	2	0.035	0.157672	Brain_Frontal_Cortex
ENSG00000110628.13	SLC22A18	-2.1383	-0.0829941	0.0324927	0.148225	2	2	2	0.019	0.35967	Muscle_Skeletal
ENSG00000110025.12	SNX15	2.13814	0.16425	0.0325055	0.0242534	2	2	2	0.036	0.237684	Muscle_Skeletal
ENSG00000120896.13	SORBS3	2.13743	0.426888	0.0325632	0.0092433	2	2	2	0.039	0.133984	Adipose
ENSG00000112343.10	TRIM38	-2.1372	-6.15438	0.0325821	5.74512e-05	2	2	2	8.8e-05	0.0118795	Brain_Frontal_Cortex
ENSG00000218510.6	LINC00339	2.13612	0.0239207	0.0326696	1.48646	2	2	2	0.044	1.27602	Muscle_Skeletal
ENSG00000100599.15	RIN3	2.13544	0.633376	0.0327254	0.00558772	2	2	2	0.0043	0.109996	Brain_Frontal_Cortex
ENSG00000265107.2	GJA5	-2.13537	-1.36649	0.032731	0.000755701	2	2	2	0.08	0.0852608	Brain_Frontal_Cortex
ENSG00000257647.1	RP11-701H24.3	2.13469	29.8893	0.0327862	5.25862e-06	2	2	2	0.0038	0.0123001	Muscle_Skeletal
ENSG00000101474.11	APMAP	2.13398	0.313247	0.0328442	0.00554157	2	2	2	0.024	0.0897533	Muscle_Skeletal
ENSG00000123240.16	OPTN	-2.13391	-0.573753	0.0328502	0.0050019	2	2	2	0.077	0.111005	Muscle_Skeletal
ENSG00000106692.13	FKTN	2.13243	0.493304	0.0329714	0.0121215	2	2	2	0.033	0.16958	Brain_Frontal_Cortex
ENSG00000170606.14	HSPA4	-2.13208	-0.154161	0.033	0.0221671	1	1	1	0.033	0.256874	Brain_Frontal_Cortex
ENSG00000165828.14	PRAP1	2.13208	0.155881	0.033	0.0160109	1	2	2	0.033	0.236719	Brain_Frontal_Cortex
ENSG00000167615.16	LENG8	2.13208	0.392704	0.033	0.00453689	1	1	1	0.033	0.0980383	Muscle_Skeletal
ENSG00000153885.14	KCTD15	2.13208	0.337318	0.033	0.00670264	1	1	1	0.033	0.121251	Adipose
ENSG00000186594.14	MIR22HG	2.13208	0.228523	0.033	0.0117901	1	1	1	0.033	0.170224	Adipose
ENSG00000172977.12	KAT5	-2.13208	-1.6243	0.033	0.000394885	1	1	1	0.033	0.0509759	Adipose
ENSG00000184307.14	ZDHHC23	-2.13208	-87.6695	0.033	8.56122e-07	1	1	1	0.033	0.0048603	Adipose
ENSG00000262188.1	LINC01978	2.13208	0.642378	0.033	0.00478561	1	1	1	0.033	0.248296	Brain_Amygdala
ENSG00000170606.14	HSPA4	-2.13208	-0.11399	0.033	0.0419247	1	1	1	0.033	0.347399	Brain_Amygdala
ENSG00000165828.14	PRAP1	2.13208	0.199245	0.033	0.00946253	1	1	1	0.033	0.185199	Brain_Amygdala
ENSG00000196502.11	SULT1A1	-2.13208	-0.120598	0.033	0.0646246	1	1	1	0.033	0.374798	Brain_Amygdala
ENSG00000167615.16	LENG8	2.13208	0.607908	0.033	0.00183323	1	1	1	0.033	0.063332	Brain_Amygdala
ENSG00000197165.10	SULT1A2	2.13208	0.0535681	0.033	0.327542	1	1	1	0.033	0.843785	Brain_Amygdala
ENSG00000196865.4	NHLRC2	-2.13208	-66.7173	0.033	5.38052e-07	1	1	1	0.033	0.00364074	Brain_Amygdala
ENSG00000147687.18	TATDN1	2.13208	0.34536	0.033	0.00273988	1	1	1	0.033	0.177496	Brain_Frontal_Cortex
ENSG00000185591.9	SP1	2.13208	0.400658	0.033	0.00411119	1	1	1	0.033	0.108572	Brain_Frontal_Cortex
ENSG00000123066.7	MED13L	-2.13208	-287.106	0.033	2.29296e-08	1	1	1	0.033	0.000859614	Brain_Frontal_Cortex
ENSG00000198168.8	SVIP	-2.13208	-0.27672	0.033	0.0163	1	1	1	0.033	0.202371	Brain_Frontal_Cortex
ENSG00000277491.1	RP11-676J12.9	2.13208	0.45906	0.033	0.00429044	1	2	2	0.033	0.132445	Brain_Frontal_Cortex
ENSG00000185917.13	SETD4	2.13208	35.0239	0.033	3.32301e-06	1	2	2	0.033	0.0084114	Muscle_Skeletal
ENSG00000186594.14	MIR22HG	2.13208	0.397091	0.033	0.00383501	1	1	1	0.033	0.0979625	Muscle_Skeletal
ENSG00000136933.16	RABEPK	-2.13208	-0.278146	0.033	0.00759327	1	1	1	0.033	0.129788	Muscle_Skeletal
ENSG00000126524.9	SBDS	2.13208	1.34354	0.033	0.00141707	1	1	1	0.033	0.161142	Muscle_Skeletal
ENSG00000167615.16	LENG8	2.13208	0.188198	0.033	0.0197077	1	1	1	0.033	0.204572	Adipose
ENSG00000184307.14	ZDHHC23	-2.13208	-60.3392	0.033	1.87752e-06	1	1	1	0.033	0.00706174	Muscle_Skeletal
ENSG00000100226.15	GTPBP1	2.13031	0.389768	0.0331463	0.00177947	2	2	2	0.041	0.191539	Adipose
ENSG00000186814.13	ZSCAN30	-2.13008	-0.38972	0.0331646	0.00540162	2	2	2	0.083	0.195211	Muscle_Skeletal
ENSG00000065154.11	OAT	2.12997	0.324034	0.0331738	0.0103155	3	3	3	0.018	0.213837	Muscle_Skeletal
ENSG00000072135.12	PTPN18	2.12988	0.852077	0.0331816	0.00262051	2	2	2	0.022	0.089096	Adipose
ENSG00000141314.12	RHBDL3	-2.12838	-0.0915088	0.0333052	0.0605309	2	2	2	0.043	0.268317	Muscle_Skeletal
ENSG00000184470.20	TXNRD2	-2.12755	-0.192755	0.0333744	0.0183423	4	4	4	0.14	0.21591	Muscle_Skeletal
ENSG00000161618.9	ALDH16A1	-2.12594	-0.0662453	0.0335081	0.239034	4	4	4	0.019	0.447559	Adipose
ENSG00000065833.8	ME1	2.12585	0.765714	0.0335159	0.00183166	2	2	2	0.026	0.0551921	Brain_Frontal_Cortex
ENSG00000149596.6	JPH2	-2.12547	-0.24864	0.0335475	0.0190089	4	4	4	0.17	0.153482	Adipose
ENSG00000077157.21	PPP1R12B	-2.1251	-1.15096	0.0335785	0.000953004	2	2	2	0.05	0.0442936	Adipose
ENSG00000141385.9	AFG3L2	2.12425	0.808492	0.0336495	0.00215975	2	2	2	0.033	0.0865894	Adipose
ENSG00000230989.6	HSBP1	2.12372	0.3688	0.0336932	0.00579615	2	2	2	0.014	0.0933292	Muscle_Skeletal
ENSG00000116984.12	MTR	-2.1233	-0.866856	0.0337286	0.0080195	2	2	2	0.022	0.198505	Muscle_Skeletal
ENSG00000172296.12	SPTLC3	-2.12258	-0.19349	0.0337889	0.0177426	2	2	2	0.045	0.166432	Adipose
ENSG00000134115.12	CNTN6	-2.12254	-0.0533983	0.0337928	0.0892559	2	2	2	0.07	0.759481	Adipose
ENSG00000067365.14	METTL22	2.12235	0.139404	0.0338083	0.0998573	2	2	2	0.043	0.634102	Brain_Frontal_Cortex
ENSG00000162512.15	SDC3	2.1223	0.149818	0.0338122	0.029695	3	3	3	0.023	0.261552	Muscle_Skeletal
ENSG00000092094.10	OSGEP	-2.12194	-0.0456129	0.0338428	0.396098	2	2	2	0.0088	0.697277	Brain_Frontal_Cortex
ENSG00000144741.17	SLC25A26	-2.1217	-0.099392	0.033863	0.0645787	2	2	2	0.04	0.246403	Muscle_Skeletal
ENSG00000130382.8	MLLT1	-2.12107	-0.631663	0.0339163	0.00154382	2	2	2	0.032	0.0600438	Adipose
ENSG00000113205.5	PCDHB3	-2.12044	-0.0839559	0.0339692	0.0793598	2	2	2	0.017	0.589888	Brain_Amygdala
ENSG00000083544.13	TDRD3	2.12034	0.21001	0.033977	0.0352683	3	3	3	0.048	0.197745	Brain_Frontal_Cortex
ENSG00000147573.16	TRIM55	2.1203	0.118184	0.0339808	0.00860601	2	2	2	0.0025	0.305586	Brain_Amygdala
ENSG00000126838.9	PZP	-2.12007	-6.39309	0.034	1.78752e-05	1	1	1	0.034	0.00694499	Brain_Amygdala
ENSG00000230699.2	RP11-54O7.1	2.12007	107.788	0.034	2.78278e-09	1	2	2	0.034	0.000384088	Brain_Frontal_Cortex
ENSG00000258986.6	TMEM179	2.12007	0.431072	0.034	0.00147825	1	1	1	0.034	0.0911681	Brain_Frontal_Cortex
ENSG00000151702.16	FLI1	2.12007	5.87791	0.034	7.41216e-05	1	1	1	0.034	0.0291941	Brain_Frontal_Cortex
ENSG00000170426.1	SDR9C7	2.12007	1.01093	0.034	0.000269689	1	1	1	0.034	0.042832	Muscle_Skeletal
ENSG00000151702.16	FLI1	2.12007	138.015	0.034	1.58371e-07	1	1	1	0.034	0.00124334	Muscle_Skeletal
ENSG00000235770.5	LINC00607	2.12007	5.28041	0.034	0.000268384	1	1	1	0.034	0.0683281	Adipose
ENSG00000170426.1	SDR9C7	-2.12007	-0.221393	0.034	0.00602604	1	1	1	0.034	0.19558	Adipose
ENSG00000119487.16	MAPKAP1	-2.12007	-0.986609	0.034	0.00124887	1	1	1	0.034	0.052199	Adipose
ENSG00000138709.17	LARP1B	-2.12007	-3.87566	0.034	0.00162021	1	1	1	0.034	0.217331	Adipose
ENSG00000166508.17	MCM7	2.12007	0.402696	0.034	0.00508145	1	1	1	0.034	0.254534	Adipose
ENSG00000183066.14	WBP2NL	-2.12007	-0.113762	0.034	0.0458437	1	1	1	0.034	0.337548	Adipose
ENSG00000169116.11	PARM1	-2.12007	-3.35981	0.034	8.1102e-05	1	2	2	0.034	0.023543	Adipose
ENSG00000204304.11	PBX2	2.12007	0.539605	0.034	0.000524298	1	1	1	0.034	0.152704	Adipose
ENSG00000126838.9	PZP	-2.12007	-15.1714	0.034	2.96577e-06	1	2	2	0.034	0.00292656	Adipose
ENSG00000107960.10	STNX.00	-2.12007	-0.223703	0.034	0.0065434	1	1	1	0.034	0.166292	Adipose
ENSG00000115468.11	EFHD1	-2.12007	-0.496991	0.034	0.0133258	1	1	1	0.034	0.330992	Brain_Amygdala
ENSG00000135406.13	PRPH	-2.12007	-0.116502	0.034	0.0293651	1	2	2	0.034	0.312441	Brain_Amygdala
ENSG00000166111.9	SVOP	-2.12007	-821.608	0.034	6.79248e-10	1	1	1	0.034	6.57248e-05	Brain_Amygdala
ENSG00000258986.6	TMEM179	2.12007	2.27144	0.034	4.22104e-05	1	1	1	0.034	0.0173018	Brain_Amygdala
ENSG00000182463.15	TSHZ2	2.12007	0.525691	0.034	0.00278082	1	1	1	0.034	0.122315	Brain_Amygdala
ENSG00000076864.19	RAP1GAP	2.12007	45.6432	0.034	2.17494e-06	1	1	1	0.034	0.00731982	Brain_Amygdala
ENSG00000119487.16	MAPKAP1	-2.12007	-0.949903	0.034	0.00124887	1	1	1	0.034	0.0542161	Brain_Frontal_Cortex
ENSG00000131477.10	RAMP2	-2.12007	-0.381478	0.034	0.00592363	1	1	1	0.034	0.108263	Brain_Frontal_Cortex
ENSG00000108679.12	LGALS3BP	2.12007	1.16314	0.034	0.000524162	1	1	1	0.034	0.0776346	Brain_Frontal_Cortex
ENSG00000138867.16	GUCD1	-2.12007	-0.331162	0.034	0.00631261	1	1	1	0.034	0.162458	Brain_Frontal_Cortex
ENSG00000184986.10	TMEM121	2.12007	1.09381	0.034	0.000608778	1	2	2	0.034	0.040775	Brain_Frontal_Cortex
ENSG00000173457.10	PPP1R14B	-2.12007	-0.579654	0.034	0.00655731	1	1	1	0.034	0.121107	Brain_Frontal_Cortex
ENSG00000183066.14	WBP2NL	-2.12007	-0.0893744	0.034	0.0791916	1	1	1	0.034	0.429653	Muscle_Skeletal
ENSG00000225434.2	LINC01504	-2.12007	-0.309764	0.034	0.00285115	1	2	2	0.034	0.349944	Muscle_Skeletal
ENSG00000205133.11	TRIQK	2.12007	1.34969	0.034	0.000414856	1	1	1	0.034	0.0400831	Muscle_Skeletal
ENSG00000182463.15	TSHZ2	2.12007	0.581778	0.034	0.00193517	1	1	1	0.034	0.110523	Muscle_Skeletal
ENSG00000244405.7	ETV5	2.12007	2.5572	0.034	3.40436e-05	1	1	1	0.034	0.0231503	Adipose
ENSG00000283787.1	PRR33	-2.12007	-0.496933	0.034	0.00341573	1	1	1	0.034	0.0804938	Adipose
ENSG00000100028.11	SNRPD3	2.12007	0.79203	0.034	0.00111775	1	1	1	0.034	0.0679267	Adipose
ENSG00000196636.7	SDHAF3	-2.12007	-24.1003	0.034	1.26808e-06	1	1	1	0.034	0.00165973	Brain_Amygdala
ENSG00000072864.14	NDE1	-2.11997	-0.158898	0.0340087	0.0471426	2	2	2	0.0047	0.236431	Adipose
ENSG00000146233.7	CYP39A1	2.11948	0.193243	0.0340498	0.0303899	2	2	2	0.019	0.152102	Brain_Amygdala
ENSG00000141385.9	AFG3L2	-2.11933	-13.9798	0.0340622	8.29733e-06	2	2	2	0.033	0.00502274	Brain_Frontal_Cortex
ENSG00000273344.1	PAXIP1-AS1	2.11906	0.489224	0.0340856	0.0239445	3	3	3	0.021	0.383149	Adipose
ENSG00000112200.16	ZNF451	2.11896	3.24886	0.0340937	6.89492e-05	2	2	2	0.016	0.0158348	Brain_Amygdala
ENSG00000130313.6	PGLS	2.1187	0.409487	0.0341158	0.00544705	2	3	3	0.053	0.0924199	Muscle_Skeletal
ENSG00000181830.8	SLC35C1	2.11747	0.32151	0.03422	0.00758156	2	2	2	0.012	0.124421	Brain_Amygdala
ENSG00000218510.6	LINC00339	2.11541	0.0261324	0.0343952	1.05227	2	2	2	0.047	1.21297	Brain_Frontal_Cortex
ENSG00000168394.10	TAP1	-2.11531	-0.17649	0.0344034	0.0252226	2	2	2	0.0031	0.24167	Muscle_Skeletal
ENSG00000128602.9	SMO	-2.114	-2.45556	0.0345156	0.00017847	2	2	2	0.039	0.0200721	Adipose
ENSG00000140465.13	CYP1A1	-2.11333	-0.151843	0.0345722	0.0625878	2	2	2	0.039	0.375724	Muscle_Skeletal
ENSG00000277863.1	RP11-282A11.4	2.11327	0.0694831	0.0345779	0.45471	2	3	3	0.079	1.65291	Brain_Frontal_Cortex
ENSG00000143257.11	NR1I3	-2.11299	-0.709187	0.034602	0.00418227	2	2	2	0.057	0.120118	Muscle_Skeletal
ENSG00000148482.11	SLC39A12	-2.11296	-0.117397	0.0346039	0.0962725	2	2	2	0.049	0.347231	Adipose
ENSG00000261455.1	LINC01003	2.11265	0.217759	0.0346304	0.0637156	2	2	2	0.027	0.34186	Brain_Amygdala
ENSG00000223865.10	HLA-DPB1	2.11223	0.254385	0.0346671	0.0111503	3	3	3	0.029	0.179913	Muscle_Skeletal
ENSG00000188385.11	JAKMIP3	-2.11196	-0.323767	0.0346896	0.0179291	2	2	2	0.021	0.179409	Adipose
ENSG00000178789.8	CD300LB	2.11164	1.15586	0.0347176	0.00155669	2	2	2	0.0033	0.0424345	Adipose
ENSG00000172354.9	GNB2	-2.11121	-0.579013	0.034754	0.00450894	2	2	2	0.043	0.161769	Adipose
ENSG00000104805.15	NUCB1	2.11078	0.214369	0.0347909	0.0138959	4	4	4	0.068	0.154744	Adipose
ENSG00000283674.1	RP11-419I17.1	-2.1107	-0.149866	0.0347984	0.0618654	2	3	3	0.092	0.327526	Adipose
ENSG00000242173.8	ARHGDIG	2.10881	0.0867459	0.0349611	0.142791	2	2	2	0.082	0.417331	Adipose
ENSG00000075303.12	SLC25A40	2.10874	0.304971	0.0349672	0.00237575	2	2	2	0.059	0.111276	Adipose
ENSG00000114993.16	RTKN	-2.10852	-2.57305	0.0349862	0.000653017	2	2	2	0.043	0.0889067	Adipose
ENSG00000274191.1	RP11-324E6.10	2.10836	3.78666	0.035	0.000351837	1	1	1	0.035	0.0706427	Brain_Amygdala
ENSG00000109084.13	TMEM97	2.10836	0.954285	0.035	0.00436912	1	1	1	0.035	0.237246	Brain_Amygdala
ENSG00000106351.12	AGFG2	2.10836	17.8107	0.035	1.45651e-05	1	1	1	0.035	0.0102916	Brain_Frontal_Cortex
ENSG00000274370.1	AC144831.3	-2.10836	-0.271827	0.035	0.01367	1	1	1	0.035	0.245745	Brain_Frontal_Cortex
ENSG00000275630.1	RP6-65G23.5	2.10836	0.175571	0.035	0.0120768	1	1	1	0.035	0.367374	Adipose
ENSG00000197165.10	SULT1A2	2.10836	0.0638336	0.035	0.175113	1	1	1	0.035	0.61723	Adipose
ENSG00000105427.9	CNFN	2.10836	6.10845	0.035	1.62432e-05	1	1	1	0.035	0.0106901	Adipose
ENSG00000198077.10	CYP2A7	2.10836	0.319555	0.035	0.00456035	1	1	1	0.035	0.114534	Adipose
ENSG00000061794.12	MRPS35	-2.10836	-0.620904	0.035	0.00189691	1	1	1	0.035	0.0594295	Adipose
ENSG00000106351.12	AGFG2	2.10836	1.98083	0.035	0.000788007	1	1	1	0.035	0.0925368	Adipose
ENSG00000143412.9	ANXA9	2.10836	0.424983	0.035	0.00488011	1	2	2	0.035	0.0990628	Adipose
ENSG00000118322.12	ATP10B	2.10836	0.106785	0.035	0.0344796	1	1	1	0.035	0.344617	Adipose
ENSG00000106351.12	AGFG2	2.10836	13.1277	0.035	2.57412e-05	1	1	1	0.035	0.0139628	Brain_Amygdala
ENSG00000105875.13	WDR91	-2.10836	-0.145472	0.035	0.0308838	1	1	1	0.035	0.270155	Brain_Amygdala
ENSG00000126351.12	THRA	2.10836	2.07086	0.035	0.000180228	1	1	1	0.035	0.0183499	Brain_Amygdala
ENSG00000173369.15	C1QB	-2.10836	-32.3489	0.035	1.1388e-06	1	1	1	0.035	0.00155183	Brain_Frontal_Cortex
ENSG00000135272.10	MDFIC	-2.10836	-0.817853	0.035	0.00193214	1	1	1	0.035	0.0952494	Brain_Frontal_Cortex
ENSG00000115738.9	ID2	-2.10836	-14.8566	0.035	9.32107e-07	1	1	1	0.035	0.00244335	Brain_Frontal_Cortex
ENSG00000274191.1	RP11-324E6.10	2.10836	8.64702	0.035	5.74392e-05	1	1	1	0.035	0.0309355	Brain_Frontal_Cortex
ENSG00000167658.15	EEF2	2.10836	0.769561	0.035	0.00121173	1	1	1	0.035	0.0613337	Muscle_Skeletal
ENSG00000162426.14	SLC45A1	2.10836	0.155979	0.035	0.0659073	1	1	1	0.035	0.487247	Muscle_Skeletal
ENSG00000158092.6	NCK1	2.10836	0.732741	0.035	0.00499785	1	1	1	0.035	0.380626	Muscle_Skeletal
ENSG00000106351.12	AGFG2	2.10836	2.19874	0.035	0.00067526	1	1	1	0.035	0.0833657	Muscle_Skeletal
ENSG00000115464.14	USP34	2.10836	0.927904	0.035	0.00105411	1	1	1	0.035	0.0455866	Muscle_Skeletal
ENSG00000158092.6	NCK1	2.10836	1.34419	0.035	0.00174751	1	1	1	0.035	0.207485	Brain_Amygdala
ENSG00000141543.9	EIF4A3	-2.10836	-1.88593	0.035	0.000567946	1	2	2	0.035	0.0447525	Brain_Amygdala
ENSG00000164574.15	GALNT10	-2.10836	-0.611951	0.035	0.00408893	1	1	1	0.035	0.121742	Brain_Amygdala
ENSG00000126351.12	THRA	2.10836	1.587	0.035	0.000295946	1	1	1	0.035	0.0239445	Muscle_Skeletal
ENSG00000236444.4	UBE2L5P	-2.10836	-4.05211	0.035	0.000113337	1	1	1	0.035	0.0525405	Muscle_Skeletal
ENSG00000187942.11	LDLRAD2	-2.10822	-0.436071	0.0350121	0.0112648	2	2	2	0.014	0.275576	Muscle_Skeletal
ENSG00000100445.17	SDR39U1	-2.10712	-0.111162	0.0351072	0.0256651	2	2	2	0.016	0.307879	Brain_Frontal_Cortex
ENSG00000139531.12	SUOX	-2.10564	-0.128041	0.035236	0.0504635	2	2	2	0.026	0.330752	Brain_Frontal_Cortex
ENSG00000165102.14	HGSNAT	-2.10489	-0.542823	0.0353009	0.0199108	3	3	3	0.13	0.3579	Muscle_Skeletal
ENSG00000153291.15	SLC25A27	2.10456	0.0477314	0.0353295	0.502414	2	2	2	0.019	0.611961	Brain_Amygdala
ENSG00000068078.17	FGFR3	2.10411	0.122415	0.035369	0.148665	2	2	2	0.034	0.451792	Muscle_Skeletal
ENSG00000153132.12	CLGN	-2.10408	-0.121686	0.0353713	0.065341	2	2	2	0.015	0.454995	Muscle_Skeletal
ENSG00000275630.1	RP6-65G23.5	2.10398	0.163113	0.0353798	0.0101791	2	2	2	0.035	0.394153	Brain_Frontal_Cortex
ENSG00000206503.12	HLA-A	2.10301	0.1039	0.0354645	0.0364126	2	3	3	0.0046	0.316492	Brain_Frontal_Cortex
ENSG00000226172.2	RP4-712E4.1	-2.10247	-0.0676803	0.0355125	0.144026	3	3	3	0.024	0.490063	Adipose
ENSG00000076344.15	RGS11	2.10212	0.058028	0.035543	0.322698	2	3	3	0.082	0.595995	Adipose
ENSG00000205133.11	TRIQK	2.10148	2.32559	0.0355988	0.000131639	2	2	2	0.034	0.0225265	Brain_Amygdala
ENSG00000197601.12	FAR1	-2.0994	-0.916455	0.0357817	0.00308191	2	2	2	0.042	0.191517	Adipose
ENSG00000188783.5	PRELP	2.09938	0.331739	0.0357836	0.0171244	2	2	2	0.056	0.182946	Brain_Amygdala
ENSG00000204386.10	NEU1	2.09871	1.29569	0.0358428	0.00115801	2	2	2	0.05	0.113428	Brain_Amygdala
ENSG00000187583.10	PLEKHN1	-2.0984	-0.141285	0.0358701	0.0465819	3	3	3	0.0069	0.316731	Muscle_Skeletal
ENSG00000169750.8	RAC3	-2.09839	-0.326515	0.0358705	0.00328309	2	2	2	0.037	0.118049	Brain_Frontal_Cortex
ENSG00000109320.11	NFKB1	2.09808	0.302993	0.0358978	0.00575914	2	2	2	0.03	0.113434	Brain_Frontal_Cortex
ENSG00000229474.6	PATL2	2.09773	0.273829	0.0359286	0.0166823	2	2	2	0.044	0.278965	Brain_Frontal_Cortex
ENSG00000153936.16	HS2ST1	-2.09768	-0.236782	0.0359331	0.00773938	2	2	2	0.036	0.149912	Brain_Amygdala
ENSG00000260604.2	RP1-140K8.5	-2.09693	-0.339532	0.036	0.00368413	1	1	1	0.036	0.112213	Adipose
ENSG00000100335.13	MIEF1	-2.09693	-0.763069	0.036	0.00120631	1	1	1	0.036	0.0487505	Adipose
ENSG00000142409.5	ZNF787	-2.09693	-0.387939	0.036	0.0106519	1	1	1	0.036	0.245915	Brain_Frontal_Cortex
ENSG00000181690.7	PLAG1	2.09693	1.89179	0.036	0.00111781	1	1	1	0.036	0.176024	Muscle_Skeletal
ENSG00000183856.10	IQGAP3	-2.09693	-7.59308	0.036	4.08792e-06	1	1	1	0.036	0.00683517	Adipose
ENSG00000140365.15	COMMD4	-2.09693	-0.587677	0.036	0.0538979	1	2	2	0.036	0.783594	Adipose
ENSG00000010282.14	HHATL	-2.09693	-0.22279	0.036	0.0283674	1	1	1	0.036	0.276493	Adipose
ENSG00000112031.15	MTRF1L	2.09693	0.0878453	0.036	0.334358	1	2	2	0.036	0.868573	Adipose
ENSG00000162377.5	COA7	2.09693	0.553245	0.036	0.00323274	1	1	1	0.036	0.0791693	Adipose
ENSG00000147471.11	PROSC	2.09693	95.5519	0.036	9.18396e-07	1	1	1	0.036	0.00321815	Adipose
ENSG00000152894.14	PTPRK	-2.09693	-4.19218	0.036	0.000180423	1	1	1	0.036	0.0627597	Adipose
ENSG00000129696.12	TTI2	-2.09693	-8.70784	0.036	3.79463e-05	1	1	1	0.036	0.0132524	Adipose
ENSG00000181274.6	FRAT2	2.09693	0.329698	0.036	0.00573688	1	1	1	0.036	0.114044	Adipose
ENSG00000181690.7	PLAG1	2.09693	2.37224	0.036	0.000752175	1	1	1	0.036	0.140374	Adipose
ENSG00000170791.17	CHCHD7	-2.09693	-8.03318	0.036	9.59403e-05	1	1	1	0.036	0.0414531	Brain_Amygdala
ENSG00000103042.8	SLC38A7	-2.09693	-79.4722	0.036	1.17912e-07	1	1	1	0.036	0.000513387	Brain_Amygdala
ENSG00000127989.13	MTERF1	2.09693	0.711995	0.036	0.000829935	1	1	1	0.036	0.0620791	Brain_Amygdala
ENSG00000183856.10	IQGAP3	-2.09693	-99.5936	0.036	2.10799e-08	1	1	1	0.036	0.000521118	Brain_Amygdala
ENSG00000140365.15	COMMD4	-2.09693	-0.541189	0.036	0.0237186	1	1	1	0.036	0.850904	Brain_Amygdala
ENSG00000240972.1	MIF	-2.09693	-0.165398	0.036	0.0213566	1	1	1	0.036	0.219471	Brain_Amygdala
ENSG00000183291.15	SELENOF	2.09693	0.0998498	0.036	0.0432882	1	1	1	0.036	0.354532	Brain_Amygdala
ENSG00000131808.10	FSHB	-2.09693	-7.78256	0.036	1.0279e-05	1	1	1	0.036	0.00457433	Brain_Amygdala
ENSG00000183856.10	IQGAP3	-2.09693	-22.708	0.036	5.48134e-07	1	1	1	0.036	0.00228554	Brain_Frontal_Cortex
ENSG00000135973.2	GPR45	-2.09693	-2.18682	0.036	0.000229813	1	1	1	0.036	0.0257451	Brain_Frontal_Cortex
ENSG00000178372.7	CALML5	-2.09693	-0.341488	0.036	0.00538651	1	1	1	0.036	0.121234	Brain_Frontal_Cortex
ENSG00000139372.14	TDG	-2.09693	-0.503423	0.036	0.00397156	1	1	1	0.036	0.0909771	Muscle_Skeletal
ENSG00000177076.5	ACER2	-2.09693	-1.8148	0.036	0.00240374	1	1	1	0.036	0.247575	Muscle_Skeletal
ENSG00000272971.1	RP11-284F21.11	-2.09693	-0.610181	0.036	0.000586119	1	1	1	0.036	0.0850567	Muscle_Skeletal
ENSG00000152894.14	PTPRK	-2.09693	-4.30627	0.036	0.00015222	1	1	1	0.036	0.0610969	Muscle_Skeletal
ENSG00000234438.3	KBTBD13	2.09693	3.09633	0.036	6.02816e-05	1	1	1	0.036	0.0114006	Muscle_Skeletal
ENSG00000183856.10	IQGAP3	-2.09693	-9.48182	0.036	2.42728e-06	1	1	1	0.036	0.00547363	Muscle_Skeletal
ENSG00000170791.17	CHCHD7	-2.09693	-7.29635	0.036	7.95107e-05	1	1	1	0.036	0.0456393	Adipose
ENSG00000164187.6	LMBRD2	-2.09693	-0.186934	0.036	0.0196259	1	1	1	0.036	0.201676	Adipose
ENSG00000189043.9	NDUFA4	2.09693	0.509589	0.036	0.00182958	1	2	2	0.036	0.0936048	Adipose
ENSG00000127989.13	MTERF1	2.09693	1.01289	0.036	0.000350373	1	1	1	0.036	0.0436377	Adipose
ENSG00000110025.12	SNX15	2.09693	0.113356	0.036	0.0450243	1	1	1	0.036	0.335226	Brain_Amygdala
ENSG00000064999.13	ANKS1A	-2.09693	-0.123968	0.036	0.0394033	1	1	1	0.036	0.288785	Brain_Frontal_Cortex
ENSG00000078177.13	N4BP2	-2.09693	-0.456093	0.036	0.00591805	1	1	1	0.036	0.250168	Brain_Frontal_Cortex
ENSG00000170791.17	CHCHD7	-2.09693	-9.61034	0.036	5.84337e-05	1	1	1	0.036	0.0346502	Brain_Frontal_Cortex
ENSG00000110025.12	SNX15	2.09693	0.109507	0.036	0.0567467	1	1	1	0.036	0.34701	Brain_Frontal_Cortex
ENSG00000124145.6	SDC4	2.09693	1.09326	0.036	0.000846312	1	1	1	0.036	0.0427163	Muscle_Skeletal
ENSG00000140365.15	COMMD4	-2.09693	-0.863808	0.036	0.0243157	1	1	1	0.036	0.533104	Muscle_Skeletal
ENSG00000147471.11	PROSC	2.09693	149.063	0.036	3.67314e-07	1	1	1	0.036	0.00206289	Muscle_Skeletal
ENSG00000214776.10	RP11-726G1.1	-2.09587	-0.0787908	0.036094	0.132628	2	3	3	0.064	0.975731	Adipose
ENSG00000174151.14	CYB561D1	2.09488	0.278113	0.0361817	0.00866822	2	2	2	0.019	0.122005	Muscle_Skeletal
ENSG00000188782.8	CATSPER4	-2.09486	-0.110641	0.0361832	0.0467596	2	2	2	0.035	0.24484	Muscle_Skeletal
ENSG00000136935.13	GOLGA1	2.09464	0.234025	0.0362033	0.0157393	2	2	2	0.017	0.173471	Muscle_Skeletal
ENSG00000260877.2	RP11-211G23.2	2.0944	0.072929	0.0362246	0.101695	3	3	3	0.015	0.419932	Adipose
ENSG00000185475.10	TMEM179B	2.09427	0.338768	0.0362359	0.00639713	2	2	2	0.041	0.171887	Muscle_Skeletal
ENSG00000187862.11	TTC24	2.09389	24.5917	0.0362697	5.88138e-07	2	2	2	0.044	0.00264698	Muscle_Skeletal
ENSG00000241258.6	CRCP	2.09266	0.170504	0.0363793	0.11363	3	3	3	0.085	0.595781	Brain_Frontal_Cortex
ENSG00000170899.10	GSTA4	2.09248	0.64081	0.0363953	0.0123786	2	3	3	0.0056	0.31336	Adipose
ENSG00000168792.4	ABHD15	2.09223	0.703515	0.0364183	0.00259356	2	3	3	0.1	0.0739828	Adipose
ENSG00000133246.11	PRAM1	2.09212	0.444791	0.0364273	0.0101228	3	3	3	0.0026	0.101083	Brain_Frontal_Cortex
ENSG00000143409.15	MINDY1	-2.09131	-0.561029	0.0365007	0.004054	3	3	3	0.059	0.148155	Adipose
ENSG00000158023.9	WDR66	-2.09091	-0.196724	0.0365357	0.0270628	2	2	2	0.056	0.215274	Muscle_Skeletal
ENSG00000141385.9	AFG3L2	2.08984	1.4561	0.0366326	0.000662002	2	2	2	0.033	0.0468546	Muscle_Skeletal
ENSG00000099957.16	P2RX6	-2.08862	-0.0537444	0.0367419	0.206599	3	3	3	0.016	0.591033	Brain_Amygdala
ENSG00000108064.10	TFAM	-2.08748	-0.215496	0.0368446	0.0176809	2	2	2	0.036	0.192903	Adipose
ENSG00000116035.2	VAX2	-2.0872	-0.622408	0.0368698	0.00852208	2	2	2	0.042	0.252798	Muscle_Skeletal
ENSG00000278740.1	RP11-147L13.14	-2.08649	-0.0692978	0.0369344	0.326707	3	3	3	0.01	0.676056	Brain_Frontal_Cortex
ENSG00000168792.4	ABHD15	2.08611	0.363604	0.0369685	0.00810858	2	2	2	0.086	0.141962	Brain_Frontal_Cortex
ENSG00000185519.8	FAM131C	-2.08603	-0.167093	0.0369763	0.0364999	2	2	2	0.045	0.174551	Adipose
ENSG00000205352.10	PRR13	2.08576	93.4889	0.037	7.18429e-08	1	1	1	0.037	0.000498455	Brain_Frontal_Cortex
ENSG00000197181.11	PIWIL2	2.08576	0.0834873	0.037	0.107413	1	1	1	0.037	0.477917	Brain_Frontal_Cortex
ENSG00000187144.11	SPATA21	2.08576	0.469845	0.037	0.00542211	1	1	1	0.037	0.104077	Adipose
ENSG00000103569.9	AQP9	2.08576	37.0272	0.037	2.74784e-06	1	1	1	0.037	0.00895018	Adipose
ENSG00000100068.11	LRP5L	-2.08576	-0.0869167	0.037	0.214555	1	1	1	0.037	0.82953	Adipose
ENSG00000144233.9	AMMECR1L	2.08576	0.33603	0.037	0.00633941	1	1	1	0.037	0.113978	Adipose
ENSG00000235162.8	C12orf75	2.08576	0.815747	0.037	0.000600343	1	1	1	0.037	0.0578611	Brain_Amygdala
ENSG00000100083.18	GGA1	2.08576	8.51044	0.037	4.65071e-05	1	2	2	0.037	0.0278364	Brain_Frontal_Cortex
ENSG00000261787.1	TCF24	-2.08576	-2.23119	0.037	1.85846e-05	1	1	1	0.037	0.0195411	Brain_Frontal_Cortex
ENSG00000076650.6	GPATCH1	-2.08576	-0.128818	0.037	0.0265758	1	1	1	0.037	0.28024	Brain_Frontal_Cortex
ENSG00000211460.11	TSN	-2.08576	-6.07742	0.037	2.41215e-07	1	2	2	0.037	0.00615393	Brain_Frontal_Cortex
ENSG00000184304.14	PRKD1	2.08576	1.13038	0.037	0.000479099	1	1	1	0.037	0.0642264	Muscle_Skeletal
ENSG00000277399.4	GPR179	-2.08576	-0.0857574	0.037	0.0501445	1	1	1	0.037	0.525902	Muscle_Skeletal
ENSG00000112149.9	CD83	-2.08576	-0.265722	0.037	0.0353199	1	1	1	0.037	0.320259	Muscle_Skeletal
ENSG00000211460.11	TSN	2.08576	7.2958	0.037	6.54376e-07	1	2	2	0.037	0.00512623	Muscle_Skeletal
ENSG00000130508.10	PXDN	-2.08576	-0.192343	0.037	0.0179957	1	1	1	0.037	0.222519	Adipose
ENSG00000205352.10	PRR13	-2.08576	-0.495233	0.037	0.00254997	1	1	1	0.037	0.0940971	Brain_Amygdala
ENSG00000261787.1	TCF24	-2.08576	-0.296011	0.037	0.00108532	1	1	1	0.037	0.147292	Muscle_Skeletal
ENSG00000166704.11	ZNF606	-2.08554	-1.53514	0.0370206	0.00107266	2	2	2	0.044	0.127886	Brain_Amygdala
ENSG00000161277.10	THAP8	2.08541	0.227398	0.0370324	0.0100292	2	2	2	0.015	0.148434	Muscle_Skeletal
ENSG00000122591.11	FAM126A	-2.08522	-1.2396	0.0370494	0.0013659	2	2	2	0.054	0.171646	Brain_Frontal_Cortex
ENSG00000180481.10	GLIPR1L2	2.08401	0.0478797	0.037159	0.32766	2	2	2	0.038	0.806151	Muscle_Skeletal
ENSG00000180481.10	GLIPR1L2	2.08391	0.0378758	0.0371681	0.518115	2	2	2	0.038	1.01328	Adipose
ENSG00000270170.1	NCBP2-AS2	-2.08383	-0.469224	0.0371761	0.00440903	2	2	2	0.0069	0.0888174	Brain_Amygdala
ENSG00000104723.20	TUSC3	2.08227	21.932	0.0373175	9.84402e-06	2	2	2	0.065	0.0121524	Adipose
ENSG00000142920.16	AZIN2	-2.08201	-0.337762	0.0373411	0.00557786	2	2	2	0.015	0.0939049	Brain_Frontal_Cortex
ENSG00000178338.10	ZNF354B	-2.08108	-0.107756	0.0374262	0.0397912	2	3	3	0.069	0.425147	Muscle_Skeletal
ENSG00000248810.1	RP11-362F19.1	2.0809	0.226575	0.0374426	0.0326379	2	3	3	0.096	0.429495	Muscle_Skeletal
ENSG00000276234.4	TADA2A	2.08059	0.522249	0.0374716	0.00560198	2	3	3	0.077	0.259924	Brain_Frontal_Cortex
ENSG00000072954.6	TMEM38A	-2.0796	-0.67952	0.0375622	0.00777385	2	2	2	0.019	0.170956	Adipose
ENSG00000062485.18	CS	2.07949	1.46916	0.0375723	0.000460439	2	2	2	0.086	0.0590299	Adipose
ENSG00000183172.8	SMDT1	2.07927	0.094537	0.0375927	0.0755478	2	2	2	0.047	0.296212	Brain_Amygdala
ENSG00000182534.13	MXRA7	-2.07853	-0.0210274	0.0376607	0.415955	2	3	3	0.024	1.59419	Brain_Frontal_Cortex
ENSG00000153044.9	CENPH	2.07851	0.116355	0.0376621	0.0483845	2	2	2	0.017	0.183354	Adipose
ENSG00000153044.9	CENPH	2.07847	0.160314	0.0376662	0.0258451	2	2	2	0.017	0.134961	Muscle_Skeletal
ENSG00000169241.17	SLC50A1	-2.07804	-0.583296	0.0377053	0.00197224	2	2	2	0.039	0.0648782	Adipose
ENSG00000177628.15	GBA	2.07779	0.560686	0.037729	0.00235782	2	2	2	0.064	0.0753325	Brain_Amygdala
ENSG00000175352.10	NRIP3	2.07727	1.92364	0.0377767	0.000237244	2	2	2	0.12	0.0439217	Brain_Frontal_Cortex
ENSG00000171291.8	ZNF439	-2.07725	-0.911903	0.0377787	0.00225834	2	2	2	0.077	0.0931364	Brain_Amygdala
ENSG00000163510.13	CWC22	2.07626	0.30527	0.0378699	0.00586415	2	2	2	0.041	0.156168	Brain_Amygdala
ENSG00000115464.14	USP34	2.07615	1.02046	0.0378803	0.00160265	3	3	3	0.1	0.0471332	Adipose
ENSG00000168003.16	SLC3A2	2.0759	3.47335	0.0379029	0.000114626	2	2	2	0.04	0.0139325	Adipose
ENSG00000185561.9	TLCD2	-2.07556	-0.06016	0.0379343	0.107561	2	2	2	0.031	0.518792	Muscle_Skeletal
ENSG00000141314.12	RHBDL3	-2.07556	-0.082107	0.0379348	0.0988522	2	2	2	0.081	1.10612	Adipose
ENSG00000254999.3	BRK1	2.07541	0.214714	0.0379484	0.00654959	2	2	2	0.041	0.183785	Adipose
ENSG00000166847.9	DCTN5	-2.07526	-0.0659676	0.0379621	0.304764	3	3	3	0.022	0.770825	Adipose
ENSG00000180481.10	GLIPR1L2	2.07485	0.0354023	0.038	0.489582	1	1	1	0.038	1.0988	Brain_Amygdala
ENSG00000144130.11	NT5DC4	2.07485	22.0255	0.038	1.41879e-06	1	1	1	0.038	0.00164355	Brain_Frontal_Cortex
ENSG00000279727.1	LINC02033	-2.07485	-24.9208	0.038	2.20926e-06	1	1	1	0.038	0.00392444	Adipose
ENSG00000135775.13	COG2	-2.07485	-1.52617	0.038	0.00212521	1	1	1	0.038	0.193098	Adipose
ENSG00000144401.14	METTL21A	2.07485	0.163899	0.038	0.0252647	1	1	1	0.038	0.287983	Adipose
ENSG00000155816.19	FMN2	-2.07485	-2.08432	0.038	0.000808239	1	1	1	0.038	0.115433	Adipose
ENSG00000279727.1	LINC02033	-2.07485	-1.19368	0.038	0.00124772	1	1	1	0.038	0.0819317	Brain_Amygdala
ENSG00000117266.15	CDK18	-2.07485	-1.35793	0.038	0.00192951	1	1	1	0.038	0.279029	Brain_Amygdala
ENSG00000100321.14	SYNGR1	-2.07485	-0.303484	0.038	0.00120374	1	1	1	0.038	0.119282	Brain_Amygdala
ENSG00000135605.12	TEC	-2.07485	-0.598687	0.038	0.00090227	1	2	2	0.038	0.0681492	Brain_Amygdala
ENSG00000165124.17	SVEP1	-2.07485	-2.18916	0.038	0.000319226	1	2	2	0.038	0.0365894	Brain_Frontal_Cortex
ENSG00000108700.4	CCL8	2.07485	4.28276	0.038	6.51461e-05	1	1	1	0.038	0.0190298	Brain_Frontal_Cortex
ENSG00000279727.1	LINC02033	-2.07485	-1.17715	0.038	0.00116623	1	1	1	0.038	0.0830823	Brain_Frontal_Cortex
ENSG00000112659.13	CUL9	2.07485	0.148426	0.038	0.0142091	1	1	1	0.038	0.241197	Brain_Frontal_Cortex
ENSG00000180481.10	GLIPR1L2	2.07485	0.041979	0.038	0.421842	1	1	1	0.038	0.926655	Brain_Frontal_Cortex
ENSG00000100104.13	SRRD	2.07485	3.38563	0.038	0.000232113	1	1	1	0.038	0.0822595	Adipose
ENSG00000171791.12	BCL2	-2.07485	-0.360645	0.038	0.00429835	1	1	1	0.038	0.105921	Muscle_Skeletal
ENSG00000154889.16	MPPE1	2.07395	0.0820853	0.0380838	0.105143	2	2	2	0.021	0.483611	Brain_Amygdala
ENSG00000151023.16	ENKUR	-2.07335	-3.76589	0.0381402	4.10939e-05	2	2	2	0.044	0.0103017	Brain_Amygdala
ENSG00000116717.11	GADD45A	2.07333	12.317	0.0381418	3.66608e-05	2	2	2	0.01	0.0119735	Brain_Frontal_Cortex
ENSG00000172354.9	GNB2	-2.07319	-0.600273	0.0381542	0.00652307	2	3	3	0.043	0.202448	Muscle_Skeletal
ENSG00000138399.17	FASTKD1	2.07262	0.327038	0.0382075	0.0244171	2	3	3	0.039	0.301786	Adipose
ENSG00000270000.1	RP3-449M8.9	2.0721	0.108488	0.0382558	0.0492242	2	2	2	0.081	0.220242	Muscle_Skeletal
ENSG00000166851.14	PLK1	2.07198	0.304896	0.0382674	0.00934904	2	2	2	0.03	0.346067	Brain_Amygdala
ENSG00000185946.15	RNPC3	-2.07085	-0.628949	0.0383725	0.0047521	2	2	2	0.16	0.195318	Adipose
ENSG00000160214.12	RRP1	-2.07057	-0.202352	0.0383994	0.0152707	3	3	3	0.004	0.127054	Adipose
ENSG00000228065.10	LINC01515	-2.07054	-0.217872	0.0384018	0.0868446	2	3	3	0.041	1.45908	Brain_Amygdala
ENSG00000206129.3	CTD-2008L17.2	-2.07031	-12.9555	0.0384238	2.13539e-05	2	2	2	0.056	0.0195089	Brain_Amygdala
ENSG00000078177.13	N4BP2	-2.06995	-0.128317	0.0384572	0.0453666	3	3	3	0.027	0.383147	Adipose
ENSG00000153044.9	CENPH	2.06949	0.0762402	0.0385	0.133088	2	2	2	0.017	0.261104	Brain_Frontal_Cortex
ENSG00000118707.9	TGIF2	2.068	3.4639	0.03864	0.000107102	2	2	2	0.067	0.0178664	Adipose
ENSG00000160360.12	GPSM1	-2.06748	-0.162417	0.0386886	0.0314944	3	4	4	0.074	0.227723	Muscle_Skeletal
ENSG00000143434.15	SEMA6C	-2.06718	-0.17073	0.0387172	0.0122755	2	2	2	0.043	0.273406	Brain_Frontal_Cortex
ENSG00000161618.9	ALDH16A1	-2.06705	-0.0617622	0.0387297	0.224042	3	3	3	0.03	0.845742	Muscle_Skeletal
ENSG00000150764.13	DIXDC1	-2.067	-3.06133	0.0387339	0.000141135	2	2	2	0.12	0.0643566	Adipose
ENSG00000234745.10	HLA-B	2.06694	0.150108	0.0387397	0.0838562	4	4	4	0.0059	0.29489	Adipose
ENSG00000162994.15	CLHC1	-2.06693	-0.0627621	0.0387404	0.207344	2	2	2	0.0045	0.864772	Brain_Amygdala
ENSG00000168785.7	TSPAN5	2.06661	3.06526	0.0387713	0.000383955	2	2	2	0.038	0.0685359	Adipose
ENSG00000138606.19	SHF	-2.06622	-1.28894	0.0388074	0.00394847	2	2	2	0.032	0.269063	Adipose
ENSG00000179256.2	SMCO3	-2.06616	-0.173168	0.0388137	0.0188563	2	2	2	0.042	0.220633	Brain_Frontal_Cortex
ENSG00000062485.18	CS	2.06604	1.46983	0.0388248	0.00032517	2	2	2	0.086	0.039962	Muscle_Skeletal
ENSG00000141965.4	FEM1A	-2.06588	-0.150132	0.0388394	0.0300664	2	3	3	0.019	0.262826	Brain_Amygdala
ENSG00000204147.9	ASAH2B	2.06522	0.325764	0.0389017	0.0159243	2	2	2	0.033	0.225458	Brain_Amygdala
ENSG00000272264.1	RP11-92K15.3	2.06419	1.02194	0.039	7.62872e-05	1	1	1	0.039	0.0360101	Adipose
ENSG00000040633.12	PHF23	2.06419	10.1246	0.039	2.80167e-05	1	1	1	0.039	0.0101732	Adipose
ENSG00000261193.1	RP11-863P13.5	2.06419	13.195	0.039	3.27101e-06	1	1	1	0.039	0.00259947	Brain_Frontal_Cortex
ENSG00000173567.14	ADGRF3	2.06419	3.68325	0.039	1.02247e-05	1	1	1	0.039	0.0103984	Brain_Frontal_Cortex
ENSG00000172765.16	TMCC1	2.06419	1.12479	0.039	0.000995723	1	1	1	0.039	0.0833046	Muscle_Skeletal
ENSG00000146250.6	PRSS35	2.06419	0.446135	0.039	0.00420318	1	1	1	0.039	0.0898832	Adipose
ENSG00000137100.15	DCTN3	2.06419	4.48589	0.039	2.68457e-05	1	1	1	0.039	0.00983083	Adipose
ENSG00000182983.14	ZNF662	2.06419	7.15161	0.039	1.54684e-05	1	1	1	0.039	0.00727109	Adipose
ENSG00000143079.14	CTTNBP2NL	2.06419	0.823633	0.039	0.00179006	1	1	1	0.039	0.0836538	Adipose
ENSG00000229214.1	LINC00242	-2.06419	-0.281052	0.039	0.00649674	1	1	1	0.039	0.125955	Adipose
ENSG00000137338.5	PGBD1	-2.06419	-0.785351	0.039	0.00602799	1	1	1	0.039	0.216973	Brain_Amygdala
ENSG00000255864.5	RP11-444D3.1	2.06419	10.9097	0.039	5.40161e-06	1	1	1	0.039	0.00461974	Brain_Amygdala
ENSG00000269399.2	CTD-3222D19.12	2.06419	47.9438	0.039	1.73378e-07	1	1	1	0.039	0.00128692	Brain_Amygdala
ENSG00000164761.8	TNFRSF11B	-2.06419	-8.767	0.039	2.39033e-06	1	1	1	0.039	0.00531539	Brain_Amygdala
ENSG00000157540.19	DYRK1A	2.06419	0.649019	0.039	0.00328725	1	1	1	0.039	0.108625	Brain_Amygdala
ENSG00000185689.15	C6orf201	-2.06419	-0.51303	0.039	0.0125106	1	1	1	0.039	0.271914	Brain_Amygdala
ENSG00000105672.14	ETV2	-2.06419	-2.3691	0.039	0.000197366	1	1	1	0.039	0.021105	Brain_Amygdala
ENSG00000182983.14	ZNF662	-2.06419	-7.39399	0.039	1.48467e-05	1	1	1	0.039	0.00703274	Brain_Frontal_Cortex
ENSG00000131097.6	HIGD1B	-2.06419	-0.438411	0.039	0.0050993	1	1	1	0.039	0.0996781	Brain_Frontal_Cortex
ENSG00000148019.12	CEP78	-2.06419	-0.420981	0.039	0.00384841	1	1	1	0.039	0.253218	Brain_Frontal_Cortex
ENSG00000223685.5	LINC00571	2.06419	0.119393	0.039	0.0481393	1	1	1	0.039	0.297337	Brain_Frontal_Cortex
ENSG00000105672.14	ETV2	-2.06419	-1.11981	0.039	0.000777379	1	1	1	0.039	0.0446505	Brain_Frontal_Cortex
ENSG00000175489.9	LRRC25	2.06419	4.93447	0.039	0.000128329	1	1	1	0.039	0.082481	Brain_Frontal_Cortex
ENSG00000182983.14	ZNF662	2.06419	0.618829	0.039	0.00212223	1	1	1	0.039	0.0840297	Muscle_Skeletal
ENSG00000105672.14	ETV2	-2.06419	-0.889152	0.039	0.00139469	1	1	1	0.039	0.0562333	Muscle_Skeletal
ENSG00000143079.14	CTTNBP2NL	2.06419	0.631526	0.039	0.00289667	1	1	1	0.039	0.109101	Muscle_Skeletal
ENSG00000138175.8	ARL 3.00	-2.06419	-0.145992	0.039	0.0391273	1	2	2	0.039	0.517836	Muscle_Skeletal
ENSG00000175489.9	LRRC25	2.06419	7.11761	0.039	0.000102417	1	2	2	0.039	0.0571821	Muscle_Skeletal
ENSG00000173567.14	ADGRF3	-2.06419	-1.22134	0.039	6.43527e-05	1	1	1	0.039	0.031359	Muscle_Skeletal
ENSG00000087152.15	ATXN7L3	2.06348	14.2105	0.0390668	1.65238e-05	2	2	2	0.021	0.0142232	Brain_Frontal_Cortex
ENSG00000158019.20	BRE	2.06247	35.7121	0.0391628	2.79461e-06	2	2	2	0.013	0.00378125	Brain_Frontal_Cortex
ENSG00000141179.13	PCTP	-2.06238	-0.251336	0.0391715	0.00414288	2	2	2	0.13	0.236902	Brain_Frontal_Cortex
ENSG00000160767.20	FAM189B	-2.06125	-0.280445	0.0392796	0.00515457	2	2	2	0.029	0.114708	Adipose
ENSG00000138772.12	ANXA3	-2.06105	-0.201751	0.039298	0.016137	2	2	2	0.046	0.194166	Brain_Amygdala
ENSG00000246363.2	RP11-13A1.1	-2.05813	-92.1103	0.0395778	5.89696e-07	2	2	2	0.04	0.00339828	Adipose
ENSG00000104728.15	ARHGEF10	-2.05739	-0.237382	0.0396484	0.0109734	2	2	2	0.039	0.2028	Brain_Frontal_Cortex
ENSG00000134001.12	EIF2S1	-2.05732	-0.437414	0.0396556	0.0056908	3	3	3	0.057	0.235833	Brain_Amygdala
ENSG00000172466.15	ZNF24	2.05719	0.486542	0.0396675	0.003643	2	2	2	0.082	0.0826229	Brain_Amygdala
ENSG00000159921.14	GNE	2.05622	0.444193	0.0397616	0.00320757	2	2	2	0.024	0.165723	Muscle_Skeletal
ENSG00000175354.18	PTPN2	2.05583	0.453747	0.039799	0.00536882	2	2	2	0.041	0.124222	Adipose
ENSG00000158864.12	NDUFS2	-2.05573	-0.262355	0.0398085	0.0171865	2	2	2	0.019	0.141097	Adipose
ENSG00000176472.10	ZNF575	-2.05563	-0.0883104	0.0398181	0.102526	3	3	3	0.024	0.317648	Muscle_Skeletal
ENSG00000136935.13	GOLGA1	2.05475	0.638395	0.0399036	0.00354436	2	2	2	0.017	0.088468	Brain_Amygdala
ENSG00000178127.12	NDUFV2	-2.05375	-1.09527	0.04	0.000415568	1	1	1	0.04	0.0430033	Adipose
ENSG00000096401.7	CDC5L	2.05375	0.948695	0.04	0.000368488	1	2	2	0.04	0.0376306	Brain_Amygdala
ENSG00000213676.10	ATF6B	-2.05375	-0.147149	0.04	0.035216	1	1	1	0.04	0.275231	Brain_Frontal_Cortex
ENSG00000157426.13	AASDH	2.05375	0.851841	0.04	0.003285	1	1	1	0.04	0.276812	Brain_Frontal_Cortex
ENSG00000128191.15	DGCR8	2.05375	0.741126	0.04	0.00422171	1	1	1	0.04	0.109968	Adipose
ENSG00000106211.8	HSPB1	-2.05375	-1.65173	0.04	0.000225718	1	1	1	0.04	0.0220374	Adipose
ENSG00000136010.13	ALDH1L2	2.05375	0.433301	0.04	0.00454128	1	1	1	0.04	0.0930068	Adipose
ENSG00000155893.12	PXYLP1	2.05375	0.32977	0.04	0.00556534	1	1	1	0.04	0.11038	Adipose
ENSG00000131196.17	NFATC1	-2.05375	-0.417713	0.04	0.00606544	1	1	1	0.04	0.108687	Brain_Amygdala
ENSG00000269921.1	RP11-646I6.5	-2.05375	-1.08985	0.04	0.00226025	1	1	1	0.04	0.21636	Brain_Amygdala
ENSG00000128536.15	CDHR3	2.05375	1.747	0.04	0.000916205	1	1	1	0.04	0.0725241	Brain_Amygdala
ENSG00000196199.13	MPHOSPH8	2.05375	5.67679	0.04	0.000361074	1	1	1	0.04	0.0943138	Brain_Amygdala
ENSG00000187957.7	DNER	-2.05375	-0.299688	0.04	0.0036797	1	1	1	0.04	0.139478	Brain_Amygdala
ENSG00000085552.16	IGSF9	2.05375	12.4118	0.04	4.8307e-06	1	1	1	0.04	0.00545447	Brain_Amygdala
ENSG00000187957.7	DNER	-2.05375	-0.210486	0.04	0.00709459	1	1	1	0.04	0.198588	Brain_Frontal_Cortex
ENSG00000086619.13	ERO1B	-2.05375	-0.0850582	0.04	0.11305	1	1	1	0.04	0.557266	Brain_Frontal_Cortex
ENSG00000172366.19	MCRIP2	-2.05375	-3.70842	0.04	1.20787e-05	1	1	1	0.04	0.011002	Brain_Frontal_Cortex
ENSG00000099849.14	RASSF7	2.05375	0.581283	0.04	0.00118191	1	2	2	0.04	0.0762107	Brain_Frontal_Cortex
ENSG00000085552.16	IGSF9	-2.05375	-13.5915	0.04	4.3702e-06	1	1	1	0.04	0.00498107	Brain_Frontal_Cortex
ENSG00000084710.13	EFR3B	-2.05375	-0.897898	0.04	0.000574479	1	1	1	0.04	0.0507853	Muscle_Skeletal
ENSG00000172466.15	ZNF24	2.05375	0.789144	0.04	0.000720552	1	1	1	0.04	0.0639934	Muscle_Skeletal
ENSG00000157426.13	AASDH	2.05375	1.22295	0.04	0.00174607	1	2	2	0.04	0.192812	Muscle_Skeletal
ENSG00000115840.13	SLC25A12	2.05375	0.5353	0.04	0.00212982	1	1	1	0.04	0.0665048	Muscle_Skeletal
ENSG00000269921.1	RP11-646I6.5	-2.05375	-1.59041	0.04	0.00103244	1	1	1	0.04	0.148264	Muscle_Skeletal
ENSG00000239887.4	C1orf226	-2.05375	-0.539178	0.04	0.00212169	1	1	1	0.04	0.0706631	Adipose
ENSG00000125149.11	C16orf70	2.05375	53.2381	0.04	8.60695e-07	1	1	1	0.04	0.00442728	Adipose
ENSG00000105379.9	ETFB	2.05375	2.39819	0.04	0.00143567	1	1	1	0.04	0.134935	Adipose
ENSG00000157426.13	AASDH	2.05375	1.02815	0.04	0.00253964	1	2	2	0.04	0.229343	Brain_Amygdala
ENSG00000155893.12	PXYLP1	-2.05375	-0.23201	0.04	0.0113554	1	1	1	0.04	0.15689	Brain_Amygdala
ENSG00000105379.9	ETFB	2.05375	1.37445	0.04	0.00331645	1	1	1	0.04	0.235439	Brain_Frontal_Cortex
ENSG00000116299.16	KIAA1324	-2.05375	-3.27052	0.04	7.3998e-05	1	1	1	0.04	0.0217702	Brain_Frontal_Cortex
ENSG00000113595.14	TRIM23	2.05375	0.593201	0.04	0.0015061	1	1	1	0.04	0.0596762	Muscle_Skeletal
ENSG00000106733.20	NMRK1	2.05301	0.0323164	0.0400719	0.727854	2	2	2	0.032	0.966287	Brain_Amygdala
ENSG00000159579.13	RSPRY1	2.05295	0.310257	0.0400771	0.0145484	2	2	2	0.017	0.472109	Brain_Frontal_Cortex
ENSG00000100593.17	ISM2	2.05264	0.549616	0.0401071	0.00642501	2	2	2	0.034	0.197825	Brain_Frontal_Cortex
ENSG00000144895.11	EIF2A	2.05247	0.0292246	0.0401236	0.339084	3	3	3	0.036	0.630554	Adipose
ENSG00000198663.16	C6orf89	2.05243	0.581688	0.0401277	0.00733418	2	3	3	0.041	0.141977	Muscle_Skeletal
ENSG00000242247.10	ARFGAP3	-2.05186	-0.132794	0.0401831	0.0381266	2	2	2	0.051	0.268485	Adipose
ENSG00000134285.10	FKBP11	-2.05177	-0.11171	0.0401922	0.0524632	2	2	2	0.031	0.30159	Brain_Amygdala
ENSG00000142449.12	FBN3	-2.05154	-0.186109	0.040214	0.053081	2	2	2	0.073	0.334655	Adipose
ENSG00000204386.10	NEU1	2.05144	1.04079	0.0402244	0.0011877	2	2	2	0.05	0.141587	Muscle_Skeletal
ENSG00000170891.10	CYTL1	-2.05104	-0.265742	0.0402628	0.00791708	2	2	2	0.046	0.190437	Brain_Frontal_Cortex
ENSG00000119185.12	ITGB1BP1	-2.05066	-1.18311	0.0403005	0.00346153	2	2	2	0.027	0.258809	Brain_Amygdala
ENSG00000172331.11	BPGM	-2.05021	-0.8012	0.0403435	0.00112067	2	2	2	0.089	0.0478219	Brain_Amygdala
ENSG00000133313.14	CNDP2	2.04988	0.0860365	0.0403762	0.111193	2	3	3	0.031	0.379402	Muscle_Skeletal
ENSG00000054277.13	OPN3	-2.04984	-1.35742	0.04038	0.0016109	2	2	2	0.041	0.0734083	Brain_Frontal_Cortex
ENSG00000270000.1	RP3-449M8.9	2.04905	0.0491566	0.0404575	0.217956	3	3	3	0.071	0.483821	Adipose
ENSG00000105379.9	ETFB	2.04878	1.53637	0.0404835	0.00344841	3	3	3	0.04	0.21182	Brain_Amygdala
ENSG00000149499.11	EML3	2.04825	0.491398	0.0405356	0.00396284	2	2	2	0.051	0.084067	Brain_Frontal_Cortex
ENSG00000185838.13	GNB1L	2.04759	0.288343	0.0405998	0.0372269	3	3	3	0.02	0.339328	Adipose
ENSG00000162757.4	C1orf74	2.04714	0.554976	0.0406446	0.00241749	2	2	2	0.028	0.0595725	Brain_Amygdala
ENSG00000130402.11	ACTN4	-2.04709	-0.335169	0.0406493	0.00419073	2	2	2	0.016	0.130457	Brain_Amygdala
ENSG00000072135.12	PTPN18	2.04681	0.277615	0.040677	0.0129804	2	2	2	0.022	0.127195	Brain_Frontal_Cortex
ENSG00000177076.5	ACER2	-2.04674	-2.93929	0.0406832	0.000859945	2	2	2	0.036	0.152505	Brain_Frontal_Cortex
ENSG00000163877.10	SNIP1	2.0465	0.631725	0.0407077	0.00421457	2	2	2	0.047	0.105696	Brain_Amygdala
ENSG00000172765.16	TMCC1	2.04644	0.814094	0.0407126	0.00201054	2	2	2	0.039	0.113057	Adipose
ENSG00000251580.1	RP11-539L10.3	2.04593	0.0526279	0.040763	0.311699	3	3	3	0.032	0.687152	Brain_Frontal_Cortex
ENSG00000248905.8	FMN1	-2.04576	-0.214138	0.0407804	0.0550712	2	3	3	0.012	0.300868	Muscle_Skeletal
ENSG00000138592.13	USP8	-2.04537	-0.491449	0.0408181	0.0104987	2	2	2	0.15	0.821588	Brain_Frontal_Cortex
ENSG00000172878.13	METAP1D	2.04535	0.160864	0.0408204	0.0166809	3	3	3	0.0054	0.162749	Muscle_Skeletal
ENSG00000117362.12	APH1A	-2.04494	-0.765715	0.0408605	0.00381388	2	2	2	0.023	0.123073	Brain_Amygdala
ENSG00000099954.18	CECR2	-2.04487	-1.38105	0.040868	0.000436773	2	2	2	0.021	0.0203257	Muscle_Skeletal
ENSG00000074054.17	CLASP1	-2.04411	-0.949319	0.0409425	0.00104962	2	2	2	0.072	0.0610814	Brain_Frontal_Cortex
ENSG00000135972.8	MRPS9	-2.04389	-0.103638	0.0409649	0.0593563	2	2	2	0.0087	0.224354	Muscle_Skeletal
ENSG00000204161.13	C10orf128	-2.04353	-0.316887	0.041	0.00380354	1	1	1	0.041	0.145162	Adipose
ENSG00000148541.12	FAM13C	-2.04353	-13.443	0.041	4.28248e-06	1	1	1	0.041	0.00482036	Brain_Amygdala
ENSG00000269843.1	CTC-490E21.10	2.04353	2.25876	0.041	8.42627e-05	1	2	2	0.041	0.015938	Brain_Amygdala
ENSG00000081248.10	CACNA1S	-2.04353	-4.23779	0.041	0.000215363	1	1	1	0.041	0.0243051	Muscle_Skeletal
ENSG00000169564.6	PCBP1	2.04353	12.908	0.041	3.67848e-05	1	1	1	0.041	0.0423769	Adipose
ENSG00000010017.12	RANBP9	-2.04353	-0.270991	0.041	0.00675752	1	1	1	0.041	0.149083	Adipose
ENSG00000147655.10	RSPO2	-2.04353	-1.67397	0.041	0.000286125	1	2	2	0.041	0.0249109	Adipose
ENSG00000184845.3	DRD1	-2.04353	-0.256827	0.041	0.0108148	1	1	1	0.041	0.205586	Adipose
ENSG00000269843.1	CTC-490E21.10	-2.04353	-1.20237	0.041	0.000329585	1	1	1	0.041	0.029941	Adipose
ENSG00000144331.18	ZNF385B	2.04353	14.0588	0.041	3.29685e-05	1	1	1	0.041	0.0228327	Brain_Amygdala
ENSG00000150540.13	HNMT	-2.04353	-1.68976	0.041	0.000582704	1	1	1	0.041	0.0489417	Brain_Amygdala
ENSG00000021776.10	AQR	2.04353	0.364624	0.041	0.00412416	1	1	1	0.041	0.0990061	Brain_Amygdala
ENSG00000125772.12	GPCPD1	2.04353	0.69789	0.041	0.00288728	1	1	1	0.041	0.0755134	Brain_Amygdala
ENSG00000185739.13	SRL	-2.04353	-0.467826	0.041	0.00442865	1	1	1	0.041	0.112221	Brain_Amygdala
ENSG00000198663.16	C6orf89	2.04353	0.488716	0.041	0.0115811	1	1	1	0.041	0.16574	Brain_Amygdala
ENSG00000106477.18	CEP41	-2.04353	-0.232847	0.041	0.0111082	1	1	1	0.041	0.156755	Brain_Frontal_Cortex
ENSG00000100811.12	YY1	2.04353	0.978773	0.041	0.000188418	1	1	1	0.041	0.0622207	Brain_Frontal_Cortex
ENSG00000125772.12	GPCPD1	2.04353	0.708163	0.041	0.00301322	1	2	2	0.041	0.0744179	Brain_Frontal_Cortex
ENSG00000175161.13	CADM2	-2.04353	-1.45508	0.041	0.000765657	1	1	1	0.041	0.0421283	Brain_Frontal_Cortex
ENSG00000167920.8	TMEM99	-2.04353	-0.587608	0.041	0.00123864	1	1	1	0.041	0.0724973	Brain_Frontal_Cortex
ENSG00000148541.12	FAM13C	-2.04353	-3.74595	0.041	6.67596e-05	1	1	1	0.041	0.0172987	Brain_Frontal_Cortex
ENSG00000185739.13	SRL	-2.04353	-0.383322	0.041	0.00638752	1	1	1	0.041	0.13696	Brain_Frontal_Cortex
ENSG00000265799.1	RP11-387H17.6	2.04353	3.74747	0.041	2.64943e-05	1	1	1	0.041	0.00965986	Muscle_Skeletal
ENSG00000166845.13	C18orf54	2.04353	95.9883	0.041	1.48333e-06	1	1	1	0.041	0.00827601	Muscle_Skeletal
ENSG00000131042.14	LILRB2	-2.04353	-0.2527	0.041	0.0101164	1	2	2	0.041	0.199446	Muscle_Skeletal
ENSG00000100154.14	TTC28	-2.04353	-0.570229	0.041	0.00140143	1	2	2	0.041	0.0792664	Brain_Amygdala
ENSG00000099290.15	WASHC2A	-2.04353	-0.246807	0.041	0.0227084	1	3	3	0.041	0.220415	Brain_Frontal_Cortex
ENSG00000198821.10	CD247	2.04353	0.259576	0.041	0.022738	1	1	1	0.041	0.266588	Brain_Frontal_Cortex
ENSG00000181029.8	TRAPPC5	-2.04353	-0.163354	0.041	0.0125378	1	1	1	0.041	0.211198	Muscle_Skeletal
ENSG00000183137.14	CEP57L1	2.0428	9.65634	0.0410725	6.82886e-05	2	2	2	0.049	0.0469951	Brain_Frontal_Cortex
ENSG00000240771.6	ARHGEF25	-2.04279	-0.671772	0.0410734	0.00254724	2	2	2	0.056	0.0761971	Brain_Frontal_Cortex
ENSG00000224132.2	AC112715.2	2.04204	0.457688	0.0411478	0.047498	2	2	2	0.037	0.657689	Adipose
ENSG00000164761.8	TNFRSF11B	-2.04141	-0.158877	0.0412099	0.0101233	3	3	3	0.036	0.211621	Muscle_Skeletal
ENSG00000142396.10	ERVK3-1	-2.04136	-0.385989	0.0412147	0.0359319	3	3	3	0.0046	0.415433	Adipose
ENSG00000018625.14	ATP1A2	-2.04119	-9.36883	0.0412322	4.31515e-05	2	2	2	0.089	0.0201092	Brain_Amygdala
ENSG00000198833.6	UBE2J1	2.04116	1.15193	0.041235	0.00579074	2	2	2	0.012	0.284028	Adipose
ENSG00000173040.12	EVC2	-2.04072	-0.921712	0.041279	0.00248223	2	2	2	0.044	0.106594	Adipose
ENSG00000264247.1	LINC00909	2.04066	0.0584113	0.0412842	0.108283	2	2	2	0.0074	0.555201	Brain_Frontal_Cortex
ENSG00000249915.7	PDCD6	-2.0406	-0.130345	0.0412901	0.0210867	2	3	3	0.026	0.18563	Muscle_Skeletal
ENSG00000229474.6	PATL2	2.04007	0.701278	0.0413433	0.0128147	2	2	2	0.061	0.496972	Muscle_Skeletal
ENSG00000090520.11	DNAJB11	2.04002	0.259509	0.0413488	0.0125091	3	3	3	0.0081	0.301316	Muscle_Skeletal
ENSG00000173991.5	TCAP	2.03925	0.167436	0.0414247	0.0152844	2	2	2	0.032	0.292753	Brain_Frontal_Cortex
ENSG00000048140.17	TSPAN17	-2.03915	-0.315862	0.0414354	0.0248481	2	2	2	0.078	0.687934	Brain_Amygdala
ENSG00000117984.13	CTSD	-2.03899	-0.224684	0.0414515	0.0100365	2	2	2	0.005	0.167017	Muscle_Skeletal
ENSG00000204472.12	AIF1	2.03849	1.33305	0.0415008	0.000399963	2	2	2	0.048	0.0910065	Brain_Amygdala
ENSG00000198663.16	C6orf89	2.03821	0.704708	0.041529	0.0049208	2	2	2	0.041	0.116183	Adipose
ENSG00000138028.15	CGREF1	-2.03754	-0.0738969	0.0415955	0.140403	2	2	2	0.0071	0.335724	Muscle_Skeletal
ENSG00000223573.6	TINCR	-2.03743	-0.130361	0.0416069	0.0563037	2	2	2	0.0087	0.356765	Adipose
ENSG00000129473.9	BCL2L2	-2.03682	-0.810135	0.0416678	0.00411627	2	2	2	0.03	0.107396	Muscle_Skeletal
ENSG00000175582.19	RAB6A	2.03633	0.200666	0.041717	0.0175703	3	3	3	0.049	0.291429	Adipose
ENSG00000198755.10	RPL10A	-2.03598	-0.283528	0.041752	0.0396095	5	5	5	0.029	0.539282	Muscle_Skeletal
ENSG00000120896.13	SORBS3	2.03598	0.284437	0.0417528	0.0148032	2	2	2	0.039	0.155435	Brain_Amygdala
ENSG00000091409.14	ITGA6	-2.03445	-2.85635	0.0419065	0.000352124	2	2	2	0.04	0.0637313	Brain_Frontal_Cortex
ENSG00000089177.18	KIF16B	2.03422	0.472082	0.0419293	0.0109034	2	2	2	0.0096	0.178826	Brain_Amygdala
ENSG00000154889.16	MPPE1	2.03361	0.0726945	0.0419909	0.119235	2	3	3	0.021	0.521515	Brain_Frontal_Cortex
ENSG00000104714.13	ERICH1	-2.03352	-0.213417	0.042	0.055253	1	2	2	0.042	0.428738	Brain_Frontal_Cortex
ENSG00000151693.9	ASAP2	2.03352	0.774519	0.042	0.00398039	1	2	2	0.042	0.105872	Muscle_Skeletal
ENSG00000154429.10	CCSAP	2.03352	0.190049	0.042	0.0161326	1	1	1	0.042	0.194161	Adipose
ENSG00000175928.5	LRRN1	-2.03352	-0.440046	0.042	0.0131728	1	1	1	0.042	0.283834	Adipose
ENSG00000231024.1	AC092431.3	2.03352	0.377356	0.042	0.013071	1	1	1	0.042	0.235056	Adipose
ENSG00000131844.15	MCCC2	2.03352	0.261023	0.042	0.00638441	1	1	1	0.042	0.14673	Brain_Amygdala
ENSG00000135093.12	USP30	2.03352	30.9899	0.042	1.01279e-05	1	1	1	0.042	0.0175831	Brain_Amygdala
ENSG00000136141.14	LRCH1	2.03352	9.43447	0.042	3.00414e-05	1	1	1	0.042	0.0092427	Brain_Amygdala
ENSG00000236700.5	LINC01010	2.03352	0.14911	0.042	0.0143175	1	1	1	0.042	0.242103	Brain_Amygdala
ENSG00000175471.19	MCTP1	2.03352	6.36528	0.042	1.51088e-06	1	1	1	0.042	0.00780799	Brain_Amygdala
ENSG00000236700.5	LINC01010	2.03352	0.169608	0.042	0.0139133	1	1	1	0.042	0.212844	Brain_Frontal_Cortex
ENSG00000174498.13	IGDCC3	2.03352	1.81999	0.042	0.000138316	1	1	1	0.042	0.0203848	Brain_Amygdala
ENSG00000169442.8	CD52	-2.03352	-0.0969749	0.042	0.0692463	1	1	1	0.042	0.469194	Brain_Frontal_Cortex
ENSG00000197601.12	FAR1	-2.03352	-0.744925	0.042	0.00447243	1	1	1	0.042	0.253046	Muscle_Skeletal
ENSG00000179071.4	CCDC89	-2.03257	-1.75324	0.0420964	0.000831175	2	2	2	0.098	0.0924162	Brain_Frontal_Cortex
ENSG00000166226.12	CCT2	-2.0325	-0.683414	0.0421028	0.00269635	2	2	2	0.06	0.0595304	Muscle_Skeletal
ENSG00000062485.18	CS	2.03244	49.2844	0.0421096	3.7773e-07	2	2	2	0.086	0.00235329	Brain_Amygdala
ENSG00000116874.11	WARS2	-2.03231	-0.0275893	0.0421222	0.737826	2	2	2	0.0061	0.807964	Brain_Amygdala
ENSG00000104921.14	FCER2	2.03194	0.0947157	0.0421595	0.0882014	3	3	3	0.057	0.363051	Muscle_Skeletal
ENSG00000162775.14	RBM15	2.03155	0.980927	0.0421996	0.00127508	2	2	2	0.097	0.0846237	Brain_Frontal_Cortex
ENSG00000139567.12	ACVRL1	2.03127	0.137031	0.0422278	0.0290673	3	3	3	0.036	0.259048	Adipose
ENSG00000241644.2	INMT	2.03126	0.676503	0.0422288	0.00419742	2	2	2	0.087	0.10013	Adipose
ENSG00000273295.1	AP000350.5	-2.03121	-0.0259351	0.0422333	0.755652	3	3	3	0.073	1.11483	Adipose
ENSG00000100811.12	YY1	2.03087	1.29717	0.0422681	0.000223872	2	2	2	0.041	0.0466331	Muscle_Skeletal
ENSG00000204392.10	LSM 2.00	-2.03055	-0.108137	0.0423002	0.0162324	2	2	2	0.023	0.562683	Adipose
ENSG00000189306.10	RRP7A	2.03044	0.846212	0.0423118	0.0107589	2	5	5	0.056	0.344251	Brain_Frontal_Cortex
ENSG00000168394.10	TAP1	-2.02974	-0.166066	0.0423833	0.0260947	2	2	2	0.013	0.186617	Adipose
ENSG00000244041.7	LINC01011	2.02891	0.0945496	0.0424677	0.0882895	3	4	4	0.015	0.474591	Brain_Frontal_Cortex
ENSG00000259548.1	RP11-38G5.2	-2.02883	-0.0387142	0.0424754	0.288465	3	3	3	0.065	0.681949	Muscle_Skeletal
ENSG00000182511.11	FES	-2.02878	-0.177841	0.0424811	0.0510512	4	4	4	0.02	0.59433	Adipose
ENSG00000174226.8	SNX31	-2.02656	-0.0874768	0.0427078	0.225945	3	3	3	0.043	0.500238	Brain_Frontal_Cortex
ENSG00000173705.8	SUSD5	-2.02641	-0.259059	0.0427232	0.00357361	2	2	2	0.039	0.14829	Adipose
ENSG00000176472.10	ZNF575	-2.02637	-0.0396122	0.042727	0.499043	3	3	3	0.024	0.725021	Adipose
ENSG00000106125.14	MINDY4	2.02619	0.18775	0.0427453	0.0097039	2	2	2	0.034	0.189531	Adipose
ENSG00000007038.10	PRSS21	-2.02535	-0.105608	0.0428319	0.0679695	2	3	3	0.022	0.329095	Brain_Frontal_Cortex
ENSG00000204923.3	FBXO48	-2.0251	-0.424186	0.0428566	0.00126231	2	2	2	0.034	0.107736	Muscle_Skeletal
ENSG00000111816.7	FRK	-2.02492	-0.0659171	0.0428751	0.342394	2	2	2	0.014	0.482421	Muscle_Skeletal
ENSG00000127481.14	UBR4	2.02371	0.337637	0.043	0.00899509	1	1	1	0.043	0.166155	Brain_Frontal_Cortex
ENSG00000108306.11	FBXL20	-2.02371	-0.222151	0.043	0.00947989	1	1	1	0.043	0.21652	Muscle_Skeletal
ENSG00000168152.12	THAP9	2.02371	0.301014	0.043	0.00564532	1	1	1	0.043	0.115609	Muscle_Skeletal
ENSG00000123901.8	GPR83	2.02371	0.14649	0.043	0.0274303	1	1	1	0.043	0.246433	Adipose
ENSG00000104967.6	NOVA2	-2.02371	-295.205	0.043	1.06074e-07	1	2	2	0.043	0.00166698	Adipose
ENSG00000168152.12	THAP9	2.02371	0.291912	0.043	0.00575611	1	1	1	0.043	0.119214	Adipose
ENSG00000164142.15	FAM160A1	-2.02371	-79.9712	0.043	6.99344e-07	1	1	1	0.043	0.00462041	Brain_Amygdala
ENSG00000009780.15	FAM76A	-2.02371	-2.78616	0.043	0.00259305	1	1	1	0.043	0.095077	Brain_Amygdala
ENSG00000124140.13	SLC12A5	-2.02371	-1.31553	0.043	0.000599764	1	1	1	0.043	0.045989	Brain_Amygdala
ENSG00000139370.11	SLC15A4	2.02371	1.50491	0.043	0.00169248	1	1	1	0.043	0.0869153	Brain_Amygdala
ENSG00000104967.6	NOVA2	-2.02371	-439.438	0.043	3.13356e-08	1	2	2	0.043	0.00111984	Brain_Frontal_Cortex
ENSG00000168152.12	THAP9	2.02371	0.716175	0.043	0.00089656	1	1	1	0.043	0.0485915	Brain_Frontal_Cortex
ENSG00000139370.11	SLC15A4	2.02371	1.91141	0.043	0.00108944	1	1	1	0.043	0.0684311	Brain_Frontal_Cortex
ENSG00000189241.6	TSPYL1	2.02371	0.417324	0.043	0.00282876	1	1	1	0.043	0.0821904	Brain_Frontal_Cortex
ENSG00000171560.14	FGA	2.02371	19.0148	0.043	2.01496e-06	1	1	1	0.043	0.00201422	Brain_Frontal_Cortex
ENSG00000138674.16	SEC31A	2.02371	1.10516	0.043	0.000418803	1	1	1	0.043	0.0314886	Muscle_Skeletal
ENSG00000240050.5	RP1-93H18.1	2.02371	0.227255	0.043	0.00953925	1	1	1	0.043	0.150932	Brain_Frontal_Cortex
ENSG00000076924.11	XAB2	2.02371	0.543149	0.043	0.00229313	1	1	1	0.043	0.0778792	Brain_Frontal_Cortex
ENSG00000185838.13	GNB1L	2.02305	0.184462	0.0430675	0.086787	4	4	4	0.02	0.334922	Brain_Frontal_Cortex
ENSG00000016402.13	IL20RA	-2.02248	-0.184824	0.0431265	0.0401989	2	2	2	0.036	0.531064	Brain_Amygdala
ENSG00000092140.14	G2E3	-2.02234	-1.4005	0.0431411	0.00480103	2	2	2	0.0035	0.40273	Adipose
ENSG00000205464.11	ATP6AP1L	2.02217	0.0367982	0.0431589	0.35374	2	2	2	0.049	1.01185	Brain_Amygdala
ENSG00000185070.10	FLRT2	2.02117	0.30497	0.0432624	0.0198527	2	2	2	0.04	0.185256	Adipose
ENSG00000187049.9	TMEM216	-2.01996	-0.0771525	0.0433871	0.0643159	2	2	2	0.018	0.473676	Brain_Amygdala
ENSG00000261098.1	RP11-819C21.1	2.01985	0.0518531	0.0433992	0.169809	2	2	2	0.055	0.519742	Adipose
ENSG00000175874.9	CREG2	-2.01957	-0.40137	0.0434283	0.0103294	2	2	2	0.018	0.100919	Brain_Frontal_Cortex
ENSG00000130669.17	PAK4	2.01927	0.160184	0.0434591	0.0543445	2	2	2	0.066	0.306299	Brain_Amygdala
ENSG00000181029.8	TRAPPC5	-2.01907	-0.167485	0.04348	0.0151685	2	2	2	0.039	0.20958	Brain_Frontal_Cortex
ENSG00000117266.15	CDK18	-2.01856	-3.99603	0.0435326	0.00024396	2	2	2	0.038	0.0923668	Adipose
ENSG00000086288.11	NME8	-2.01846	-0.133441	0.0435432	0.0309208	2	2	2	0.037	0.30577	Brain_Amygdala
ENSG00000070882.12	OSBPL3	-2.01749	-0.382711	0.0436439	0.00455603	2	2	2	0.044	0.110271	Brain_Amygdala
ENSG00000187122.16	SLIT1	-2.0173	-0.0603157	0.0436638	0.158522	2	2	2	0.068	0.583597	Adipose
ENSG00000115282.19	TTC31	2.01409	0.307676	0.044	0.00487361	1	1	1	0.044	0.142358	Adipose
ENSG00000135637.13	CCDC142	-2.01409	-0.351533	0.044	0.003215	1	1	1	0.044	0.124597	Brain_Amygdala
ENSG00000263812.5	LINC00908	-2.01409	-0.255494	0.044	0.00853094	1	1	1	0.044	0.144426	Adipose
ENSG00000142634.12	EFHD2	-2.01409	-3.96547	0.044	0.000310816	1	1	1	0.044	0.0671042	Adipose
ENSG00000170142.11	UBE2E1	-2.01409	-1.23741	0.044	0.000335703	1	1	1	0.044	0.0288506	Adipose
ENSG00000119333.11	WDR34	2.01409	2.18732	0.044	0.0018539	1	2	2	0.044	0.193387	Adipose
ENSG00000197594.11	ENPP1	-2.01409	-0.43309	0.044	0.00472009	1	2	2	0.044	0.0997484	Adipose
ENSG00000135637.13	CCDC142	-2.01409	-0.722359	0.044	0.000884159	1	1	1	0.044	0.0606346	Adipose
ENSG00000103326.11	CAPN15	-2.01409	-1.8834	0.044	0.00128131	1	3	3	0.044	0.263353	Adipose
ENSG00000142634.12	EFHD2	-2.01409	-5.43681	0.044	7.84748e-05	1	1	1	0.044	0.0489441	Brain_Amygdala
ENSG00000147647.12	DPYS	2.01409	6.27762	0.044	5.73201e-05	1	1	1	0.044	0.0113737	Brain_Amygdala
ENSG00000115282.19	TTC31	2.01409	0.400199	0.044	0.00248063	1	1	1	0.044	0.109446	Brain_Amygdala
ENSG00000170142.11	UBE2E1	-2.01409	-89.9755	0.044	6.51381e-08	1	1	1	0.044	0.000396775	Brain_Amygdala
ENSG00000082482.13	KCNK2	-2.01409	-4.68472	0.044	3.39703e-05	1	1	1	0.044	0.0098405	Brain_Amygdala
ENSG00000170142.11	UBE2E1	2.01409	15.3103	0.044	2.29056e-06	1	1	1	0.044	0.00233177	Brain_Frontal_Cortex
ENSG00000164830.18	OXR1	-2.01409	-399.81	0.044	4.23073e-09	1	1	1	0.044	0.0001063	Brain_Frontal_Cortex
ENSG00000249460.1	RP11-665C14.2	-2.01409	-0.149816	0.044	0.00430849	1	1	1	0.044	0.477919	Brain_Frontal_Cortex
ENSG00000173040.12	EVC2	2.01409	3.2058	0.044	0.000281928	1	1	1	0.044	0.0328467	Brain_Frontal_Cortex
ENSG00000135637.13	CCDC142	-2.01409	-0.314305	0.044	0.00476695	1	1	1	0.044	0.139355	Brain_Frontal_Cortex
ENSG00000119333.11	WDR34	2.01409	2.9706	0.044	0.00132957	1	2	2	0.044	0.142395	Brain_Frontal_Cortex
ENSG00000103023.11	PRSS54	2.01409	0.120577	0.044	0.0655325	1	1	1	0.044	0.46692	Brain_Frontal_Cortex
ENSG00000135637.13	CCDC142	-2.01409	-0.52536	0.044	0.00173001	1	1	1	0.044	0.0833714	Muscle_Skeletal
ENSG00000119333.11	WDR34	2.01409	8.00138	0.044	0.000131264	1	2	2	0.044	0.0528659	Muscle_Skeletal
ENSG00000142634.12	EFHD2	-2.01409	-4.56816	0.044	0.000201838	1	1	1	0.044	0.058251	Muscle_Skeletal
ENSG00000115282.19	TTC31	2.01409	7.72747	0.044	7.99625e-06	1	1	1	0.044	0.00566809	Muscle_Skeletal
ENSG00000165434.7	PGM2L1	-2.01409	-0.608937	0.044	0.00166246	1	1	1	0.044	0.0850663	Brain_Amygdala
ENSG00000115282.19	TTC31	2.01409	0.339255	0.044	0.00409158	1	1	1	0.044	0.129107	Brain_Frontal_Cortex
ENSG00000165434.7	PGM2L1	-2.01409	-0.698184	0.044	0.00117588	1	1	1	0.044	0.0741924	Brain_Frontal_Cortex
ENSG00000083535.15	PIBF1	2.01379	0.0910092	0.0440314	0.132949	2	2	2	0.024	0.419693	Brain_Frontal_Cortex
ENSG00000103227.18	LMF1	2.01307	0.0355843	0.0441076	0.415656	2	2	2	0.0056	0.661516	Brain_Frontal_Cortex
ENSG00000176046.8	NUPR1	-2.01295	-0.398629	0.0441204	0.00446944	2	2	2	0.043	0.0989115	Adipose
ENSG00000198821.10	CD247	2.01282	0.360697	0.0441335	0.0126783	2	2	2	0.041	0.188932	Brain_Amygdala
ENSG00000104731.13	KLHDC4	-2.01252	-0.345236	0.0441649	0.0271915	2	2	2	0.019	0.378118	Brain_Amygdala
ENSG00000119973.5	PRLHR	2.01203	0.721919	0.0442168	0.00225529	3	3	3	0.096	0.0708604	Brain_Frontal_Cortex
ENSG00000167969.12	ECI1	2.01166	0.368552	0.0442558	0.0156641	2	2	2	0.035	0.169229	Adipose
ENSG00000148824.18	MTG1	2.01161	0.040539	0.044261	0.0827024	2	2	2	0.014	0.436466	Adipose
ENSG00000138592.13	USP8	-2.01091	-0.965868	0.0443346	0.0100394	2	2	2	0.15	0.336451	Brain_Amygdala
ENSG00000251580.1	RP11-539L10.3	2.01051	0.0683033	0.0443771	0.179525	3	3	3	0.032	0.479723	Brain_Amygdala
ENSG00000267505.1	CTC-296K1.3	-2.00977	-0.542044	0.044455	0.00288614	2	2	2	0.069	0.0774814	Brain_Frontal_Cortex
ENSG00000170891.10	CYTL1	-2.00955	-0.392605	0.0444785	0.00460238	2	2	2	0.048	0.123956	Muscle_Skeletal
ENSG00000120693.13	SMAD9	-2.00917	-0.625653	0.0445192	0.0064078	2	2	2	0.066	0.141847	Muscle_Skeletal
ENSG00000151632.17	AKR1C2	2.00881	0.178686	0.0445574	0.0266398	4	4	4	0.033	0.246379	Adipose
ENSG00000175220.11	ARHGAP1	2.00851	0.124787	0.0445888	0.0718228	2	2	2	0.027	0.274912	Muscle_Skeletal
ENSG00000162377.5	COA7	2.00845	0.112659	0.044595	0.0612598	2	2	2	0.031	0.269501	Brain_Frontal_Cortex
ENSG00000148429.14	USP6NL	2.00773	0.97449	0.0446724	0.00338318	2	2	2	0.024	0.125125	Muscle_Skeletal
ENSG00000214688.5	C10orf105	2.00745	0.294032	0.0447019	0.0146622	2	2	2	0.015	0.175571	Brain_Frontal_Cortex
ENSG00000198837.9	DENND4B	2.00697	0.637985	0.044753	0.0133598	3	3	3	0.015	0.324698	Muscle_Skeletal
ENSG00000094963.13	FMO2	2.00685	0.129196	0.0447652	0.0560274	4	4	4	0.067	0.396334	Muscle_Skeletal
ENSG00000123178.14	SPRYD7	-2.00513	-4.54553	0.0449488	4.81374e-05	2	2	2	0.12	0.030064	Brain_Amygdala
ENSG00000228857.2	AC104653.1	-2.0051	-0.081333	0.0449525	0.156405	2	2	2	0.052	0.516056	Brain_Frontal_Cortex
ENSG00000205143.2	ARID3C	2.00468	0.0831528	0.044997	0.0788799	2	2	2	0.045	0.512305	Brain_Amygdala
ENSG00000096996.15	IL12RB1	2.00465	0.3444	0.045	0.0145086	1	1	1	0.045	0.208769	Adipose
ENSG00000196943.12	NOP9	2.00465	3.07877	0.045	0.00010939	1	1	1	0.045	0.0139991	Brain_Amygdala
ENSG00000168710.17	AHCYL1	2.00465	20.6712	0.045	2.62923e-06	1	1	1	0.045	0.00312029	Brain_Amygdala
ENSG00000109667.11	SLC2A9	2.00465	1.82649	0.045	5.3065e-05	1	1	1	0.045	0.02409	Brain_Amygdala
ENSG00000181061.13	HIGD1A	2.00465	0.116145	0.045	0.0937355	1	1	1	0.045	0.496793	Brain_Frontal_Cortex
ENSG00000184113.9	CLDN5	2.00465	0.377166	0.045	0.00721794	1	1	1	0.045	0.122227	Muscle_Skeletal
ENSG00000115956.9	PLEK	2.00465	0.748512	0.045	0.00116771	1	1	1	0.045	0.0480954	Adipose
ENSG00000140575.12	IQGAP1	-2.00465	-0.191839	0.045	0.0545174	1	1	1	0.045	0.323187	Adipose
ENSG00000136546.13	SCN7A	-2.00465	-0.355497	0.045	0.00368782	1	1	1	0.045	0.132491	Adipose
ENSG00000088205.12	DDX18	-2.00465	-0.26814	0.045	0.0108436	1	1	1	0.045	0.190945	Adipose
ENSG00000130656.4	HBZ	-2.00465	-0.0600785	0.045	0.165557	1	1	1	0.045	0.595887	Adipose
ENSG00000135406.13	PRPH	-2.00465	-23.9903	0.045	3.78495e-05	1	2	2	0.045	0.0181407	Adipose
ENSG00000101115.12	SALL4	2.00465	0.168789	0.045	0.0217472	1	1	1	0.045	0.241129	Adipose
ENSG00000196950.13	SLC39A10	-2.00465	-0.089091	0.045	0.0756521	1	1	1	0.045	0.401836	Adipose
ENSG00000168710.17	AHCYL1	-2.00465	-7.10727	0.045	2.45285e-05	1	1	1	0.045	0.00907521	Adipose
ENSG00000159082.17	SYNJ1	2.00465	0.32278	0.045	0.00480247	1	1	1	0.045	0.172563	Adipose
ENSG00000273100.1	RP11-302L19.3	2.00465	0.103201	0.045	0.0533071	1	1	1	0.045	0.343987	Brain_Amygdala
ENSG00000177963.14	RIC8A	-2.00465	-0.173697	0.045	0.0365898	1	1	1	0.045	0.332764	Brain_Amygdala
ENSG00000185519.8	FAM131C	2.00465	0.105416	0.045	0.0519266	1	1	1	0.045	0.346247	Brain_Amygdala
ENSG00000126934.13	MAP2K2	2.00465	0.363223	0.045	0.0219246	1	1	1	0.045	0.413796	Brain_Amygdala
ENSG00000255931.1	RP11-286N22.10	2.00465	12.7954	0.045	1.7644e-06	1	1	1	0.045	0.00492366	Brain_Amygdala
ENSG00000181061.13	HIGD1A	2.00465	0.180505	0.045	0.0376651	1	1	1	0.045	0.319659	Brain_Amygdala
ENSG00000177646.18	ACAD9	2.00465	4.08182	0.045	0.000227557	1	2	2	0.045	0.0833451	Brain_Amygdala
ENSG00000088205.12	DDX18	2.00465	0.239423	0.045	0.0141606	1	1	1	0.045	0.213847	Brain_Frontal_Cortex
ENSG00000141391.13	PRELID3A	-2.00465	-0.342996	0.045	0.007337	1	1	1	0.045	0.150439	Brain_Frontal_Cortex
ENSG00000065154.11	OAT	2.00465	1.23407	0.045	0.000328954	1	1	1	0.045	0.032008	Brain_Frontal_Cortex
ENSG00000274695.1	RP11-21K12.3	-2.00465	-1.08812	0.045	0.00331232	1	2	2	0.045	0.116163	Brain_Frontal_Cortex
ENSG00000168710.17	AHCYL1	2.00465	30.1942	0.045	1.22073e-06	1	1	1	0.045	0.00213617	Brain_Frontal_Cortex
ENSG00000234919.1	LINC01827	-2.00465	-0.252288	0.045	0.0899574	1	1	1	0.045	1.08487	Brain_Frontal_Cortex
ENSG00000111707.11	SUDS3	-2.00465	-0.247712	0.045	0.00226003	1	1	1	0.045	0.250291	Muscle_Skeletal
ENSG00000144648.15	ACKR2	-2.00465	-0.973952	0.045	0.00127254	1	1	1	0.045	0.0592432	Muscle_Skeletal
ENSG00000262006.1	RP11-700H6.4	-2.00465	-0.188421	0.045	0.0253855	1	1	1	0.045	0.247849	Muscle_Skeletal
ENSG00000172296.12	SPTLC3	2.00465	0.408023	0.045	0.00322525	1	1	1	0.045	0.0970533	Muscle_Skeletal
ENSG00000105732.12	ZNF574	2.00465	0.757288	0.045	0.00548122	1	1	1	0.045	0.136408	Muscle_Skeletal
ENSG00000105737.9	GRIK5	2.00465	0.240929	0.045	0.0541526	1	1	1	0.045	0.428756	Muscle_Skeletal
ENSG00000274695.1	RP11-21K12.3	-2.00465	-2.5882	0.045	0.00051494	1	2	2	0.045	0.048837	Muscle_Skeletal
ENSG00000177646.18	ACAD9	2.00465	63.8053	0.045	9.80713e-07	1	3	3	0.045	0.00533185	Muscle_Skeletal
ENSG00000159082.17	SYNJ1	2.00465	1.40036	0.045	0.0002837	1	1	1	0.045	0.0397755	Brain_Amygdala
ENSG00000196715.5	VKORC1L1	-2.00465	-2.94103	0.045	0.000419271	1	1	1	0.045	0.060387	Brain_Frontal_Cortex
ENSG00000114956.19	DGUOK	2.00386	0.33648	0.0450854	0.0193022	3	3	3	0.055	0.246887	Muscle_Skeletal
ENSG00000161981.10	SNRNP25	2.00374	0.0931696	0.0450978	0.0639834	2	2	2	0.0048	0.334343	Muscle_Skeletal
ENSG00000163818.16	LZTFL1	2.00366	1.18638	0.0451061	0.00227745	2	2	2	0.065	0.109341	Adipose
ENSG00000267194.1	RP1-193H18.2	2.00357	0.213932	0.0451165	0.00661738	3	3	3	0.013	0.222299	Adipose
ENSG00000112130.16	RNF8	-2.00336	-0.0989645	0.0451386	0.0579206	2	2	2	0.025	0.334233	Adipose
ENSG00000273841.4	TAF9	-2.00329	-0.757358	0.045146	0.00575851	2	2	2	0.026	0.105459	Brain_Amygdala
ENSG00000022976.15	ZNF839	2.00309	0.814418	0.0451681	0.00266727	3	3	3	0.093	0.176751	Brain_Frontal_Cortex
ENSG00000246523.7	RP11-736K20.6	2.00258	0.214756	0.0452224	0.0135056	2	3	3	0.053	0.509606	Muscle_Skeletal
ENSG00000125319.14	C17orf53	-2.00256	-2.75496	0.045224	8.36513e-05	2	2	2	0.12	0.0309165	Brain_Frontal_Cortex
ENSG00000056050.6	HPF1	2.00228	0.168259	0.0452552	0.0130287	2	2	2	0.071	0.178749	Brain_Frontal_Cortex
ENSG00000261455.1	LINC01003	2.00218	0.146472	0.0452655	0.117871	2	2	2	0.027	0.475475	Brain_Frontal_Cortex
ENSG00000171853.15	TRAPPC12	2.00183	0.125767	0.0453027	0.0530375	3	3	3	0.049	0.238348	Brain_Frontal_Cortex
ENSG00000271843.1	RP11-245J9.5	2.00175	0.299999	0.0453116	0.024377	2	2	2	0.0084	0.247547	Adipose
ENSG00000162929.13	KIAA1841	-2.00124	-1.96295	0.0453669	0.00132964	2	2	2	0.079	0.164073	Muscle_Skeletal
ENSG00000079257.7	LXN	-2.00115	-0.220117	0.0453759	0.0159943	2	2	2	0.088	0.191383	Adipose
ENSG00000138160.5	KIF11	2.00101	0.431263	0.0453912	0.00322789	2	2	2	0.046	0.0809166	Muscle_Skeletal
ENSG00000101290.13	CDS2	-2.00028	-0.106735	0.0454697	0.0740552	3	3	3	0.068	0.42066	Brain_Frontal_Cortex
ENSG00000178338.10	ZNF354B	-2.00012	-0.0747868	0.0454868	0.0457036	5	5	5	0.02	0.412715	Adipose
ENSG00000172493.20	AFF1	1.99965	0.762013	0.0455385	0.00519979	2	2	2	0.014	0.146879	Muscle_Skeletal
ENSG00000167578.17	RAB4B	1.99796	0.48003	0.0457207	0.00401829	2	2	2	0.044	0.136148	Adipose
ENSG00000153823.18	PID1	-1.99788	-0.196013	0.04573	0.0136116	2	2	2	0.018	0.168923	Muscle_Skeletal
ENSG00000197956.9	S100A6	-1.99704	-0.314168	0.0458206	0.0149788	2	2	2	0.017	0.164568	Brain_Amygdala
ENSG00000151376.16	ME3	1.99623	0.152564	0.0459087	0.0227133	3	3	3	0.038	0.166363	Muscle_Skeletal
ENSG00000100811.12	YY1	1.99565	0.782246	0.0459723	0.000476558	2	2	2	0.041	0.0754649	Brain_Amygdala
ENSG00000138207.13	RBP4	1.99546	0.254964	0.045993	0.00788005	2	2	2	0.091	0.15014	Adipose
ENSG00000127481.14	UBR4	1.99539	0.182866	0.046	0.0268885	1	1	1	0.046	0.303501	Adipose
ENSG00000233926.1	RP11-154D17.1	1.99539	0.188809	0.046	0.0254962	1	1	1	0.046	0.272762	Adipose
ENSG00000148572.15	NRBF2	1.99539	9.39147	0.046	4.35228e-05	1	1	1	0.046	0.046095	Adipose
ENSG00000115295.19	CLIP4	1.99539	0.670374	0.046	0.00352661	1	1	1	0.046	0.102928	Adipose
ENSG00000108344.14	PSMD3	-1.99539	-0.84251	0.046	0.000883448	1	1	1	0.046	0.0862898	Adipose
ENSG00000135090.13	TAOK3	-1.99539	-0.64207	0.046	0.000372646	1	1	1	0.046	0.096407	Adipose
ENSG00000138613.13	APH1B	1.99539	1.68695	0.046	0.000762741	1	1	1	0.046	0.0771806	Brain_Amygdala
ENSG00000165934.12	CPSF2	1.99539	0.518861	0.046	0.00177237	1	2	2	0.046	0.066299	Brain_Amygdala
ENSG00000135090.13	TAOK3	1.99539	0.311921	0.046	0.000656265	1	1	1	0.046	0.198448	Brain_Amygdala
ENSG00000127481.14	UBR4	1.99539	0.453583	0.046	0.00445464	1	1	1	0.046	0.122359	Brain_Amygdala
ENSG00000148572.15	NRBF2	1.99539	138.442	0.046	3.20306e-07	1	1	1	0.046	0.00312693	Brain_Amygdala
ENSG00000253507.5	CTD-2501M5.1	1.99539	0.061582	0.046	0.113976	1	1	1	0.046	0.558605	Brain_Frontal_Cortex
ENSG00000196366.3	C9orf163	1.99539	13.3193	0.046	7.20049e-06	1	1	1	0.046	0.00385905	Brain_Frontal_Cortex
ENSG00000134882.15	UBAC2	-1.99539	-0.538287	0.046	0.0021476	1	1	1	0.046	0.101061	Brain_Frontal_Cortex
ENSG00000004455.16	AK2	1.99539	0.445269	0.046	0.00243527	1	1	1	0.046	0.0790534	Brain_Frontal_Cortex
ENSG00000233926.1	RP11-154D17.1	1.99539	0.20564	0.046	0.0198205	1	1	1	0.046	0.250437	Brain_Frontal_Cortex
ENSG00000179270.6	C2orf71	1.99539	0.124051	0.046	0.0946391	1	1	1	0.046	0.556222	Brain_Frontal_Cortex
ENSG00000079337.15	RAPGEF3	1.99539	0.432053	0.046	0.00744144	1	1	1	0.046	0.124059	Brain_Frontal_Cortex
ENSG00000196329.11	GIMAP5	1.99539	0.222849	0.046	0.0164962	1	1	1	0.046	0.182635	Muscle_Skeletal
ENSG00000167676.4	PLIN4	1.99539	0.63986	0.046	0.000409057	1	1	1	0.046	0.0545432	Muscle_Skeletal
ENSG00000183864.4	TOB2	1.99539	0.804445	0.046	0.00336342	1	1	1	0.046	0.100193	Muscle_Skeletal
ENSG00000108839.11	ALOX12	1.99539	0.201167	0.046	0.025387	1	1	1	0.046	0.219718	Muscle_Skeletal
ENSG00000135090.13	TAOK3	-1.99539	-0.410411	0.046	0.000856455	1	1	1	0.046	0.150824	Muscle_Skeletal
ENSG00000167635.11	ZNF146	-1.99539	-343.947	0.046	4.76799e-08	1	1	1	0.046	0.00129497	Adipose
ENSG00000145332.13	KLHL8	1.99539	1.21719	0.046	0.0020926	1	1	1	0.046	0.106886	Adipose
ENSG00000111181.12	SLC6A12	1.99539	0.41023	0.046	0.000903841	1	1	1	0.046	0.105063	Adipose
ENSG00000173207.12	CKS1B	-1.99539	-4.6771	0.046	2.71933e-06	1	1	1	0.046	0.00750465	Brain_Amygdala
ENSG00000021355.12	SERPINB1	-1.99539	-0.266726	0.046	0.00748639	1	2	2	0.046	0.141343	Brain_Amygdala
ENSG00000135090.13	TAOK3	1.99539	0.333235	0.046	0.00127639	1	1	1	0.046	0.185755	Brain_Frontal_Cortex
ENSG00000115956.9	PLEK	-1.99539	-0.590014	0.046	0.00170613	1	1	1	0.046	0.0606766	Brain_Frontal_Cortex
ENSG00000228889.6	UBAC2-AS1	-1.99539	-0.235193	0.046	0.0168757	1	1	1	0.046	0.18453	Muscle_Skeletal
ENSG00000167635.11	ZNF146	1.99539	8.6462	0.046	8.73399e-05	1	2	2	0.046	0.051514	Muscle_Skeletal
ENSG00000076513.16	ANKRD13A	1.99539	1.16609	0.046	0.00191398	1	1	1	0.046	0.0732365	Muscle_Skeletal
ENSG00000154429.10	CCSAP	1.99539	0.572441	0.046	0.00316062	1	1	1	0.046	0.111802	Muscle_Skeletal
ENSG00000171105.13	INSR	-1.99539	-57.9073	0.046	2.75415e-07	1	1	1	0.046	0.00203601	Muscle_Skeletal
ENSG00000156049.6	GNA14	-1.99535	-0.770155	0.046005	0.00937429	2	2	2	0.0083	0.240442	Muscle_Skeletal
ENSG00000100418.7	DESI1	1.99498	1.01588	0.0460454	0.00206565	2	2	2	0.082	0.0707727	Muscle_Skeletal
ENSG00000138685.13	FGF2	-1.99489	-0.597781	0.0460553	0.000439676	2	2	2	0.065	0.0757246	Adipose
ENSG00000126870.15	WDR60	1.99472	0.0423856	0.0460731	0.246004	3	3	3	0.03	0.655053	Adipose
ENSG00000204138.12	PHACTR4	-1.99471	-0.152837	0.0460742	0.0532258	3	3	3	0.071	0.381123	Muscle_Skeletal
ENSG00000233926.1	RP11-154D17.1	1.99469	0.123501	0.0460771	0.0522262	2	2	2	0.046	0.416402	Brain_Amygdala
ENSG00000188385.11	JAKMIP3	-1.9946	-0.0977854	0.0460866	0.173469	2	2	2	0.039	0.580019	Brain_Amygdala
ENSG00000124249.6	KCNK15	-1.9945	-0.402041	0.0460974	0.0211229	3	4	4	0.059	0.337285	Muscle_Skeletal
ENSG00000181240.13	SLC25A41	-1.99327	-0.055727	0.0462323	0.194174	2	2	2	0.052	0.662938	Brain_Amygdala
ENSG00000197457.9	STMN3	-1.99324	-0.359951	0.0462355	0.00434277	2	3	3	0.041	0.0982235	Brain_Frontal_Cortex
ENSG00000184182.18	UBE2F	1.99316	0.218965	0.0462443	0.0200894	2	2	2	0.051	0.204938	Brain_Amygdala
ENSG00000117222.13	RBBP5	-1.99241	-0.148817	0.0463256	0.0198789	2	2	2	0.072	0.183465	Adipose
ENSG00000213190.3	MLLT11	-1.99236	-0.204204	0.0463312	0.0251601	2	2	2	0.0091	0.177839	Adipose
ENSG00000014138.8	POLA2	-1.99145	-0.126254	0.046431	0.0390825	2	2	2	0.018	0.487711	Brain_Frontal_Cortex
ENSG00000170523.3	KRT83	1.98883	0.1005	0.0467195	0.0456193	2	2	2	0.047	0.46873	Brain_Frontal_Cortex
ENSG00000184840.11	TMED9	1.98866	0.200869	0.0467391	0.0141921	2	3	3	0.033	0.174759	Muscle_Skeletal
ENSG00000004142.11	POLDIP2	-1.98848	-0.494361	0.0467591	0.00873068	2	2	2	0.026	0.201477	Muscle_Skeletal
ENSG00000150054.18	MPP7	-1.98728	-0.181435	0.0468909	0.0129356	2	2	2	0.059	0.171942	Brain_Amygdala
ENSG00000160229.11	ZNF66	-1.98718	-0.127561	0.0469029	0.0125102	2	2	2	0.021	0.275442	Brain_Frontal_Cortex
ENSG00000137502.9	RAB30	1.98694	0.180279	0.0469295	0.0264395	2	2	2	0.018	0.147747	Muscle_Skeletal
ENSG00000164933.11	SLC25A32	1.9863	0.722996	0.047	0.000818711	1	1	1	0.047	0.0611345	Brain_Amygdala
ENSG00000137834.14	SMAD6	-1.9863	-10.7294	0.047	5.37363e-05	1	1	1	0.047	0.0242419	Brain_Amygdala
ENSG00000137834.14	SMAD6	-1.9863	-7.07252	0.047	0.000110554	1	1	1	0.047	0.0367762	Brain_Frontal_Cortex
ENSG00000072958.8	AP1M1	-1.9863	-0.366614	0.047	0.00329905	1	1	1	0.047	0.152749	Muscle_Skeletal
ENSG00000164933.11	SLC25A32	1.9863	0.338123	0.047	0.00462567	1	1	1	0.047	0.130721	Muscle_Skeletal
ENSG00000137834.14	SMAD6	1.9863	72.9889	0.047	1.35851e-06	1	1	1	0.047	0.00356356	Adipose
ENSG00000138031.14	ADCY3	1.9863	0.188604	0.047	0.0128186	1	1	1	0.047	0.195117	Brain_Amygdala
ENSG00000170185.9	USP38	-1.9863	-62.5892	0.047	2.07836e-07	1	1	1	0.047	0.000706192	Brain_Amygdala
ENSG00000163633.10	C4orf36	-1.9863	-1.69589	0.047	0.000579093	1	1	1	0.047	0.0709362	Brain_Amygdala
ENSG00000171940.13	ZNF217	-1.9863	-49.0249	0.047	1.78282e-06	1	1	1	0.047	0.0060765	Brain_Amygdala
ENSG00000129673.9	AANAT	1.9863	0.182266	0.047	0.0222746	1	1	1	0.047	0.228238	Muscle_Skeletal
ENSG00000170185.9	USP38	1.9863	1.01392	0.047	0.000761366	1	1	1	0.047	0.0435932	Muscle_Skeletal
ENSG00000273009.1	RP11-352G9.1	-1.9863	-0.380204	0.047	0.00585178	1	1	1	0.047	0.117043	Muscle_Skeletal
ENSG00000272088.1	RP11-168F9.2	1.9863	0.199258	0.047	0.00575459	1	1	1	0.047	0.167622	Adipose
ENSG00000131023.12	LATS1	1.9863	0.328588	0.047	0.00454265	1	1	1	0.047	0.10256	Adipose
ENSG00000122203.14	KIAA1191	-1.9863	-3.21906	0.047	2.31558e-05	1	1	1	0.047	0.0159363	Adipose
ENSG00000023697.12	DERA	-1.9863	-1.50325	0.047	0.000179053	1	1	1	0.047	0.0229503	Adipose
ENSG00000083544.13	TDRD3	1.9863	0.588373	0.047	0.00537128	1	2	2	0.047	0.131889	Brain_Amygdala
ENSG00000104529.17	EEF1D	1.9863	17.8941	0.047	2.14404e-05	1	1	1	0.047	0.0240749	Brain_Frontal_Cortex
ENSG00000119285.10	HEATR1	-1.9863	-0.517605	0.047	0.00497938	1	1	1	0.047	0.102588	Brain_Frontal_Cortex
ENSG00000258933.1	RP11-991C1.1	1.9863	0.203057	0.047	0.0157078	1	2	2	0.047	0.179753	Muscle_Skeletal
ENSG00000164535.14	DAGLB	1.9863	0.211356	0.047	0.0321111	1	1	1	0.047	0.313688	Muscle_Skeletal
ENSG00000168795.4	ZBTB5	1.9863	0.237503	0.047	0.00419795	1	1	1	0.047	0.163366	Muscle_Skeletal
ENSG00000119285.10	HEATR1	-1.9863	-0.486088	0.047	0.00530174	1	1	1	0.047	0.109239	Muscle_Skeletal
ENSG00000130956.13	HABP4	-1.98577	-0.536799	0.0470589	0.0222686	2	2	2	0.047	0.396917	Adipose
ENSG00000106153.12	CHCHD2	-1.98565	-0.0946501	0.0470719	0.0599693	2	3	3	0.052	0.381715	Brain_Frontal_Cortex
ENSG00000090054.13	SPTLC1	1.98556	0.0785677	0.0470817	0.036793	2	2	2	0.066	0.317601	Brain_Frontal_Cortex
ENSG00000100413.16	POLR3H	1.9854	0.199619	0.0470995	0.0253283	2	2	2	0.05	0.315406	Brain_Amygdala
ENSG00000273295.1	AP000350.5	-1.98525	-0.0163014	0.0471163	1.98016	2	2	2	0.036	1.15034	Brain_Amygdala
ENSG00000070778.12	PTPN21	1.98431	0.207119	0.0472212	0.00545382	2	2	2	0.075	0.257107	Muscle_Skeletal
ENSG00000134001.12	EIF2S1	-1.98407	-0.340876	0.0472485	0.00718702	2	2	2	0.055	0.182468	Muscle_Skeletal
ENSG00000182566.13	CLEC4G	-1.98391	-0.44704	0.0472664	0.0197682	3	3	3	0.012	0.331981	Adipose
ENSG00000273230.1	RP11-1246C19.1	1.98366	0.389772	0.0472939	0.0402226	2	2	2	0.11	0.538238	Adipose
ENSG00000277863.1	RP11-282A11.4	1.98294	0.0764993	0.0473746	0.310162	2	2	2	0.079	1.67952	Brain_Amygdala
ENSG00000176909.11	MAMSTR	1.98183	0.203563	0.0474982	0.0235002	3	3	3	0.065	0.177194	Muscle_Skeletal
ENSG00000171522.5	PTGER4	-1.98143	-0.447937	0.047543	0.00308777	2	2	2	0.048	0.0827891	Muscle_Skeletal
ENSG00000253163.1	RP11-443C10.1	1.98138	0.255117	0.0475487	0.0127317	2	2	2	0.041	0.412263	Adipose
ENSG00000066583.11	ISOC1	1.98097	1.22463	0.0475951	0.00143666	2	2	2	0.046	0.127962	Adipose
ENSG00000178796.12	RIIAD1	-1.98087	-0.285305	0.0476055	0.034928	2	2	2	0.1	0.533583	Brain_Amygdala
ENSG00000120370.12	GORAB	-1.9807	-0.221234	0.0476254	0.0311909	3	3	3	0.053	0.269592	Adipose
ENSG00000084463.7	WBP11	-1.98034	-0.248846	0.0476657	0.0122534	2	2	2	0.061	0.172246	Brain_Amygdala
ENSG00000139531.12	SUOX	-1.97973	-0.14936	0.0477335	0.0360568	3	3	3	0.02	0.339679	Adipose
ENSG00000198336.9	MYL4	1.9791	0.0673941	0.0478046	0.223104	2	2	2	0.0018	0.637835	Adipose
ENSG00000100934.14	SEC23A	-1.97866	-12.2441	0.0478541	7.84787e-05	2	2	2	0.019	0.0312597	Brain_Amygdala
ENSG00000183066.14	WBP2NL	-1.97776	-0.0418179	0.0479553	0.400482	2	2	2	0.034	0.565026	Brain_Frontal_Cortex
ENSG00000175445.14	LPL	-1.97751	-0.395883	0.0479843	0.0032519	2	2	2	0.028	0.0897319	Muscle_Skeletal
ENSG00000100324.13	TAB1	1.97737	3.00773	0.048	0.000242525	1	1	1	0.048	0.028327	Adipose
ENSG00000214309.4	MBLAC1	1.97737	0.126031	0.048	0.0468023	1	1	1	0.048	0.7641	Adipose
ENSG00000100324.13	TAB1	-1.97737	-1.09552	0.048	0.00191634	1	1	1	0.048	0.077771	Brain_Frontal_Cortex
ENSG00000162641.18	AKNAD1	-1.97737	-6.52411	0.048	7.9247e-06	1	1	1	0.048	0.0191291	Muscle_Skeletal
ENSG00000204439.3	C6orf47	1.97737	0.82791	0.048	0.00022246	1	1	1	0.048	0.0591852	Muscle_Skeletal
ENSG00000160584.15	SIK3	1.97737	0.603618	0.048	0.00114617	1	1	1	0.048	0.0705744	Muscle_Skeletal
ENSG00000198765.11	SYCP1	1.97737	5.00514	0.048	1.17112e-05	1	1	1	0.048	0.0129667	Adipose
ENSG00000236908.2	RP5-1063M23.2	1.97737	2.75563	0.048	0.000490252	1	1	1	0.048	0.136121	Adipose
ENSG00000204439.3	C6orf47	1.97737	0.569507	0.048	0.000515629	1	1	1	0.048	0.0860393	Adipose
ENSG00000118245.2	TNP1	-1.97737	-12.7644	0.048	1.50815e-05	1	1	1	0.048	0.00803016	Adipose
ENSG00000146535.13	GNA12	1.97737	0.283156	0.048	0.00607476	1	2	2	0.048	0.133142	Brain_Amygdala
ENSG00000274712.1	RP11-147L13.15	-1.97737	-0.102255	0.048	0.0301623	1	2	2	0.048	0.345214	Brain_Amygdala
ENSG00000055483.19	USP36	1.97737	0.114591	0.048	0.0467697	1	1	1	0.048	0.316778	Brain_Amygdala
ENSG00000180787.5	ZFP3	-1.97737	-3.53826	0.048	0.000179903	1	1	1	0.048	0.0289126	Brain_Amygdala
ENSG00000266489.1	RP11-178F10.3	-1.97737	-0.0443898	0.048	0.326799	1	1	1	0.048	0.849294	Brain_Amygdala
ENSG00000214309.4	MBLAC1	1.97737	0.172422	0.048	0.0432295	1	1	1	0.048	0.558513	Brain_Amygdala
ENSG00000205863.10	C1QTNF9B	1.97737	0.208744	0.048	0.00821161	1	1	1	0.048	0.197371	Brain_Amygdala
ENSG00000266489.1	RP11-178F10.3	-1.97737	-0.0332722	0.048	0.596538	1	1	1	0.048	1.13308	Brain_Frontal_Cortex
ENSG00000104888.9	SLC17A7	-1.97737	-2.6683	0.048	8.50259e-05	1	1	1	0.048	0.014616	Brain_Frontal_Cortex
ENSG00000231106.2	LINC01436	-1.97737	-0.0614964	0.048	0.132496	1	1	1	0.048	0.577269	Brain_Frontal_Cortex
ENSG00000151247.12	EIF4E	1.97737	0.887703	0.048	0.00306847	1	1	1	0.048	0.085389	Muscle_Skeletal
ENSG00000133985.2	TTC9	-1.97737	-0.0385196	0.048	0.281026	1	1	1	0.048	0.880072	Muscle_Skeletal
ENSG00000159314.11	ARHGAP27	1.97737	1.27377	0.048	0.0015891	1	1	1	0.048	0.0650039	Muscle_Skeletal
ENSG00000137033.11	IL33	-1.97737	-1.90268	0.048	0.000628085	1	1	1	0.048	0.042624	Adipose
ENSG00000108960.7	MMD	1.97737	1.55002	0.048	7.75184e-05	1	1	1	0.048	0.0352253	Adipose
ENSG00000151247.12	EIF4E	1.97737	0.699518	0.048	0.00490823	1	1	1	0.048	0.10836	Adipose
ENSG00000136144.11	RCBTB1	1.97737	0.114749	0.048	0.0227186	1	1	1	0.048	0.288456	Brain_Amygdala
ENSG00000166526.16	ZNF3	1.97737	1.77496	0.048	0.00113421	1	1	1	0.048	0.0981433	Brain_Frontal_Cortex
ENSG00000227192.1	RP1-45I4.3	-1.97737	-0.119961	0.048	0.0184904	1	2	2	0.048	0.510166	Brain_Frontal_Cortex
ENSG00000160584.15	SIK3	1.97737	1.06615	0.048	0.000389682	1	1	1	0.048	0.0399567	Brain_Frontal_Cortex
ENSG00000180914.10	OXTR	1.97737	0.266066	0.048	0.00825516	1	1	1	0.048	0.138312	Muscle_Skeletal
ENSG00000214309.4	MBLAC1	1.97737	0.188439	0.048	0.0229015	1	1	1	0.048	0.51104	Muscle_Skeletal
ENSG00000197457.9	STMN3	1.97707	0.497743	0.0480338	0.00229892	2	3	3	0.11	0.0859978	Muscle_Skeletal
ENSG00000166377.19	ATP9B	-1.97692	-0.17009	0.0480507	0.0231457	3	3	3	0.11	0.260082	Muscle_Skeletal
ENSG00000182685.7	BRICD5	-1.97638	-0.139504	0.0481122	0.0267515	2	2	2	0.059	0.258148	Adipose
ENSG00000091972.18	CD200	1.9756	0.865527	0.0481997	0.00122945	2	2	2	0.047	0.0553384	Brain_Frontal_Cortex
ENSG00000127463.13	EMC1	1.97495	0.118189	0.0482737	0.0418231	2	2	2	0.038	0.297322	Muscle_Skeletal
ENSG00000007516.13	BAIAP3	-1.97491	-0.112154	0.0482787	0.0788094	2	2	2	0.0059	0.250538	Brain_Frontal_Cortex
ENSG00000067704.9	IARS2	1.97469	1.28145	0.0483036	0.00143669	2	2	2	0.12	0.122084	Brain_Amygdala
ENSG00000185561.9	TLCD2	-1.97468	-0.0698618	0.0483049	0.0614715	2	2	2	0.031	0.397392	Brain_Amygdala
ENSG00000269976.1	RP11-130L8.2	-1.97456	-2.7227	0.0483182	0.000107041	2	2	2	0.022	0.0441995	Brain_Amygdala
ENSG00000138802.11	SEC24B	-1.97421	-0.211688	0.0483575	0.00724363	2	2	2	0.055	0.094251	Adipose
ENSG00000140279.12	DUOX2	-1.97372	-0.164776	0.0484133	0.0131471	2	2	2	0.049	0.733137	Adipose
ENSG00000031698.12	SARS	-1.9736	-0.603435	0.0484278	0.0100344	2	2	2	0.048	0.276464	Muscle_Skeletal
ENSG00000184009.9	ACTG1	-1.97284	-0.11964	0.0485138	0.0456719	3	3	3	0.045	0.339601	Muscle_Skeletal
ENSG00000167543.15	TP53I13	-1.97217	-0.236611	0.0485904	0.012354	3	3	3	0.054	0.172454	Muscle_Skeletal
ENSG00000137857.17	DUOX1	-1.97212	-0.156227	0.0485963	0.0220173	2	2	2	0.021	0.941486	Adipose
ENSG00000151917.17	BEND6	-1.972	-0.0548274	0.0486096	0.204263	2	2	2	0.033	0.460246	Brain_Amygdala
ENSG00000138658.15	ZGRF1	1.97145	0.0847406	0.048672	0.129981	3	3	3	0.0071	0.530477	Muscle_Skeletal
ENSG00000154040.20	CABYR	1.97074	0.255631	0.0487536	0.0146078	2	2	2	0.075	0.252225	Muscle_Skeletal
ENSG00000167232.13	ZNF91	-1.97037	-0.137454	0.0487957	0.012417	2	2	2	0.067	0.353563	Brain_Amygdala
ENSG00000115129.13	TP53I3	-1.96989	-0.370698	0.0488507	0.0125782	3	3	3	0.16	0.210571	Adipose
ENSG00000182173.12	TSEN54	1.96959	0.140171	0.048885	0.0119283	3	3	3	0.097	0.282063	Adipose
ENSG00000165934.12	CPSF2	-1.96958	-0.0836588	0.0488866	0.0888513	3	3	3	0.046	0.514898	Adipose
ENSG00000167995.15	BEST1	-1.96949	-0.745338	0.0488969	0.00351984	2	2	2	0.092	0.0943617	Muscle_Skeletal
ENSG00000031698.12	SARS	-1.96881	-1.67102	0.0489749	0.0014222	2	2	2	0.048	0.0994248	Brain_Frontal_Cortex
ENSG00000167792.11	NDUFV1	-1.96859	-0.230976	0.049	0.0097387	1	1	1	0.049	0.145902	Brain_Amygdala
ENSG00000184208.10	C22orf46	-1.96859	-2.5037	0.049	0.000336349	1	1	1	0.049	0.0328713	Adipose
ENSG00000176222.8	ZNF404	-1.96859	-0.0848949	0.049	0.0763182	1	1	1	0.049	0.391072	Adipose
ENSG00000109255.11	NMU	-1.96859	-1.02704	0.049	0.00412117	1	1	1	0.049	0.142546	Brain_Amygdala
ENSG00000119414.11	PPP6C	-1.96859	-0.257971	0.049	0.00762609	1	1	1	0.049	0.127922	Brain_Amygdala
ENSG00000214279.13	SCART1	-1.96859	-0.104003	0.049	0.0462348	1	1	1	0.049	0.356721	Brain_Amygdala
ENSG00000213420.7	GPC2	1.96859	8.33338	0.049	3.99828e-05	1	1	1	0.049	0.0153719	Brain_Amygdala
ENSG00000179833.4	SERTAD2	1.96859	18.3059	0.049	1.46035e-06	1	1	1	0.049	0.0043374	Brain_Amygdala
ENSG00000183137.14	CEP57L1	1.96859	9.89163	0.049	6.71185e-05	1	1	1	0.049	0.0452706	Brain_Amygdala
ENSG00000166090.8	IL25	-1.96859	-0.27208	0.049	0.00928181	1	1	1	0.049	0.158409	Brain_Amygdala
ENSG00000103150.5	MLYCD	1.96859	38.4598	0.049	2.56326e-06	1	1	1	0.049	0.00602967	Brain_Amygdala
ENSG00000103355.13	PRSS33	1.96859	0.0738286	0.049	0.107949	1	1	1	0.049	0.499807	Brain_Amygdala
ENSG00000181722.16	ZBTB20	1.96859	3.14773	0.049	4.41596e-05	1	1	1	0.049	0.0115639	Brain_Frontal_Cortex
ENSG00000176222.8	ZNF404	-1.96859	-0.0713081	0.049	0.103782	1	1	1	0.049	0.465585	Brain_Frontal_Cortex
ENSG00000183137.14	CEP57L1	1.96859	9.61321	0.049	6.44972e-05	1	1	1	0.049	0.0465817	Muscle_Skeletal
ENSG00000167792.11	NDUFV1	-1.96859	-0.770253	0.049	0.000927393	1	1	1	0.049	0.0437519	Muscle_Skeletal
ENSG00000183648.9	NDUFB1	-1.96859	-0.559745	0.049	0.00140411	1	1	1	0.049	0.0585981	Muscle_Skeletal
ENSG00000164292.12	RHOBTB3	-1.96859	-1.27997	0.049	0.00328613	1	2	2	0.049	0.2261	Adipose
ENSG00000166090.8	IL25	-1.96859	-0.296986	0.049	0.00872648	1	1	1	0.049	0.145125	Adipose
ENSG00000135069.13	PSAT1	-1.96859	-1.51298	0.049	0.00114503	1	1	1	0.049	0.0610054	Adipose
ENSG00000133812.15	SBF2	1.96859	0.373465	0.049	0.00430194	1	1	1	0.049	0.0907716	Adipose
ENSG00000159423.16	ALDH4A1	1.96859	0.0926036	0.049	0.0652098	1	1	1	0.049	0.877935	Brain_Amygdala
ENSG00000163686.14	ABHD6	1.96859	0.280159	0.049	0.0111917	1	1	1	0.049	0.142419	Brain_Amygdala
ENSG00000204711.8	C9orf135	1.96859	0.151583	0.049	0.0292342	1	1	1	0.049	0.446619	Brain_Amygdala
ENSG00000243509.4	TNFRSF6B	1.96859	1.53841	0.049	0.000541076	1	1	1	0.049	0.0627271	Brain_Frontal_Cortex
ENSG00000178028.13	DMAP1	-1.96859	-0.096271	0.049	0.0755352	1	1	1	0.049	0.446656	Muscle_Skeletal
ENSG00000145216.15	FIP1L1	-1.96859	-4.48682	0.049	2.51971e-05	1	1	1	0.049	0.00795664	Brain_Frontal_Cortex
ENSG00000136754.16	ABI1	1.96836	0.361199	0.0490265	0.00226365	2	2	2	0.049	0.106325	Adipose
ENSG00000151914.19	DST	1.9677	0.464249	0.0491031	0.00312139	2	2	2	0.033	0.0558371	Brain_Frontal_Cortex
ENSG00000132681.16	ATP1A4	1.96706	0.254811	0.049176	0.0142316	2	2	2	0.065	0.183147	Adipose
ENSG00000135269.17	TES	-1.96672	-0.145363	0.0492152	0.100435	4	4	4	0.046	0.786193	Adipose
ENSG00000118276.11	B4GALT6	-1.9661	-0.756548	0.0492865	0.00197312	2	2	2	0.066	0.091425	Brain_Amygdala
ENSG00000126803.9	HSPA2	1.96588	0.51021	0.0493129	0.00499632	2	2	2	0.035	0.183038	Adipose
ENSG00000105875.13	WDR91	-1.96557	-0.239187	0.0493478	0.00951748	2	2	2	0.035	0.149371	Adipose
ENSG00000144034.14	TPRKB	1.96456	0.338778	0.0494657	0.0117518	2	2	2	0.076	0.146807	Adipose
ENSG00000148935.10	GAS2	-1.96454	-0.128413	0.0494678	0.0595938	3	3	3	0.033	0.320314	Adipose
ENSG00000084710.13	EFR3B	-1.96441	-0.691014	0.0494829	0.00101457	2	2	2	0.04	0.0642667	Brain_Amygdala
ENSG00000137965.10	IFI44	-1.96409	-0.373827	0.0495195	0.0044035	2	2	2	0.084	0.162657	Brain_Amygdala
ENSG00000108883.12	EFTUD2	-1.96399	-0.512087	0.0495314	0.00519941	2	2	2	0.048	0.145614	Brain_Amygdala
ENSG00000174586.10	ZNF497	1.96371	0.157071	0.0495634	0.0243982	2	2	2	0.045	0.209806	Muscle_Skeletal
ENSG00000120896.13	SORBS3	1.96333	0.442773	0.0496073	0.00593836	2	2	2	0.048	0.0992694	Muscle_Skeletal
ENSG00000053900.10	ANAPC4	1.96331	0.044064	0.0496099	0.371012	2	2	2	0.05	0.631574	Adipose
ENSG00000089091.16	DZANK1	-1.96322	-0.137892	0.0496205	0.0345045	2	2	2	0.042	0.190611	Brain_Frontal_Cortex
ENSG00000218510.6	LINC00339	1.96309	0.0371837	0.0496353	0.544272	2	2	2	0.044	1.09374	Adipose
ENSG00000259959.1	RP11-121C2.2	-1.96302	-0.148156	0.0496436	0.0259807	2	2	2	0.055	0.290773	Brain_Frontal_Cortex
ENSG00000255250.1	CTD-2005H7.2	1.96292	0.132	0.0496552	0.154116	2	2	2	0.054	0.721822	Muscle_Skeletal
ENSG00000135917.13	SLC19A3	-1.96285	-0.374755	0.049664	0.010263	2	2	2	0.066	0.166572	Brain_Frontal_Cortex
ENSG00000050438.16	SLC4A8	1.96239	0.775505	0.0497176	0.000914116	2	2	2	0.041	0.0440338	Adipose
ENSG00000167543.15	TP53I13	-1.9623	-0.574983	0.0497274	0.00211602	2	2	2	0.054	0.0733801	Brain_Frontal_Cortex
ENSG00000205464.11	ATP6AP1L	1.96223	0.0384882	0.0497361	0.297164	2	2	2	0.049	0.941283	Brain_Frontal_Cortex
ENSG00000182771.18	GRID1	1.9621	0.0430387	0.0497503	0.0487941	2	2	2	0.038	0.420803	Adipose
ENSG00000137474.19	MYO7A	-1.96209	-0.261922	0.0497519	0.0160051	2	2	2	0.099	0.160877	Muscle_Skeletal
ENSG00000169752.16	NRG4	-1.96202	-0.0443546	0.0497599	0.260796	2	2	2	0.026	1.03029	Brain_Frontal_Cortex
ENSG00000174429.3	ABRA	1.96195	0.199775	0.0497683	0.012273	2	2	2	0.056	0.0958084	Adipose
ENSG00000197147.13	LRRC8B	1.96131	0.869869	0.0498424	0.00109132	2	2	2	0.092	0.101986	Brain_Amygdala
ENSG00000161800.12	RACGAP1	1.961	0.104883	0.0498795	0.0283185	2	2	2	0.05	0.452189	Adipose
ENSG00000231133.6	HAR1B	1.96077	0.127745	0.0499055	0.106276	3	5	5	0.03	0.528025	Brain_Frontal_Cortex
ENSG00000106123.11	EPHB6	1.96051	0.547112	0.0499366	0.00203438	2	2	2	0.072	0.0740529	Brain_Amygdala
ENSG00000166851.14	PLK1	1.96027	0.116495	0.0499643	0.0252747	2	2	2	0.025	0.299519	Brain_Frontal_Cortex
ENSG00000176971.3	FIBIN	-1.95996	-2.29788	0.05	4.70719e-05	1	1	1	0.05	0.0205842	Brain_Amygdala
ENSG00000130818.11	ZNF426	-1.95996	-0.122901	0.05	0.0137243	1	1	1	0.05	0.275018	Brain_Amygdala
ENSG00000116521.10	SCAMP3	-1.95996	-0.879792	0.05	0.000452599	1	1	1	0.05	0.0376225	Brain_Amygdala
ENSG00000112531.16	QKI	1.95996	22.1258	0.05	1.53809e-05	1	1	1	0.05	0.0125193	Brain_Amygdala
ENSG00000198680.4	TUSC1	1.95996	0.788948	0.05	0.00421012	1	1	1	0.05	0.179733	Brain_Frontal_Cortex
ENSG00000110693.17	SOX6	1.95996	7.5861	0.05	7.21016e-05	1	1	1	0.05	0.0537166	Brain_Frontal_Cortex
ENSG00000130818.11	ZNF426	-1.95996	-0.105	0.05	0.0176937	1	2	2	0.05	0.321906	Brain_Frontal_Cortex
ENSG00000043591.5	ADRB1	-1.95996	-0.675356	0.05	0.00450974	1	1	1	0.05	0.135928	Brain_Frontal_Cortex
ENSG00000198077.10	CYP2A7	1.95996	0.158297	0.05	0.00607777	1	2	2	0.05	0.292489	Brain_Frontal_Cortex
ENSG00000176971.3	FIBIN	-1.95996	-3.66987	0.05	1.69701e-05	1	1	1	0.05	0.0128888	Brain_Frontal_Cortex
ENSG00000116521.10	SCAMP3	-1.95996	-0.440976	0.05	0.00208265	1	1	1	0.05	0.0750608	Muscle_Skeletal
ENSG00000114744.8	COMMD2	1.95996	0.230172	0.05	0.0160761	1	1	1	0.05	0.181603	Muscle_Skeletal
ENSG00000130818.11	ZNF426	-1.95996	-0.123354	0.05	0.0116933	1	2	2	0.05	0.274008	Muscle_Skeletal
ENSG00000133687.15	TMTC1	1.95996	0.195028	0.05	0.0241122	1	1	1	0.05	0.235863	Muscle_Skeletal
ENSG00000099875.14	MKNK2	-1.95996	-3.24972	0.05	0.000571836	1	2	2	0.05	0.112194	Muscle_Skeletal
ENSG00000151276.23	MAGI1	-1.95996	-0.858291	0.05	0.00167397	1	1	1	0.05	0.104044	Adipose
ENSG00000003056.7	M6PR	1.95996	0.162406	0.05	0.0228111	1	2	2	0.05	0.221667	Adipose
ENSG00000278611.1	CTC-543D15.8	1.95996	0.125974	0.05	0.0110242	1	2	2	0.05	0.26831	Adipose
ENSG00000043591.5	ADRB1	-1.95996	-0.623347	0.05	0.00627228	1	1	1	0.05	0.147269	Adipose
ENSG00000116521.10	SCAMP3	-1.95996	-0.835163	0.05	0.000622473	1	1	1	0.05	0.039633	Adipose
ENSG00000275389.1	RP11-214K3.24	-1.95996	-0.208464	0.05	0.0182864	1	1	1	0.05	0.199554	Adipose
ENSG00000183648.9	NDUFB1	-1.95996	-0.174215	0.05	0.0150536	1	1	1	0.05	0.185403	Adipose
ENSG00000141736.13	ERBB2	1.95996	0.990478	0.05	0.000206236	1	1	1	0.05	0.0712787	Brain_Amygdala
ENSG00000004139.13	SARM1	-1.95996	-0.415793	0.05	0.00244631	1	1	1	0.05	0.108948	Brain_Amygdala
ENSG00000278611.1	CTC-543D15.8	1.95996	0.090955	0.05	0.0250583	1	2	2	0.05	0.371612	Brain_Amygdala
ENSG00000276768.1	RP5-1116H23.5	-1.95996	-29.9791	0.05	6.32299e-06	1	1	1	0.05	0.013893	Brain_Amygdala
ENSG00000185499.16	MUC1	-1.95996	-1.03451	0.05	0.000566311	1	1	1	0.05	0.0328658	Brain_Amygdala
ENSG00000204228.3	HSD17B8	-1.95996	-0.199318	0.05	0.00971299	1	1	1	0.05	0.280457	Brain_Amygdala
ENSG00000104886.11	PLEKHJ1	-1.95996	-0.244381	0.05	0.00610741	1	1	1	0.05	0.273343	Brain_Frontal_Cortex
ENSG00000278611.1	CTC-543D15.8	1.95996	0.0911482	0.05	0.0234799	1	2	2	0.05	0.370825	Brain_Frontal_Cortex
ENSG00000141736.13	ERBB2	-1.95996	-1.33272	0.05	0.000103809	1	1	1	0.05	0.0529744	Brain_Frontal_Cortex
ENSG00000171772.15	SYCE1	-1.95996	-0.171416	0.05	0.0360046	1	2	2	0.05	0.452117	Brain_Frontal_Cortex
ENSG00000173250.2	GPR151	-1.95996	-78.1205	0.05	4.31023e-07	1	1	1	0.05	0.00168458	Brain_Frontal_Cortex
ENSG00000112531.16	QKI	1.95996	20.6627	0.05	2.01053e-05	1	1	1	0.05	0.0134058	Brain_Frontal_Cortex
ENSG00000122970.15	IFT81	-1.95996	-2.0923	0.05	0.000715892	1	1	1	0.05	0.15189	Brain_Frontal_Cortex
ENSG00000278611.1	CTC-543D15.8	1.95996	0.184928	0.05	0.0052028	1	2	2	0.05	0.182773	Muscle_Skeletal
ENSG00000131196.17	NFATC1	1.95996	0.124387	0.05	0.0550823	1	2	2	0.05	0.339263	Muscle_Skeletal
ENSG00000177542.10	SLC25A22	-1.95996	-0.926441	0.05	0.000415258	1	1	1	0.05	0.0419886	Muscle_Skeletal

### Sheet: ST14
Supplementary Table 14: Top 10 meta-analysis genetic variants associated with osteoarthritis in Million Veteran Program (MVP) and UK Biobank (UKB) participants of Asian descent. SNP: hg19 chromsome and physical position in base pairs, EAS MAF & SAS MAF: minor allele frequency in the EAS & SAS superpopulations of the 1000 Genomes Project, Alleles: minor/major, MinFreq: minimun frequency for minor allele, MaxFreq: maximun frequency for major allele, OR: odds ratio, SE: standard error, p value: p-value of the corresponding analysis, Direction: direction of effect in each study (UKB and MVP), HetISq: study effects heterogenetity I^2, HetPVal: study effects heterogeneity p-value, Ctrls MAF: minor allele frequency in control participants, Cases MAF: minor allele frequency in cases, EAS: Eastern Asian, SAS: Southern Asian
SNP	rsID	CHR	POS	Closest Gene	Gene Region	1000 Genomes		Meta-analysis of MVP Asian and UKB SAS and EAS Populations											MVP Asian						UKB EAS						UKB SAS						MVP EUR						UKB EUR						MVP AFR						UKB AFR						MVP HIS
						EAS MAF	SAS MAF	Alleles	MinFreq	MaxFreq	OR	SE	LCI(95%)	UCI(95%)	P.Value	Direction	HetISq	HetPVal	Alleles	Ctrl MAF	Case MAF	OR	SE	p value	Alleles	Ctrl MAF	Case MAF	OR	SE	p value	Alleles	Ctrl MAF	Case MAF	OR	SE	p value	Alleles	Ctrl MAF	Case MAF	OR	SE	p value	Alleles	Ctrl MAF	Case MAF	OR	SE	p value	Alleles	Ctrl MAF	Case MAF	OR	SE	p value	Alleles	Ctrl MAF	Case MAF	OR	SE	p value	Alleles	Ctrl MAF	Case MAF	OR	SE	p value
12:33106843	rs148710816	12	33106843	PKP2,SYT10	intergenic	0.007	0.003	c/g	0.004	0.007	6.39	0.37	5.66	7.12	6.4e-07	+++	0	0.76	c/g	0.004	0.006	3.29	0.98	0.23	c/g	0.006	0.015	8.03	0.85	0.01	c/g	0	0.01	6.89	0.46	2.4e-05	c/g	0.998826	0.998667	0.800068	0.140061	0.00125824	c/g	0.9991	0.998914	1.20818	0.120115	0.115383	NA	NA	NA	NA	NA	NA	NA	NA	NA	NA	NA	NA	c/g	0.999549	0.99935	0.287182	1.13549	0.000544629
17:55171796	rs370223540	17	55171796	AKAP1	intronic	0	0.011	a/ag	0.001	0.008	3.49	0.26	2.99	4	1.1e-06	-+-	0	0.68	a/ag	0.001	0.001	0.33	4.1	0.79	a/ag	0.001	0.001	0.12	5.07	0.67	a/ag	0.01	0.02	3.56	0.26	8.3e-07	a/ag	0.997187	0.99737	1.22429	0.132665	0.00271607	a/ag	0.998429	0.99845	1.0175	0.116598	0.881744	a/ag	0.998542	0.998754	3.62087	0.66862	0.00136898	a/ag	0.99961	0.999773	0.00117397	8.65529	0.435647	a/ag	0.998367	0.998552	4.38788	0.990352	0.00154532
19:33182862	rs139628009	19	33182862	NUDT19	upstream	0	0.012	a/g	0.001	0.017	2.44	0.19	2.08	2.8	1.4e-06	-++	0	0.39	a/g	0.003	0.006	10.05	1.3	0.08	a/g	0.001	0	8.6e-08	20.47	0.43	a/g	0.02	0.03	2.37	0.19	3.8e-06	a/g	0.982056	0.982761	1.04459	0.037313	0.0175702	a/g	0.982682	0.982289	1.03636	0.027931	0.200996	a/g	0.996953	0.996798	1.0535	0.189702	0.00311198	a/g	0.997189	0.998792	0.235535	0.894949	0.106177	a/g	0.992118	0.992051	1.01007	0.212179	0.00791391
19:33307219	rs140868308	19	33307219	TDRD12,SLC7A9	intergenic	0	0.013	a/c	0.001	0.02	2.29	0.17	1.96	2.63	1.1e-06	-++	0	0.53	a/c	0.002	0.005	9.13	1.51	0.14	a/c	0.001	0	7.5e-08	27.18	0.55	a/c	0.02	0.03	2.26	0.17	2.1e-06	a/c	0.979141	0.979573	1.02756	0.0380021	0.0206294	a/c	0.981735	0.981513	1.02065	0.0272575	0.453342	a/c	0.995973	0.99587	1.08566	0.19365	0.0040699	a/c	0.996764	0.998958	0.147776	1.00953	0.0582249	a/c	0.98946	0.989576	0.971466	0.187773	0.0104855
1:177665444	.	1	177665444	FAM5B,SEC16B	intergenic	0	0	g/t	0.001	0.003	17.71	0.6	16.54	18.88	1.5e-06	-++	35	0.21	g/t	0	0.002	838000000	15.91	0.2	g/t	0.002	0	7.95e-15	26.05	0.21	g/t	0	0.01	17.6	0.6	1.6e-06	g/t	0.99357	0.9932	0.919391	0.0583218	0.00662653	g/t	0.990855	0.990322	1.05178	0.0395395	0.201644	g/t	0.998777	0.998843	1.17593	0.291712	0.00119512	g/t	0.998558	0.997849	1.66486	0.683546	0.455831	g/t	0.998331	0.998779	1.85643	0.564516	0.00145779
2:59474051	rs1990558	2	59474051	FLJ30838,MIR4432	intergenic	0.381	0.395	t/c	0.397	0.421	0.8	0.05	0.72	0.89	1.1e-06	---	0	0.59	t/c	0.414	0.405	0.86	0.11	0.15	t/c	0.425	0.385	0.72	0.15	0.02	t/c	0.4	0.36	0.8	0.05	3.1e-05	t/c	0.645392	0.646305	1.00199	0.00940269	0.354124	t/c	0.674082	0.67586	0.995206	0.00751431	0.522456	NA	NA	NA	NA	NA	NA	t/c	0.532938	0.54898	0.923366	0.0543925	0.1427	t/c	0.595255	0.597566	1.0128	0.032211	0.403655
2:59476000	rs2215893	2	59476000	FLJ30838,MIR4432	intergenic	0.382	0.393	t/c	0.397	0.421	0.81	0.05	0.72	0.89	1.5e-06	---	0	0.69	t/c	0.413	0.405	0.86	0.11	0.15	t/c	0.424	0.39	0.74	0.14	0.04	t/c	0.4	0.36	0.8	0.05	3e-05	t/c	0.645446	0.646387	1.0021	0.00940564	0.354055	t/c	0.673958	0.675706	0.994792	0.00751841	0.487329	NA	NA	NA	NA	NA	NA	t/c	0.537042	0.556429	0.913925	0.0545209	0.098767	t/c	0.59542	0.597725	1.01288	0.0321964	0.403493
2:76811024	rs116297130	2	76811024	GCFC2,LRRTM4	intergenic	0	0.001	c/t	0.001	0.003	8.4	0.43	7.57	9.24	6.3e-07	-+-	0	0.48	c/t	0	0.001	3.57e-14	37.12	0.4	c/t	0.001	0	0.0011	10.8	0.53	c/t	0	0.01	8.56	0.43	5.1e-07	c/t	0.994033	0.994608	1.12573	0.0619925	0.00566163	c/t	0.993619	0.99348	0.983707	0.0450626	0.715456	c/t	0.998621	0.998697	1.06836	0.296639	0.00134739	c/t	0.999023	0.999673	0.169916	1.73569	0.30717	c/t	0.999122	0.998974	0.951805	0.62505	0.000947868
2:76818277	.	2	76818277	GCFC2,LRRTM4	intergenic	0	0.001	t/c	0.001	0.003	8.38	0.43	7.55	9.22	6.2e-07	-+-	0	0.52	t/c	0	0.001	4.91e-12	36.62	0.48	t/c	0.001	0	0.00057	11.29	0.51	t/c	0	0.01	8.53	0.43	5.1e-07	t/c	0.994037	0.994616	1.1265	0.0619962	0.00565605	t/c	0.994106	0.993999	0.982432	0.0485162	0.71487	t/c	0.998894	0.999036	1.15073	0.307185	0.00104622	t/c	0.99915	0.999669	0.177596	1.77743	0.330888	t/c	0.999152	0.999005	0.917755	0.626064	0.000917037
3:123567101	rs11409032	3	123567101	MYLK	intronic	0.149	0.302	g/ga	0.15	0.279	1.17	0.05	1.06	1.27	0.0037	+++	88.5	0	g/ga	0.169	0.241	2.03	0.14	7.7e-07	g/ga	0.149	0.167	1.14	0.21	0.54	g/ga	0.28	0.29	1.06	0.06	0.31	NA	NA	NA	NA	NA	NA	g/ga	0.803611	0.803348	1.00463	0.00899808	0.607828	g/ga	0.778028	0.777438	0.993956	0.0252919	0.222219	g/ga	0.819924	0.806244	1.08002	0.0743531	0.300521	g/ga	0.783362	0.775355	0.906491	0.0422044	0.220415
3:5081499	rs3910241	3	5081499	BHLHE40,ARL8B	intergenic	0.299	0.307	t/a	0.301	0.348	1.27	0.05	1.18	1.37	2.6e-07	+++	0	0.86	t/a	0.34	0.365	1.22	0.1	0.05	t/a	0.305	0.343	1.33	0.15	0.07	t/a	0.3	0.34	1.28	0.06	8.8e-06	NA	NA	NA	NA	NA	NA	t/a	0.751062	0.75362	0.983434	0.00827579	0.0435389	NA	NA	NA	NA	NA	NA	t/a	0.557602	0.549967	1.02597	0.0586622	0.662019	t/a	0.667838	0.671129	1.00259	0.033189	0.330609
7:103553365	rs147959272	7	103553365	RELN	intronic	0.055	0.186	att/a	0.059	0.183	1.11	0.06	1	1.23	0.068	+-+	91.7	0	att/a	0.049	0.109	2.39	0.17	2.4e-07	att/a	0.058	0.066	1.24	0.27	0.43	att/a	0.18	0.18	0.99	0.07	0.85	att/a	0.866115	0.863575	0.978064	0.0124856	0.135232	att/a	0.872913	0.874387	0.990342	0.0106911	0.364022	att/a	0.932926	0.933273	1.01889	0.0381235	0.0669281	att/a	0.936704	0.929566	1.26637	0.106125	0.0260665	att/a	0.898195	0.893917	0.987915	0.0483134	0.103823

### Sheet: ST15
Supplementary Table 15: Top 10 genetic variants associated with osteoarthritis in Hispanic descent Veterans from the Million Veteran Program (MVP). SNP: hg19 chromsome and physical position in base pairs, AMR MAF: minor allele frequency (MAF) in the 1000 Genomes Admixed American (AMR) superpopulation. Alleles: minor/major, MAF: Minor allele frequency, Ctrl MAF: minor allele frequency in control participants, Case MAF: minor allele frequency in cases, OR: odds ratio, SE: standard error, p value: p value for selected analysis, UKB: UK Biobank, EUR: European, AFR: African, ASN: pan-Asian, EAS: Eastern Asian, SAS: Southern Asian.
SNP	rsID	CHR	POS	Closest Gene(s)	Region Type	1000 Genomes	MVP HIS									MVP EUR					UKB EUR					MVP AFR					UKB AFR					MVP ASN					UKB EAS					UKB SAS
						AMR MAF	Alleles	MAF	Ctrl MAF	Case MAF	OR	SE	LCI(95%)	UCI(95%)	p value	Alleles	MAF	OR	SE	p value	Alleles	MAF	OR	SE	p value	Alleles	MAF	OR	SE	p value	Alleles	MAF	OR	SE	p value	Alleles	MAF	OR	SE	p value	Alleles	MAF	OR	SE	p value	Alleles	MAF	OR	SE	p value
14:20735560	rs61993947	14	20735560	OR11H4,TTC5	intergenic	0.0043	t/c	0.01	0.016263	0.0094629	0.45	0.15	0.15	0.75	2.17e-07	t/c	0.0303832	0.98854	0.0275156	0.675292	t/c	0.0316991	1.0053	0.0200285	0.791866	t/c	0.00610682	1.1364	0.140614	0.36318	t/c	0.00340861	2.13744	0.382487	0.0470362	t/c	0.00491805	1.3793	0.748703	0.667555	t/c	0.00123926	5.14347	1.308	0.21054	t/c	0.045707	1.07488	0.119008	0.544036
8:129986235	rs12541521	8	129986235	MIR1208,LOC728724	intergenic	0.2853	g/a	0.3	0.277171	0.315835	1.18	0.03	1.11	1.25	6.66e-07	g/a	0.441735	1.00349	0.00874891	0.690527	g/a	0.449915	1.0072	0.00705475	0.309039	g/a	0.269683	1.02081	0.0208545	0.323369	g/a	0.267738	1.08481	0.0612549	0.183849	g/a	0.096158	0.839885	0.166359	0.294233	g/a	0.0507021	0.645738	0.379868	0.249589	g/a	0.350322	0.98486	0.053211	0.774344
8:129993563	rs10956455	8	129993563	MIR1208,LOC728724	intergenic	0.3199	g/t	0.32	0.30245	0.344089	1.18	0.03	1.12	1.25	4.56e-07	g/t	0.448888	1.00534	0.00895056	0.551512	g/t	0.454808	1.00732	0.00706274	0.302058	g/t	0.45815	1.00854	0.0191067	0.656133	g/t	0.471122	0.987442	0.054757	0.817476	g/t	0.116318	0.843366	0.165945	0.304622	g/t	0.0566947	0.654488	0.36117	0.240519	g/t	0.354129	0.980224	0.0535041	0.708917
4:156712336	rs58196867	4	156712336	GUCY1B3	intronic	0.0101	g/c	0.02	0.0199202	0.0140759	0.44	0.14	0.17	0.71	2.84e-09	g/c	0.00239045	0.993652	0.176361	0.971196	g/c	0.000683655	0.844924	0.168093	0.316115	g/c	0.167586	0.988691	0.0262631	0.66498	g/c	0.172098	0.970427	0.0758628	0.692321	g/c	0.00456561	1.26686	1.11361	0.831786	g/c	0.00122192	0.00314196	8.29466	0.487197	g/c	0.00142427	0.35797	1.24339	0.408683
4:156712428	rs60938401	4	156712428	GUCY1B3	intronic	0.0101	a/g	0.02	0.0199202	0.0140759	0.44	0.14	0.17	0.71	2.84e-09	a/g	0.00239045	0.993652	0.176361	0.971196	a/g	0.000430692	0.730375	0.217633	0.148824	a/g	0.167586	0.988691	0.0262631	0.66498	a/g	0.173718	0.975003	0.0756205	0.737807	a/g	0.00456561	1.26686	1.11361	0.831786	a/g	0.00125299	0.00241508	8.4476	0.475635	a/g	0.00133093	0.445399	1.22134	0.507835
4:156715634	rs11945334	4	156715634	GUCY1B3	intronic	0.0115	a/g	0.02	0.0219167	0.0163963	0.48	0.13	0.23	0.73	1.18e-08	a/g	0.00259088	1.0129	0.166132	0.938498	a/g	0.000466463	0.757795	0.20046	0.166503	a/g	0.182719	0.984718	0.0254373	0.544918	a/g	0.192071	0.943797	0.0733152	0.430123	a/g	0.00525677	1.02933	1.04662	0.977968	a/g	0.00110452	0.033545	7.13293	0.634115	a/g	0.00128058	0.761154	1.04888	0.794709
4:156717861	rs58885710	4	156717861	GUCY1B3	intronic	0.0115	g/c	0.02	0.0217834	0.016177	0.47	0.13	0.22	0.73	7.02e-09	g/c	0.00261012	0.999939	0.166647	0.999706	g/c	0.000470592	0.755424	0.200686	0.162237	g/c	0.1812	0.984384	0.0255807	0.538384	g/c	0.191614	0.944852	0.0733563	0.439344	g/c	0.0052382	1.06444	1.0446	0.952332	g/c	0.00107922	0.0357834	7.16114	0.641897	g/c	0.00133637	0.55488	1.14141	0.605832
4:156732165	rs73855718	4	156732165	GUCY1B3,ASIC5	intergenic	0.0144	t/c	0.02	0.0202841	0.01578	0.51	0.13	0.25	0.77	3.61e-07	t/c	0.00295911	1.2007	0.139615	0.190171	t/c	0.000577352	0.668998	0.188194	0.0326828	t/c	0.162631	0.972326	0.0267308	0.293771	t/c	0.165178	0.947287	0.0776548	0.485578	t/c	0.00474136	0.421976	1.23747	0.485655	t/c	0.000925109	0.026095	8.01862	0.64933	t/c	0.0013079	0.88118	0.977089	0.896994
4:156733751	rs2199227	4	156733751	GUCY1B3,ASIC5	intergenic	0.0144	t/g	0.02	0.0222347	0.0171946	0.5	0.13	0.24	0.75	5.91e-08	t/g	0.00367805	1.15026	0.130731	0.284241	t/g	0.000487824	0.80712	0.198465	0.280276	t/g	0.182533	0.981089	0.0256566	0.456786	t/g	0.184212	0.946627	0.074813	0.463463	t/g	0.00555365	0.877108	1.02332	0.898041	t/g	0.00107114	0.0254773	7.99519	0.646218	t/g	0.00140696	0.938463	0.968962	0.947739
2:215009358	rs7597126	2	215009358	SPAG16	intronic	0.3775	c/t	0.38	0.399184	0.370147	0.85	0.03	0.79	0.92	4.94e-07	NA	NA	NA	NA	NA	c/t	0.498202	0.995162	0.0070194	0.489665	c/t	0.158661	1.04868	0.0262108	0.0697612	c/t	0.14019	1.10006	0.0790219	0.227518	c/t	0.241903	1.13821	0.10431	0.214567	c/t	0.223224	1.05464	0.158491	0.737105	c/t	0.358636	1.01477	0.0526232	0.780505

### Sheet: ST16
Supplementary Table 16: Replication status of variants previously associated with OA. Discovery: Variants summarized in Reynard LN and Barter MJ, 2020 and/or Boer et. al. 2021. Replication: summarizes our ability to replicate these prior results, 1000 Genomes MAFs: minor allele frequencies in the 1000 Genomes Project European (EUR), African (AFR), Admixed American (AMR), East Asian (EAS), and South Asian(SAS) superpopulations, Ctrl MAFs = minor allele frequencies in control participants, Case MAFs: minor allele frequencies in cases, OR: odds ratio, p value: p value in the specified analysis, HWE p-value: Hardy-Weinberg Equlibrium p-value. Multi-anacestry MANTRA of Million Veteran Program (MVP) and UK Biobank (UKB) is reported as BF: Bayes Factor, METAL meta-analysis of cosmopolitan analysis results from MVP and UKB, SE: standard error, Direction: direction of effect in each population, HetISq: study effect heterogeneity I^2, HetPVal: study effect heterogeneity p-value.
SNP	rsID	CHR	POS	Closest Gene	Discovery		Replication			1000 Genomes MAFs					MVP EUR						MVP AFR						MVP HIS						MVP ASN						MANTRA	METAL (COSMOPOLITAN)									UKB EUR						UKB AFR						UKB EAS						UKB SAS
					Alleles	OR	AT/GC Variant	Replicated	Note	EUR	AFR	AMR	EAS	SAS	Alleles	Ctrl MAF	Case MAF	OR	p value	HWE-P	Alleles	Ctrl MAF	Case MAF	OR	p value	HWE-P	Alleles	Ctrl MAF	Case MAF	OR	P	HWE-P	Alleles	Ctrl MAF	Case MAF	OR	P	HWE-P	BF	Alleles	MinFreq	MaxFreq	OR	SE	p value	Direction	HetISq	HetPVal	Alleles	Ctrl MAF	Case MAF	OR	SE	p value	Alleles	Ctrl MAF	Case MAF	OR	SE	p value	Alleles	Ctrl MAF	Case MAF	OR	SE	p value	Alleles	Ctrl MAF	Case MAF	OR	SE	p value
11:28874997	rs17659798	11	28874997	mir8068	a/c	1.06	no	yes		0.73	0.859	0.764	0.861	0.529	a/c	0.723	0.727	1.02	0.044	6.4e-10	a/c	0.833	0.834	0.997	0.92	0.043	a/c	0.781	0.776	0.977	0.52	0.014	a/c	0.839	0.835	1.002	0.99	0.73	0.6	a/c	0.714	0.749	1.002	0.001	0.01	++	0	0.542	a/c	0.289607	0.285879	1.01425	0.00780241	0.0697185	a/c	0.167145	0.170981	0.933454	0.0711146	0.332848	a/c	0.840398	0.821569	1.16406	0.180373	0.399659	a/c	0.564312	0.56982	0.99383	0.0516329	0.904593
11:30774280	rs11031191	11	30774280	DCDC5	t/g	1.03	no	yes	Did not pass QC in MVP EUR	0.313	0.11	0.189	0.401	0.4	NA	NA	NA	NA	NA	NA	t/g	0.143	0.142	1.016	0.57	0.74	t/g	0.232	0.233	1	1	0.27	t/g	0.345	0.355	1.105	0.31	0.63	NA	t/g	0.298	0.343	1.003	0.001	0.0011	++	0	0.582	t/g	0.34613	0.350806	0.979422	0.00732838	0.00455405	t/g	0.146844	0.128029	1.27165	0.083435	0.00397335	t/g	0.59526	0.497965	1.43729	0.138772	0.00894686	t/g	0.618102	0.616088	1.0188	0.0520544	0.720467
11:65323725	rs10896015	11	65323725	LTBP3	g/a	1.09	no	yes		0.746	0.692	0.821	0.788	0.725	g/a	0.736	0.735	0.995	0.63	0.48	g/a	0.687	0.685	0.993	0.74	0.17	g/a	0.789	0.783	0.993	0.86	1	g/a	0.751	0.733	0.886	0.22	0.15	0.8	g/a	0.731	0.73	1.003	0.001	0.0023	+-	78.6	0.031	g/a	0.270274	0.266	1.02887	0.0079036	0.000317037	g/a	0.315958	0.303745	1.08088	0.0582423	0.181765	g/a	0.792311	0.804074	0.926123	0.169554	0.650803	g/a	0.745643	0.752368	0.974471	0.0581604	0.656584
11:66501624	rs34419890	11	66501624	C11orf80	t/c	1.13	no	yes		0.939	0.999	0.971	1	0.999	t/c	0.937	0.937	0.997	0.88	0.17	t/c	0.987	0.988	1.043	0.62	0.65	t/c	0.966	0.967	0.986	0.87	0.8	t/c	0.99	0.989	1.324	0.64	1	NA	t/c	0.93	0.949	1.004	0.002	0.018	-+	43.1	0.185	t/c	0.0741	0.072312	1.03616	0.0134504	0.00826313	t/c	0.005913	0.005741	1.05331	0.339787	0.878512	NA	NA	NA	NA	NA	NA	t/c	0.997095	0.997124	0.811432	0.465593	0.653582
11:76506572	rs1149620	11	76506572	TSKU	t/a	1.04	yes	yes	Did not pass QC in MVP EUR and AFR	0.57	0.322	0.657	0.407	0.482	NA	NA	NA	NA	NA	NA	NA	NA	NA	NA	NA	NA	t/a	0.618	0.608	0.969	0.34	2.1e-10	t/a	0.462	0.459	0.979	0.83	0.00011	NA	t/a	0.563	0.538	1.003	0.001	9e-05	--	0	0.611	t/a	0.430459	0.422485	1.02723	0.00711667	0.000159763	t/a	0.66817	0.675244	1.01842	0.0587946	0.756217	t/a	0.427257	0.42499	0.920209	0.140231	0.55319	t/a	0.492675	0.507586	1.022	0.0504829	0.666476
12:105060767	rs835487	12	105060767	CHST11	g/a	1.13	no	no		0.363	0.649	0.344	0.409	0.4	g/a	0.348	0.352	1.013	0.14	0.25	g/a	0.608	0.611	1.012	0.53	0.51	g/a	0.348	0.365	1.061	0.055	0.7	g/a	0.393	0.436	1.16	0.088	0.89	0.1	g/a	0.398	0.36	1.001	0.001	0.19	--	63.8	0.097	g/a	0.35329	0.353592	0.997865	0.00732945	0.77011	g/a	0.607728	0.609016	0.978455	0.0547586	0.690817	g/a	0.623337	0.623317	0.928808	0.143649	0.607169	g/a	0.579271	0.575599	1.02693	0.0510146	0.602406
12:122606837	rs11059094	12	122606837	BCL7A/MLXIP	t/c	1.08	no	no		0.436	0.63	0.408	0.508	0.457	t/c	0.467	0.471	1.016	0.07	0.38	t/c	0.599	0.604	1.007	0.72	0.59	t/c	0.415	0.429	1.03	0.32	0.39	t/c	0.501	0.477	0.963	0.67	0.32	0.5	t/c	0.482	0.49	1.001	0.001	0.11	++	2.7	0.311	t/c	0.478268	0.480897	0.991188	0.00699019	0.205545	t/c	0.639042	0.62074	0.928876	0.0547695	0.177947	t/c	0.519865	0.523241	0.993289	0.138576	0.961243	t/c	0.529324	0.523582	0.999872	0.0503908	0.997967
12:123806219	rs1060105	12	123806219	SBNO1	c/t	1.07	no	yes		0.777	0.949	0.811	0.998	0.797	c/t	0.798	0.803	1.029	0.006	0.74	c/t	0.921	0.924	1.022	0.5	0.17	c/t	0.799	0.814	1.08	0.033	0.86	c/t	0.987	0.979	0.949	0.88	0.15	NA	c/t	0.825	0.801	1.007	0.001	5e-11	--	0	0.427	c/t	0.205101	0.198711	1.04365	0.0087311	9.94118e-07	c/t	0.065043	0.070459	0.955758	0.104422	0.664797	NA	NA	NA	NA	NA	NA	c/t	0.773116	0.792905	0.87693	0.0605569	0.0301083
12:123835233	rs56116847	12	123835233	SBNO1	a/g	1.06	no	yes		0.361	0.025	0.393	0.699	0.578	a/g	0.351	0.356	1.023	0.013	5e-06	a/g	0.077	0.077	1.04	0.27	0.3	a/g	0.363	0.357	0.996	0.89	0.12	a/g	0.687	0.703	1.172	0.12	1	2.3	a/g	0.308	0.355	1.004	0.001	7.2e-05	++	55.1	0.136	a/g	0.356189	0.36063	0.980306	0.00731844	0.00657487	a/g	0.052683	0.061707	0.860415	0.119848	0.209691	a/g	0.294104	0.279449	0.879554	0.148484	0.387413	a/g	0.475142	0.456279	0.933332	0.0503968	0.171019
12:124799642	rs4765540	12	124799642	FAM101A	c/t	1.08	no	yes		0.224	0.375	0.329	0.397	0.289	c/t	0.24	0.242	1.012	0.23	0.36	c/t	0.37	0.375	1.016	0.42	0.0072	c/t	0.304	0.297	0.971	0.36	0.096	c/t	0.426	0.447	1.122	0.21	0.67	0.9	c/t	0.27	0.237	1.002	0.001	0.013	--	0	0.986	c/t	0.767497	0.763065	0.980873	0.00824723	0.0192049	c/t	0.632313	0.620999	0.961483	0.0553294	0.477765	c/t	0.399972	0.405503	0.95502	0.140758	0.743694	c/t	0.278908	0.273648	0.94693	0.0576602	0.344293
12:15064363	rs4764133	12	15064363	MGP/ERP27	t/c	0.83	no	no		0.357	0.331	0.359	0.089	0.274	t/c	0.369	0.368	0.996	0.67	0.4	t/c	0.332	0.327	0.983	0.37	0.31	t/c	0.348	0.334	0.941	0.046	0.48	t/c	0.103	0.098	0.779	0.11	0.45	-0.4	t/c	0.357	0.372	1	0.001	0.8	-+	60.9	0.11	t/c	0.376725	0.378051	0.991012	0.00721259	0.210415	t/c	0.333835	0.333122	1.00014	0.0576055	0.998107	t/c	0.911143	0.918194	0.858559	0.252276	0.545514	t/c	0.693114	0.709626	0.903115	0.0553959	0.0658296
12:28014970	rs10492367	12	28014970	KLHL42	t/g	1.14	no	yes		0.204	0.012	0.074	0	0.064	t/g	0.171	0.172	1	0.99	0.78	t/g	0.031	0.03	1.019	0.72	0.37	t/g	0.096	0.099	1.002	0.96	0.026	t/g	0.024	0.031	1.665	0.15	1	0.9	t/g	0.14	0.178	1.003	0.001	0.0036	++	32	0.225	t/g	0.186093	0.190683	0.973302	0.00893376	0.00245331	t/g	0.021392	0.026806	0.843725	0.17161	0.322071	t/g	0.972064	0.978416	0.803478	0.552908	0.6923	t/g	0.907177	0.904633	1.01004	0.0889832	0.910599
12:28025196	rs10843013	12	28025196	PTHLH/KLHL42	c/a	1.14	no	yes	MVP EUR P<0.05	0.221	0.034	0.144	0.201	0.131	c/a	0.199	0.201	1.01	0.36	0.034	c/a	0.054	0.054	1.028	0.47	0.52	c/a	0.171	0.177	1.065	0.095	0.42	c/a	0.156	0.176	1.198	0.11	1	1.7	c/a	0.198	0.172	1.003	0.001	0.00095	--	0	0.884	c/a	0.202832	0.20727	0.976734	0.00863062	0.00638266	c/a	0.038316	0.047495	0.832459	0.125736	0.144729	c/a	0.808008	0.782946	1.1316	0.162166	0.445841	c/a	0.858803	0.869128	0.917096	0.0744108	0.244811
12:59289598	rs79056043	12	59289598	LRIG3	g/a	1.18	no	no		0.047	0.107	0.062	0.115	0.081	g/a	0.059	0.059	0.997	0.88	0.87	g/a	0.101	0.098	0.932	0.04	0.75	g/a	0.049	0.052	1.07	0.38	0.61	g/a	0.095	0.101	1.199	0.32	1	0	g/a	0.066	0.047	1.004	0.002	0.058	+-	65.1	0.091	g/a	0.049119	0.050804	0.959242	0.0162082	0.0102521	g/a	0.098922	0.107244	0.931385	0.0901187	0.430265	g/a	0.895568	0.892446	0.896918	0.231735	0.638738	g/a	0.924744	0.924457	0.979325	0.0983595	0.83179
12:69637847	rs317630	12	69637847	CPSF6	t/c	1.04	no	yes		0.312	0.107	0.29	0.255	0.225	t/c	0.305	0.308	NA	NA	NA	t/c	0.179	0.181	1.038	0.18	0.00052	t/c	0.322	0.332	1.071	0.039	0.076	t/c	0.27	0.273	0.971	0.78	0.85	NA	t/c	0.27	0.285	1.003	0.001	0.00025	++	31.5	0.227	t/c	0.724984	0.720476	0.97561	0.00781185	0.00157403	t/c	0.87281	0.871249	0.978684	0.0847731	0.799347	t/c	0.24723	0.274798	1.138	0.15828	0.414076	t/c	0.230899	0.216777	0.936032	0.0606313	0.275584
12:90326919	rs11105466	12	90326919	linc02399	a/g	1.04	no	yes		0.419	0.271	0.34	0.573	0.567	a/g	0.402	0.401	1	1	0.00038	a/g	0.275	0.271	0.989	0.58	0.0033	a/g	0.333	0.344	1.047	0.14	0.19	a/g	0.516	0.489	0.934	0.44	0.048	1.4	a/g	0.376	0.418	1.003	0.001	0.0014	-+	75	0.046	a/g	0.415957	0.421333	0.973075	0.00709012	0.000118139	a/g	0.269827	0.261185	1.02753	0.0620638	0.661666	a/g	0.428349	0.391929	0.799329	0.138714	0.10638	a/g	0.441969	0.434651	0.971978	0.0502199	0.571488
12:94167220	rs2171126	12	94167220	CRADD	t/c	1.03	no	yes		0.492	0.429	0.53	0.783	0.695	t/c	0.482	0.486	1.018	0.036	0.65	t/c	0.458	0.456	0.987	0.47	0.029	t/c	0.499	0.49	0.974	0.37	0.036	t/c	0.758	0.744	0.949	0.63	1	4.8	t/c	0.482	0.51	1.005	0.001	3.3e-08	++	27	0.242	t/c	0.503815	0.512586	1.03935	0.00701095	3.68987e-08	t/c	0.46703	0.469734	1.01363	0.0555404	0.807432	t/c	0.187524	0.153809	0.820324	0.197766	0.316603	t/c	0.351056	0.357168	0.987346	0.052868	0.809651
13:113694509	rs11842874	13	113694509	MCF2L	a/g	1.17	no	no		0.925	0.764	0.931	0.829	0.944	a/g	0.924	0.926	1.026	0.12	0.12	a/g	0.798	0.795	0.983	0.45	0.87	a/g	0.924	0.921	0.975	0.64	0.19	a/g	0.824	0.854	1.245	0.064	0.35	-0.3	a/g	0.901	0.924	1.001	0.002	0.34	++	0	0.554	a/g	0.072826	0.072294	1.00103	0.0134682	0.938987	a/g	0.213145	0.211017	1.05808	0.067035	0.399694	a/g	0.816907	0.851817	0.751084	0.187677	0.127219	a/g	0.942131	0.94237	0.995135	0.107461	0.963802
15:50731131	rs35912128	15	50731131	USP8	at/a	1.08	no	yes	Did not pass QC in MVP EUR	0.191	0.051	0.249	0.013	0.203	NA	NA	NA	NA	NA	NA	at/a	0.076	0.073	0.959	0.3	0.28	at/a	0.245	0.238	1.004	0.93	3.5e-07	at/a	0.037	0.042	0.918	0.79	1	NA	at/a	0.162	0.153	1.006	0.001	1.2e-06	--	72.3	0.058	at/a	0.168027	0.171791	0.967371	0.00938614	0.000408854	at/a	0.063887	0.056244	1.11488	0.117077	0.352965	at/a	0.989298	0.988692	0.346286	1.05241	0.313608	at/a	0.782611	0.791804	0.91497	0.0629523	0.158066
15:58215727	rs4775006	15	58215727	ALDH1A2	a/c	1.06	no	no	Only passed QC in MVP ASN	0.424	0.557	0.559	0.667	0.693	NA	NA	NA	NA	NA	NA	NA	NA	NA	NA	NA	NA	NA	NA	NA	NA	NA	NA	a/c	0.661	0.655	0.958	0.69	1.6e-08	NA	a/c	0.425	0.44	1	0.001	0.64	++	0	0.38	a/c	0.413245	0.412308	0.9995	0.00710063	0.943496	a/c	0.58081	0.569415	0.933314	0.0524993	0.188659	a/c	0.344578	0.360465	0.96695	0.14293	0.814084	a/c	0.342343	0.345158	0.982386	0.0528279	0.73662
15:58246802	rs3204689	15	58246802	ALDH1A2	c/g	1.46	no	no	Did not pass QC in MVP EUR and AFR	0.455	0.217	0.277	0.194	0.149	NA	NA	NA	NA	NA	NA	NA	NA	NA	NA	NA	NA	c/g	0.302	0.306	1.026	0.45	1.3e-05	c/g	0.216	0.211	0.933	0.58	2.8e-05	NA	c/g	0.398	0.45	1.001	0.001	0.44	-+	83.4	0.014	c/g	0.463916	0.467469	0.988709	0.00702089	0.105729	c/g	0.230511	0.242793	0.909719	0.0630099	0.133197	c/g	0.808284	0.786487	1.07626	0.165784	0.657566	c/g	0.8096	0.802377	0.983682	0.0637007	0.796191
15:67370389	rs12901071	15	67370389	SMAD3	a/g	1.08	no	yes		0.656	0.98	0.83	0.796	0.617	a/g	0.677	0.679	1.013	0.19	5.8e-06	a/g	0.921	0.931	1.146	0.0002	0.87	a/g	0.826	0.82	0.959	0.3	0.91	a/g	0.771	0.764	1.096	0.42	0.049	4.4	a/g	0.672	0.733	1.004	0.001	2.4e-06	++	0	0.786	a/g	0.337282	0.331198	1.03259	0.0074819	1.81538e-05	a/g	0.074124	0.091243	0.793632	0.10203	0.0234908	a/g	0.791653	0.785196	1.04236	0.171037	0.808354	a/g	0.556097	0.570708	0.889685	0.0528748	0.02706
15:67370506	rs12901372	15	67370506	SMAD3	c/g	1.08	yes	yes		0.536	0.588	0.647	0.522	0.319	c/g	0.542	0.546	NA	NA	NA	c/g	0.582	0.593	1.046	0.015	0.0065	c/g	0.659	0.658	1.015	0.64	0.094	c/g	0.519	0.498	0.94	0.5	0.49	NA	c/g	0.528	0.56	1.004	0.001	1.6e-05	++	25.3	0.247	c/g	0.469958	0.464767	1.02554	0.00709492	0.0003781	c/g	0.420764	0.441063	0.917271	0.0541728	0.110924	c/g	0.496496	0.507949	0.929428	0.138814	0.598022	c/g	0.326721	0.328898	1.03425	0.055829	0.546399
15:75097780	rs35206230	15	75097780	CSK	t/c	1.04	no	yes		0.604	0.027	0.331	0.179	0.164	t/c	0.649	0.655	1.023	0.011	0.46	t/c	0.117	0.111	0.957	0.13	0.97	t/c	0.371	0.38	1.013	0.69	0.15	t/c	0.232	0.257	1.084	0.43	1	3.2	t/c	0.533	0.638	1.004	0.001	2e-06	++	0	0.965	t/c	0.665316	0.673928	1.02814	0.0074586	0.000198399	t/c	0.077913	0.088219	0.918942	0.105015	0.420849	t/c	0.814783	0.830461	0.899693	0.178708	0.554217	t/c	0.783692	0.786177	0.974127	0.061507	0.669993
16:53799977	rs9930333	16	53799977	FTO	g/t	1.05	no	NA		0.444	0.418	0.282	0.211	0.385	NA	NA	NA	NA	NA	NA	NA	NA	NA	NA	NA	NA	NA	NA	NA	NA	NA	NA	NA	NA	NA	NA	NA	NA	NA	NA	NA	NA	NA	NA	NA	NA	NA	NA	g/t	0.422903	0.430313	0.994313	0.00707033	0.41987	g/t	0.425779	0.4388	0.923719	0.0529694	0.134153	g/t	0.812625	0.809743	1.00252	0.172886	0.988403	g/t	0.590511	0.59452	0.942713	0.0507736	0.245278
16:53839135	rs8044769	16	53839135	FTO	c/t	1.11	no	no		0.528	0.791	0.411	0.677	0.539	c/t	0.515	0.524	1.015	0.083	0.00021	c/t	0.739	0.742	1.007	0.75	0.00065	c/t	0.462	0.457	0.925	0.011	0.85	c/t	0.63	0.619	0.924	0.44	2.2e-05	NA	c/t	0.556	0.515	1	0.001	0.97	-+	0.8	0.315	NA	NA	NA	NA	NA	NA	c/t	0.78122	0.781315	0.995362	0.0630492	0.9412	c/t	0.34111	0.337209	0.935109	0.139302	0.63007	NA	NA	NA	NA	NA	NA
16:69735271	rs6499244	16	69735271	NFAT5/WWP2	a/t	1.06	yes	no		0.553	0.802	0.601	0.85	0.661	a/t	0.548	0.553	1.017	0.053	1.7e-09	a/t	0.763	0.764	1.002	0.92	0.55	a/t	0.636	0.641	1.03	0.34	0.38	a/t	0.815	0.793	0.893	0.34	0.4	0.2	a/t	0.57	0.597	1.001	0.001	0.17	++	54.4	0.139	a/t	0.559006	0.562249	1.003	0.00705499	0.671463	a/t	0.785138	0.799032	1.09959	0.0661543	0.15127	a/t	0.127984	0.136237	1.06438	0.197263	0.75178	a/t	0.359113	0.362057	1.01803	0.0520803	0.731525
16:69955690	rs34195470	16	69955690	WWP2	g/a	1.07	no	no		0.594	0.157	0.608	0.578	0.584	g/a	0.559	0.561	1.007	0.43	0.51	g/a	0.218	0.213	0.979	0.33	0.91	g/a	0.638	0.632	1.017	0.58	0.36	g/a	0.559	0.595	1.189	0.043	0.64	0.5	g/a	0.552	0.504	1.002	0.001	0.064	--	0	0.915	g/a	0.558483	0.563239	1.01541	0.00705926	0.0302942	g/a	0.211035	0.196011	1.11902	0.0692048	0.104178	g/a	0.415843	0.382931	0.851898	0.141741	0.258117	g/a	0.445542	0.435982	0.978428	0.0507853	0.667613
16:87671419	rs864839	16	87671419	JPH3	t/g	1.08	no	no	MVP EUR	0.67	0.587	0.555	0.594	0.622	t/g	0.682	0.686	1.02	0.039	1.1e-06	t/g	0.597	0.592	0.979	0.27	2.3e-07	t/g	0.552	0.55	0.963	0.23	0.65	t/g	0.531	0.537	1.08	0.4	0.25	NA	t/g	0.657	0.712	1.001	0.001	0.18	++	0	0.461	t/g	0.714642	0.716042	1.00635	0.00782063	0.418526	t/g	0.622045	0.623927	0.992241	0.0572089	0.89172	t/g	0.36985	0.366774	1.01606	0.146594	0.913465	t/g	0.38608	0.399303	1.06746	0.0529302	0.217447
16:89704365	rs1126464	16	89704365	DPEP1	g/c	1.04	yes	yes	MANTRA BF>2.4	0.75	0.923	0.666	0.644	0.728	g/c	0.768	0.771	1.016	0.11	0.39	g/c	0.887	0.888	1.002	0.93	0.79	g/c	0.659	0.677	1.011	0.73	0.15	g/c	0.686	0.677	0.913	0.31	0.4	3	g/c	0.782	0.762	1.005	0.001	3.8e-06	--	0	0.481	g/c	0.241167	0.235717	1.03649	0.00822977	1.32804e-05	g/c	0.096894	0.104384	0.976992	0.0866565	0.788186	g/c	0.633354	0.624031	0.986952	0.14288	0.926762	g/c	0.763676	0.760307	1.01571	0.0584468	0.789728
17:2058349	rs35087650	17	2058349	SMG6	att/a	1.07	no	yes		0.251	0.463	0.257	0.251	0.364	NA	NA	NA	NA	NA	NA	NA	NA	NA	NA	NA	NA	NA	NA	NA	NA	NA	NA	NA	NA	NA	NA	NA	NA	NA	att/a	0.278	0.245	1.004	0.001	2.4e-05	--	0	0.622	att/a	0.256367	0.262264	0.973625	0.00816973	0.00107046	att/a	0.435997	0.435394	0.957002	0.0558469	0.431249	att/a	0.739478	0.735127	1.01591	0.15082	0.91667	att/a	0.672722	0.662071	1.05492	0.0543014	0.32485
17:29496343	rs2953013	17	29496343	NF1	c/a	1.05	no	yes	Did not pass QC in MVP EUR and AFR	0.267	0.223	0.419	0.451	0.343	NA	NA	NA	NA	NA	NA	NA	NA	NA	NA	NA	NA	c/a	0.332	0.332	1.027	0.48	2e-08	c/a	0.354	0.367	1.16	0.18	1	NA	c/a	0.293	0.272	1.002	0.001	0.011	--	0	0.76	c/a	0.707568	0.703268	0.984	0.00765089	0.0350221	c/a	0.784357	0.781184	0.993996	0.0647854	0.925902	c/a	0.4538	0.391458	0.743374	0.141878	0.0365979	c/a	0.331822	0.331666	1.02475	0.0529032	0.643944
17:44038785	rs62063281	17	44038785	MAPT	g/a	1.1	no	yes		0.242	0.036	0.159	0.001	0.061	g/a	0.221	0.224	1.015	0.14	0.36	g/a	0.059	0.057	0.971	0.47	0.77	g/a	0.156	0.161	1.014	0.73	0.066	g/a	0.022	0.025	0.926	0.81	0.047	NA	g/a	0.21	0.187	1.004	0.001	3.7e-05	--	0	0.56	g/a	0.218973	0.223702	0.970177	0.00839781	0.000312224	g/a	0.042889	0.052192	0.887335	0.120622	0.32171	NA	NA	NA	NA	NA	NA	g/a	0.921817	0.91419	1.08915	0.0902285	0.343907
17:44057886	rs547116051	17	44057886	MAPT	ac/a	1.83	no	NA		0.001	0.001	0.012	0.002	0	NA	NA	NA	NA	NA	NA	NA	NA	NA	NA	NA	NA	NA	NA	NA	NA	NA	NA	NA	NA	NA	NA	NA	NA	NA	NA	NA	NA	NA	NA	NA	NA	NA	NA	ac/a	0.001262	0.0017	0.579677	0.115771	2.4769e-06	ac/a	0.001141	0.001801	0.28624	0.897839	0.163541	ac/a	0.996014	0.992932	4.84814	1.25352	0.20791	ac/a	0.998928	0.999068	0.94734	1.43418	0.969911
17:59652282	rs7222178	17	59652282	NACA2	a/t	1.09	yes	yes	MVP ASN P<0.05, OR opposite	0.192	0.439	0.229	0.216	0.326	a/t	0.199	0.198	0.994	0.56	0.15	NA	NA	NA	NA	NA	NA	a/t	0.211	0.213	0.974	0.48	0.75	a/t	0.335	0.311	0.828	0.04	0.0081	NA	a/t	0.206	0.232	1.003	0.001	0.012	-+	81.8	0.019	a/t	0.199479	0.204038	0.971232	0.00871236	0.000808147	a/t	0.412863	0.416191	0.986865	0.0555588	0.811942	a/t	0.733788	0.714487	1.06497	0.159454	0.693035	a/t	0.683052	0.684504	1.00958	0.0543705	0.860751
17:67503501	rs2521349	17	67503501	MAP2K6	a/g	1.13	no	no		0.399	0.308	0.464	0.54	0.431	a/g	0.393	0.39	0.985	0.098	0.0079	a/g	0.304	0.303	0.999	0.95	0.034	a/g	0.439	0.441	1.039	0.2	0.098	a/g	0.464	0.479	1.091	0.33	0.42	-0.4	a/g	0.38	0.385	1	0.001	0.92	-+	56.8	0.128	a/g	0.38507	0.385676	0.992792	0.00719787	0.314747	a/g	0.337427	0.327948	1.02537	0.0595914	0.674143	a/g	0.467804	0.487916	1.13449	0.139957	0.367291	a/g	0.548812	0.544217	1.01381	0.0504924	0.785954
17:70012939	rs8067763	17	70012939	SOX9/ROCR	g/a	1.06	no	yes	Did not pass QC in MVP EUR	0.407	0.12	0.274	0.082	0.306	g/a	NA	NA	NA	NA	NA	g/a	0.194	0.197	1.031	0.25	1.2e-05	g/a	0.316	0.324	1.042	0.24	0.074	g/a	0.133	0.128	0.805	0.24	0.46	NA	g/a	0.396	0.375	1.002	0.001	0.0054	--	0	0.617	g/a	0.593821	0.589432	0.977966	0.00714864	0.00182999	g/a	0.847159	0.858398	1.11628	0.0792429	0.165088	g/a	0.0767947	0.0829759	1.04631	0.254613	0.858891	g/a	0.349896	0.352446	1.00718	0.0537238	0.894119
18:20970706	rs10502437	18	20970706	TMEM241	g/a	1.03	no	yes	Did not pass QC in MVP EUR	0.598	0.932	0.798	0.53	0.575	g/a	NA	NA	NA	NA	NA	g/a	0.867	0.868	0.989	0.69	0.092	g/a	0.766	0.762	1.002	0.94	0.1	g/a	0.589	0.61	1.061	0.52	0.00028	NA	g/a	0.674	0.614	1.004	0.001	4.4e-05	--	0	0.767	g/a	0.394325	0.38933	1.02544	0.00718061	0.00046766	g/a	0.110035	0.117129	0.932775	0.0845194	0.410288	g/a	0.499266	0.569419	0.708989	0.137068	0.0121042	g/a	0.605781	0.635633	0.89513	0.0516991	0.032121
19:10750738	rs1560707	19	10750738	SLC44A2	t/g	1.04	no	yes	MVP ASN	0.409	0.257	0.233	0.346	0.367	t/g	NA	NA	NA	NA	NA	t/g	0.315	0.319	1.03	0.14	5.1e-08	t/g	0.286	0.296	1.015	0.66	0.0085	t/g	0.374	0.414	1.233	0.024	3.2e-07	NA	t/g	0.362	0.366	1.005	0.001	1.7e-07	++	0	0.372	t/g	0.631728	0.624314	0.968354	0.00723006	8.69784e-06	t/g	0.72317	0.73398	1.04392	0.0600711	0.474249	t/g	0.380651	0.410929	1.0877	0.138717	0.544492	t/g	0.333121	0.342244	1.0277	0.0529985	0.606156
19:2177193	rs12982744	19	2177193	DOT1L	c/g	1.17	no	no		0.593	0.97	0.732	0.806	0.795	c/g	0.607	0.605	0.989	0.21	0.001	c/g	0.909	0.912	1.024	0.47	0.088	c/g	0.7	0.693	0.973	0.4	0.26	c/g	0.82	0.817	0.932	0.55	0.56	0	c/g	0.625	0.669	0.999	0.001	0.19	--	30.2	0.231	c/g	0.388756	0.389592	0.996383	0.00715803	0.612614	c/g	0.060078	0.065066	0.914002	0.112919	0.425816	c/g	0.826931	0.827877	1.08867	0.181301	0.639353	c/g	0.769024	0.771058	0.994638	0.0594716	0.927963
19:37353347	rs375575359	19	37353347	ZNF345	del/t	1.21	no	NA		NA	NA	NA	NA	NA	NA	NA	NA	NA	NA	NA	NA	NA	NA	NA	NA	NA	NA	NA	NA	NA	NA	NA	NA	NA	NA	NA	NA	NA	NA	NA	NA	NA	NA	NA	NA	NA	NA	NA	NA	NA	NA	NA	NA	NA	NA	NA	NA	NA	NA	NA	NA	NA	NA	NA	NA	NA	NA	NA	NA	NA	NA	NA
19:41833784	rs75621460	19	41833784	TGFB1	a/g	1.16	no	yes	MANTRA BF>2.4	0.028	0	0.009	0.001	0.001	a/g	0.017	0.017	1.043	0.38	1	a/g	0.004	0.004	1.024	0.92	1	a/g	0.011	0.012	1.132	0.59	1	a/g	0.009	0.008	0.781	0.81	1	7.3	a/g	0.014	0.017	1.021	0.003	5.9e-10	++	16.1	0.275	a/g	0.02665	0.02965	0.867973	0.0228351	5.6154e-10	a/g	0.0047	0.004195	1.25443	0.571315	0.691532	a/g	0.99064	0.990333	2.24551	1.24414	0.515566	a/g	0.989332	0.989988	1.00356	0.35902	0.992106
1:103379918	rs3753841	1	103379918	COL11A1	a/g	1.08	no	yes		0.612	0.049	0.755	0.703	0.586	a/g	0.617	0.62	1.011	0.22	0.039	a/g	0.131	0.132	1.034	0.2	0.55	a/g	0.67	0.662	1.004	0.9	0.34	a/g	0.69	0.676	0.952	0.6	0.94	1.6	a/g	0.536	0.599	1.003	0.001	0.00019	++	0	0.949	a/g	0.610377	0.614311	1.02145	0.007175	0.00309676	a/g	0.102491	0.105428	1.02929	0.0958106	0.763161	a/g	0.303279	0.317829	1.04023	0.14664	0.787952	a/g	0.413426	0.421381	1.03319	0.0509566	0.521707
1:103404384	rs2126643	1	103404384	COL11A1	c/t	1.1	no	yes	Only passed QC in MVP AFR and ASN	0.647	0.493	0.697	0.875	0.747	c/t	NA	NA	NA	NA	NA	c/t	0.501	0.506	1.03	0.11	8.7e-07	NA	NA	NA	NA	NA	NA	c/t	0.833	0.822	0.933	0.65	7e-05	NA	c/t	0.662	0.615	1.004	0.001	4e-05	--	0	0.718	c/t	0.660087	0.665867	1.02585	0.00741831	0.000581199	c/t	0.504945	0.524199	1.0246	0.0535563	0.650008	c/t	0.127636	0.111005	0.888062	0.225066	0.597873	c/t	0.257659	0.2555	0.997919	0.0583427	0.971514
1:103572927	rs4338381	1	103572927	COL11A1	a/g	1.1	no	yes		0.614	0.642	0.703	0.907	0.734	a/g	0.645	0.65	1.019	0.038	0.32	a/g	0.649	0.652	1.011	0.57	0.2	a/g	0.699	0.709	1.04	0.23	0.61	a/g	0.915	0.899	0.853	0.32	0.0033	1.7	a/g	0.636	0.655	1.003	0.001	0.0023	++	26	0.245	a/g	0.369033	0.365853	1.01455	0.00726363	0.0466565	a/g	0.368774	0.337082	1.17834	0.0563604	0.0035936	a/g	0.909064	0.928075	0.772259	0.264386	0.328326	a/g	0.693739	0.68901	1.03854	0.0542833	0.485996
1:174192419	rs550034492	1	174192419	RABGAP1L	ta17/tdel	1.03	no	NA		NA	NA	NA	NA	NA	NA	NA	NA	NA	NA	NA	NA	NA	NA	NA	NA	NA	NA	NA	NA	NA	NA	NA	NA	NA	NA	NA	NA	NA	NA	NA	NA	NA	NA	NA	NA	NA	NA	NA	NA	NA	NA	NA	NA	NA	NA	NA	NA	NA	NA	NA	NA	NA	NA	NA	NA	NA	NA	NA	NA	NA	NA	NA
1:183906245	rs11583641	1	183906245	COLGALT2	c/t	1.08	no	yes		0.736	0.875	0.746	0.928	0.821	c/t	0.734	0.733	0.99	0.31	0.022	c/t	0.856	0.854	0.978	0.39	0.2	c/t	0.748	0.753	1.043	0.22	0.72	c/t	0.896	0.9	1.097	0.54	0.025	0.2	c/t	0.758	0.734	1.002	0.001	0.012	+-	79.2	0.028	c/t	0.275976	0.271824	1.02717	0.00786462	0.000651621	c/t	0.130022	0.133554	0.984872	0.0792775	0.84757	c/t	0.918277	0.929944	0.921961	0.265974	0.759994	c/t	0.812905	0.80339	1.07407	0.065342	0.274132
1:219640680	rs2820436	1	219640680	LYPLAL1-AS1	a/c	1.08	no	yes		0.336	0.518	0.428	0.181	0.29	a/c	0.332	0.336	1.016	0.085	0.75	a/c	0.488	0.492	1.013	0.46	0.4	a/c	0.44	0.443	1.028	0.35	0.93	a/c	0.172	0.183	1.116	0.37	0.52	2	a/c	0.342	0.367	1.003	0.001	0.00037	++	0	0.842	a/c	0.660095	0.653484	0.976543	0.00735664	0.00125471	a/c	0.514743	0.516701	0.995897	0.0524488	0.937548	a/c	0.186318	0.217054	1.16715	0.163763	0.345245	a/c	0.301436	0.287632	0.922265	0.0552461	0.142986
1:219744138	rs2785988	1	219744138	LYPLAL1-AS1	a/c	1.08	no	yes	MANTRA BF>2.4	0.288	0.044	0.481	0.239	0.195	a/c	0.28	0.284	1.016	0.1	0.49	a/c	0.075	0.076	1.041	0.23	0.091	a/c	0.424	0.422	1.036	0.23	0.13	a/c	0.211	0.206	1.047	0.67	0.55	4	a/c	0.254	0.289	1.004	0.001	2.3e-06	++	0	0.951	a/c	0.295376	0.303411	0.967464	0.00761026	1.38433e-05	a/c	0.057878	0.054908	1.06708	0.116572	0.577543	a/c	0.763405	0.748153	1.19515	0.160472	0.2666	a/c	0.770777	0.779511	0.929459	0.0601229	0.223709
1:219753509	rs2820443	1	219753509	LYPLAL1-AS1	c/t	1.06	no	yes	MANTRA BF>2.4	0.286	0.042	0.484	0.241	0.199	c/t	0.28	0.284	1.015	0.12	0.57	c/t	0.073	0.074	1.042	0.22	0.053	c/t	0.424	0.422	1.034	0.26	0.14	c/t	0.211	0.206	1.046	0.68	0.33	4.1	c/t	0.288	0.253	1.004	0.001	1.8e-06	--	0	0.845	c/t	0.294744	0.302937	0.966763	0.00761224	8.98763e-06	c/t	0.053034	0.053023	1.01626	0.119841	0.892947	c/t	0.763646	0.747713	1.19973	0.160689	0.257127	c/t	0.769113	0.778095	0.924859	0.0600358	0.193214
1:245750932	rs10218792	1	245750932	KIF26B	g/t	1.04	no	yes		0.236	0.205	0.291	0.231	0.208	g/t	0.261	0.261	1.001	0.91	0.62	g/t	0.219	0.222	1.013	0.56	0.11	g/t	0.281	0.274	0.994	0.86	0.21	g/t	0.271	0.281	1.07	0.5	0.85	0.6	g/t	0.267	0.255	1.002	0.001	0.043	--	0	0.382	g/t	0.270254	0.274326	0.978024	0.00787611	0.00478052	g/t	0.226233	0.22068	1.08085	0.0671971	0.247299	g/t	0.758641	0.712632	1.35308	0.155652	0.0520555	g/t	0.752092	0.75109	0.980773	0.0598986	0.745842
20:34025756	rs143384	20	34025756	GDF5	a/g	1.1	no	yes	MANTRA BF>2.4	0.589	0.027	0.657	0.711	0.406	a/g	0.58	0.582	1.01	0.25	0.54	a/g	0.119	0.111	0.955	0.1	0.46	a/g	0.615	0.613	1.042	0.17	0.63	a/g	0.672	0.644	0.914	0.34	0.5	4.3	NA	NA	NA	NA	NA	NA	NA	NA	NA	a/g	0.407178	0.398043	1.03803	0.00713465	1.68063e-07	a/g	0.926285	0.920668	0.945946	0.109916	0.613161	a/g	0.703972	0.763566	0.739161	0.159279	0.0577553	a/g	0.420768	0.431927	1.08365	0.0507402	0.113345
20:34025983	rs143383	20	34025983	GDF5	a/g	1.79	no	yes	MANTRA BF>2.4	0.628	0.031	0.689	0.713	0.41	a/g	0.623	0.624	1.003	0.69	0.63	a/g	0.127	0.118	0.951	0.068	0.33	a/g	0.642	0.638	1.032	0.3	1	a/g	0.674	0.65	0.925	0.41	0.65	4.1	NA	NA	NA	NA	NA	NA	NA	NA	NA	a/g	0.364654	0.355322	1.04052	0.00729442	5.16774e-08	a/g	0.919268	0.915449	0.950796	0.10722	0.63794	a/g	0.704288	0.763566	0.737806	0.159126	0.0560173	a/g	0.441101	0.452061	1.08138	0.050437	0.120844
20:46095649	rs6094710	20	46095649	NCOA3	a/g	1.28	no	yes		0.028	0.073	0.027	0	0.037	a/g	0.043	0.044	1.024	0.27	0.18	a/g	0.071	0.071	1.032	0.39	0.72	a/g	0.038	0.045	1.106	0.19	0.8	a/g	0.006	0.005	0.543	0.43	1	NA	a/g	0.044	0.048	1.007	0.002	0.0005	++	0	0.8	NA	NA	NA	NA	NA	NA	a/g	0.06725	0.074635	0.920505	0.0997624	0.406348	NA	NA	NA	NA	NA	NA	a/g	0.956834	0.946788	1.23301	0.112464	0.0625433
21:30393664	rs6516886	21	30393664	RWDD2B	t/a	1.1	yes	yes	Did not pass QC in MVP EUR	0.713	0.464	0.601	0.462	0.761	NA	NA	NA	NA	NA	NA	t/a	0.489	0.491	1.018	0.33	0.0015	t/a	0.57	0.586	1.057	0.077	1.7e-08	t/a	0.514	0.521	1.007	0.94	1.3e-08	NA	t/a	0.735	0.658	1.003	0.001	0.0054	--	80.6	0.023	t/a	0.741065	0.74466	1.01226	0.00800033	0.127769	t/a	0.476513	0.482989	1.0059	0.0536618	0.912752	t/a	0.501677	0.492111	0.921347	0.136802	0.549299	t/a	0.2207	0.211439	0.953497	0.061622	0.439664
21:40048295	rs2836618	21	40048295	ERG	a/g	1.09	no	no		0.249	0.128	0.418	0.37	0.349	a/g	0.265	0.263	0.994	0.53	0.06	a/g	0.15	0.148	0.981	0.44	0.37	a/g	0.368	0.366	1.047	0.13	0.61	a/g	0.363	0.37	0.99	0.91	0.72	-0.1	a/g	0.252	0.262	1.001	0.001	0.14	-+	34	0.218	a/g	0.260618	0.264347	0.983323	0.00791591	0.0336495	a/g	0.14199	0.149269	0.946119	0.074103	0.45478	a/g	0.625473	0.658915	0.872718	0.139068	0.327596	a/g	0.635146	0.636625	0.982837	0.0514693	0.73661
22:41553917	rs117018441	22	41553917	CHADL	t/g	5.89	no	no		0.022	0.002	0.001	0	0.002	t/g	0.018	0.018	0.966	0.45	1	t/g	0.004	0.004	0.974	0.9	1	t/g	0.007	0.006	0.71	0.19	1	t/g	0.001	0.002	2.024	0.7	1	NA	t/g	0.015	0.022	1.005	0.003	0.11	-+	69.7	0.069	t/g	0.022674	0.023857	0.953044	0.0229519	0.0361187	t/g	0.002523	0.003132	1.30986	0.471264	0.566813	NA	NA	NA	NA	NA	NA	t/g	0.991044	0.99185	0.791943	0.276581	0.399008
22:41634087	rs532464664	22	41634087	CHADL	acgcgcgcc/a	7.7	no	NA	MVP EUR	0.003	0.002	0	0	0	acgcgcgcc/a	0	0.001	3.79	0.016	1	acgcgcgcc/a	0.003	0.002	0.912	0.62	1	acgcgcgcc/a	0.001	0	0.71	0.8	1	NA	NA	NA	NA	NA	NA	NA	NA	NA	NA	NA	NA	NA	NA	NA	NA	acgcgcgcc/a	0.001181	0.001216	0.964134	0.141454	0.796241	acgcgcgcc/a	0.002013	0.001689	1.97031	0.667227	0.309424	NA	NA	NA	NA	NA	NA	NA	NA	NA	NA	NA	NA
22:43662241	rs528981060	22	43662241	SCUBE1	a/g	1.68	no	NA		NA	NA	NA	NA	NA	NA	NA	NA	NA	NA	NA	NA	NA	NA	NA	NA	NA	NA	NA	NA	NA	NA	NA	NA	NA	NA	NA	NA	NA	NA	NA	NA	NA	NA	NA	NA	NA	NA	NA	a/g	0.000917	0.001456	0.596612	0.101681	3.7842e-07	NA	NA	NA	NA	NA	NA	NA	NA	NA	NA	NA	NA	NA	NA	NA	NA	NA	NA
2:192671981	rs12470967	2	192671981	SDPR	a/g	1.06	no	NA	Did not pass QC in MVP EUR	0.538	0.676	0.571	0.608	0.517	NA	NA	NA	NA	NA	NA	a/g	0.648	0.651	1.012	0.56	1.6e-05	a/g	0.586	0.582	0.968	0.35	0.00018	a/g	0.629	0.619	0.994	0.96	0.26	NA	NA	NA	NA	NA	NA	NA	NA	NA	NA	a/g	0.574495	0.570205	0.976973	0.00739106	0.0016189	a/g	0.372287	0.363283	1.01622	0.0585059	0.783317	a/g	0.623046	0.587933	1.23361	0.148126	0.156376	a/g	0.459742	0.440275	0.917435	0.0555773	0.12102
2:204387482	rs62182810	2	204387482	RAPH1	a/g	1.03	no	yes		0.545	0.136	0.434	0.33	0.621	a/g	0.535	0.537	1.002	0.86	3e-09	a/g	0.208	0.205	1.006	0.79	0.0057	a/g	0.459	0.456	0.975	0.4	0.05	a/g	0.43	0.467	1.1	0.31	0.5	2.2	a/g	0.471	0.541	1.004	0.001	1.2e-05	++	76.3	0.04	a/g	0.548124	0.555609	1.03299	0.00704884	4.11706e-06	a/g	0.184721	0.185234	1.01036	0.070894	0.884449	a/g	0.673757	0.660435	1.02346	0.144464	0.872469	a/g	0.384627	0.370874	0.941549	0.0522415	0.248957
2:33434336	rs2061027	2	33434336	LTBP1	a/g	1.04	no	yes	MANTRA BF>2.4	0.517	0.713	0.565	0.641	0.704	a/g	0.513	0.516	1.014	0.11	0.72	a/g	0.676	0.682	1.019	0.32	0.25	a/g	0.584	0.591	1.037	0.22	0.29	a/g	0.66	0.667	1.018	0.84	0.24	4	a/g	0.515	0.551	1.004	0.001	2.5e-06	++	0	0.686	a/g	0.494808	0.487093	1.03044	0.00700653	1.86908e-05	a/g	0.324896	0.312884	1.07139	0.0574336	0.2299	a/g	0.624326	0.583053	1.21709	0.138129	0.154927	a/g	0.655804	0.646161	1.0612	0.0535246	0.267132
2:33435349	rs2061026	2	33435349	LTBP1	a/g	1.06	no	yes	MANTRA BF>2.4	0.502	0.455	0.526	0.62	0.701	a/g	0.494	0.496	1.008	0.32	0.61	a/g	0.443	0.451	1.027	0.13	0.4	a/g	0.539	0.542	1.037	0.21	0.75	a/g	0.638	0.649	1.024	0.79	0.16	2.8	a/g	0.491	0.495	1.003	0.001	2.9e-05	++	0	0.584	a/g	0.509754	0.5026	0.973378	0.00701046	0.000118637	a/g	0.548832	0.543781	0.954435	0.0538602	0.386586	a/g	0.606859	0.569494	1.21076	0.13873	0.168033	a/g	0.647755	0.63653	1.06946	0.0534072	0.20862
2:70717653	rs3771501	2	70717653	TGFA	a/g	1.06	no	yes	MVP EUR, MANTRA BF>2.4	0.472	0.232	0.388	0.4	0.48	a/g	0.486	0.49	1.022	0.013	0.00025	a/g	0.305	0.31	1.04	0.055	0.013	a/g	0.394	0.394	1.008	0.81	0.43	a/g	0.393	0.404	1.059	0.53	0.5	8.9	a/g	0.449	0.471	1.006	0.001	3.5e-11	++	0	0.859	a/g	0.526563	0.516496	0.956919	0.00702194	3.58892e-10	a/g	0.724747	0.721511	1.00579	0.0601739	0.923624	a/g	0.388318	0.403542	1.08426	0.136125	0.552321	a/g	0.497172	0.485102	0.968285	0.0498088	0.517604
3:15216429	rs7639618	3	15216429	COL6A4P1	c/t	1.43	no	no		0.844	0.795	0.754	0.524	0.668	c/t	0.845	0.844	0.994	0.62	0.12	c/t	0.808	0.808	0.998	0.94	0.55	c/t	0.806	0.804	0.961	0.28	0.35	c/t	0.525	0.521	1.003	0.97	0.37	-0.4	c/t	0.836	0.832	0.999	0.001	0.46	++	0	0.676	c/t	0.158424	0.158277	0.999231	0.00959082	0.935979	c/t	0.191132	0.209171	0.857567	0.0658648	0.0196563	c/t	0.485364	0.459827	0.968579	0.136407	0.814951	c/t	0.699142	0.718176	0.944316	0.0567215	0.312448
3:189600160	rs12107036	3	189600160	TP63	g/a	1.21	no	no		0.543	0.279	0.415	0.378	0.393	g/a	0.534	0.537	1.008	0.32	0.41	g/a	0.34	0.344	1.025	0.18	0.52	g/a	0.423	0.431	1.015	0.6	0.93	g/a	0.397	0.388	0.942	0.49	0.84	0	g/a	0.529	0.492	1.001	0.001	0.27	--	0.1	0.317	g/a	0.537763	0.539546	1.0048	0.00704488	0.496575	g/a	0.335211	0.327385	1.05349	0.0590994	0.377891	g/a	0.617523	0.64446	0.93308	0.145682	0.634472	g/a	0.604184	0.600444	1.01933	0.0518349	0.711911
3:50022049	rs62262139	3	50022049	RBM6	a/g	1.04	no	yes	MANTRA BF>2.4	0.524	0.698	0.388	0.149	0.245	a/g	0.53	0.534	1.012	0.17	0.00036	a/g	0.658	0.657	0.988	0.54	0.047	a/g	0.387	0.413	1.052	0.11	0.061	a/g	0.201	0.234	1.172	0.16	0.9	3.7	a/g	0.527	0.542	1.004	0.001	4.3e-07	++	2.8	0.311	a/g	0.532154	0.542541	1.03351	0.00712851	3.77176e-06	a/g	0.653899	0.646158	0.987099	0.0565056	0.818181	a/g	0.849252	0.861472	0.899394	0.200314	0.596573	a/g	0.734846	0.731468	1.02198	0.0604583	0.719191
3:52728804	rs6976	3	52728804	GNL3/ITIH	t/c	1.12	no	yes	MVP EUR	0.417	0.121	0.454	0.426	0.208	t/c	0.394	0.4	1.024	0.0059	0.92	t/c	0.152	0.146	0.955	0.061	0.31	t/c	0.431	0.419	0.996	0.89	0.0067	t/c	0.372	0.35	0.956	0.61	0.73	1.3	t/c	0.354	0.373	1.002	0.001	0.0041	++	0	0.637	t/c	0.382561	0.386851	0.985571	0.00717347	0.0427343	t/c	0.125749	0.138831	0.931489	0.076725	0.354953	t/c	0.592055	0.600775	0.97995	0.140281	0.8852	t/c	0.798612	0.793384	1.01382	0.0629896	0.82752
3:52817778	rs3774355	3	52817778	ITIH5	a/g	1.09	no	yes	MVP EUR	0.397	0.12	0.448	0.372	0.201	a/g	0.37	0.375	1.023	0.01	0.99	a/g	0.149	0.143	0.953	0.054	0.22	a/g	0.422	0.411	1	0.99	0.0043	a/g	0.306	0.278	0.92	0.38	0.19	1	a/g	0.334	0.351	1.002	0.001	0.012	++	0	0.672	a/g	0.359837	0.363518	0.988084	0.00727798	0.0995978	a/g	0.124884	0.139197	0.914169	0.0767803	0.242478	a/g	0.651625	0.65402	1.05085	0.145121	0.732534	a/g	0.804516	0.800562	1.01401	0.0639351	0.827734
3:52820981	rs678	3	52820981	ITIH1	t/a	1.08	yes	yes	MVP EUR	0.394	0.129	0.445	0.362	0.2	t/a	0.369	0.373	1.021	0.017	0.86	t/a	0.158	0.151	0.955	0.058	0.18	t/a	0.423	0.413	1.002	0.96	0.0099	t/a	0.304	0.278	0.931	0.45	0.14	0.4	t/a	0.348	0.335	1.002	0.001	0.032	--	0	0.687	t/a	0.356775	0.360086	0.99005	0.00728484	0.169884	t/a	0.133712	0.145616	0.922194	0.0750592	0.280547	t/a	0.657314	0.662791	1.04512	0.144899	0.760671	t/a	0.805551	0.803452	0.99563	0.0639935	0.945435
4:103188709	rs13107325	4	103188709	SLC39A8	t/c	1.1	no	yes		0.08	0.002	0.05	0	0	NA	NA	NA	NA	NA	NA	t/c	NA	NA	NA	NA	NA	NA	NA	NA	NA	NA	NA	NA	NA	NA	NA	NA	NA	NA	t/c	0.067	0.071	1.014	0.002	1.4e-17	++	82.1	0.018	t/c	0.073664	0.080523	0.922067	0.0129809	4.08328e-10	t/c	0.008909	0.012526	0.82178	0.245541	0.424069	NA	NA	NA	NA	NA	NA	t/c	0.996773	0.994727	1.68979	0.375273	0.162136
4:13039440	rs1913707	4	13039440	RAB28	a/g	1.08	no	yes	MANTRA BF>2.4	0.62	0.551	0.703	0.622	0.592	a/g	0.617	0.619	1.013	0.15	0.4	a/g	0.563	0.565	1.006	0.73	0.66	a/g	0.705	0.695	0.998	0.96	1	a/g	0.665	0.659	0.961	0.67	0.5	2.5	a/g	0.611	0.614	1.004	0.001	1.9e-05	++	0	0.552	a/g	0.386901	0.381475	1.02855	0.00717611	8.76585e-05	a/g	0.461439	0.46665	0.99986	0.0522458	0.997904	a/g	0.57898	0.626706	0.807575	0.143461	0.136294	a/g	0.572096	0.575756	1.00392	0.0505487	0.938304
4:1704244	rs11732213	4	1704244	SLBP	t/c	1.06	no	yes	MVP EUR, MANTRA BF>2.4	0.78	0.986	0.736	0.853	0.795	t/c	0.802	0.807	1.027	0.014	0.58	t/c	0.948	0.952	1.086	0.06	0.029	t/c	0.759	0.771	1.034	0.34	0.78	t/c	0.853	0.845	0.953	0.69	0.74	5.9	t/c	0.809	0.828	1.006	0.001	3.4e-09	++	0	0.565	t/c	0.196955	0.190252	1.0434	0.00887626	1.70288e-06	t/c	0.041418	0.042699	1.03625	0.144407	0.805225	t/c	0.84197	0.841237	1.04596	0.187883	0.810967	t/c	0.802917	0.803632	1.00934	0.0634841	0.883516
4:25408838	rs34811474	4	25408838	ANAPC4	g/a	1.04	no	yes	MVP EUR, MANTRA BF>2.4	0.783	0.981	0.876	1	0.957	g/a	0.777	0.784	1.033	0.0015	0.044	g/a	0.956	0.956	0.977	0.58	0.031	g/a	0.88	0.871	0.959	0.34	0.74	g/a	0.981	0.982	1.59	0.18	0.26	2.5	g/a	0.82	0.78	1.004	0.001	9.3e-05	--	34.9	0.215	g/a	0.231164	0.225814	1.02141	0.00832946	0.010989	g/a	0.032245	0.029228	1.13336	0.157338	0.426223	g/a	0.999369	0.996124	9.86941	1.24761	0.0664977	g/a	0.920849	0.92186	0.960745	0.0933974	0.668088
4:79528543	rs11335718	4	79528543	ANXA3	del/c	1.11	no	NA		NA	NA	NA	NA	NA	NA	NA	NA	NA	NA	NA	NA	NA	NA	NA	NA	NA	NA	NA	NA	NA	NA	NA	NA	NA	NA	NA	NA	NA	NA	NA	NA	NA	NA	NA	NA	NA	NA	NA	NA	NA	NA	NA	NA	NA	NA	NA	NA	NA	NA	NA	NA	NA	NA	NA	NA	NA	NA	NA	NA	NA	NA	NA
5:170871074	rs3884606	5	170871074	FGF18	g/a	1.04	no	yes	MANTRA BF>2.4	0.469	0.421	0.532	0.476	0.398	g/a	0.472	0.476	1.012	0.17	0.073	g/a	0.4	0.403	1.008	0.67	0.19	g/a	0.51	0.519	1.037	0.21	0.5	g/a	0.426	0.438	1.05	0.57	0.42	2.7	g/a	0.482	0.464	1.003	0.001	3.9e-05	--	0	0.903	g/a	0.515353	0.507078	0.975372	0.00697093	0.000347095	g/a	0.595869	0.600731	1.00379	0.0538181	0.943983	g/a	0.464691	0.472868	0.985364	0.13778	0.914777	g/a	0.404873	0.407958	1.00723	0.0508955	0.887497
5:77467824	rs144060500	5	77467824	AP3B1	a/g	1.06	no	yes	Did not pass QC in MVP EUR	0.319	0.015	0.238	0.058	0.373	NA	NA	NA	NA	NA	NA	a/g	0.062	0.061	0.987	0.73	0.21	a/g	0.236	0.243	1.035	0.33	0.24	a/g	0.062	0.087	1.352	0.11	0.47	NA	a/g	0.264	0.332	1.003	0.001	0.00016	++	65.3	0.089	a/g	0.339972	0.34687	0.979566	0.00737662	0.00512791	a/g	0.046416	0.04801	1.19032	0.135779	0.199446	a/g	0.95293	0.956104	0.968678	0.354449	0.928461	a/g	0.622781	0.606445	1.08118	0.0522394	0.135129
6:26093141	rs1800562	6	26093141	HFE/HIST1H2BC	g/a	1.95	no	no	MVP EUR P<0.05, OR opposite	0.957	0.998	0.978	1	0.998	g/a	0.936	0.934	0.963	0.026	0.19	g/a	0.989	0.988	0.859	0.064	0.41	g/a	0.978	0.976	0.933	0.46	0.034	g/a	0.996	0.995	0.773	0.71	1	NA	g/a	0.948	0.929	0.991	0.002	1.1e-08	++	0	0.747	g/a	0.074497	0.079223	0.939408	0.0130541	1.68435e-06	g/a	0.008317	0.006801	1.36676	0.304775	0.305289	NA	NA	NA	NA	NA	NA	g/a	0.997181	0.998947	0.227087	0.755825	0.0498409
6:26123502	rs115740542	6	26123502	HIST1H2BC	c/t	1.06	no	yes	MVP EUR	0.044	0.002	0.023	0	0.001	c/t	0.061	0.063	1.044	0.013	0.31	c/t	0.011	0.012	1.127	0.15	0.41	c/t	0.021	0.023	1.078	0.44	0.02	c/t	0.003	0.005	1.807	0.44	1	NA	c/t	0.067	0.05	1.01	0.002	4.8e-09	--	0	0.605	c/t	0.071327	0.076106	0.936593	0.0133707	9.60927e-07	c/t	0.007998	0.006767	1.33321	0.307358	0.349432	NA	NA	NA	NA	NA	NA	c/t	0.997619	0.999378	0.17777	0.996863	0.0831495
6:32373312	rs10947262	6	32373312	BTNL2	c/t	1.31	no	no		0.9	0.845	0.844	0.685	0.782	c/t	0.92	0.919	0.979	0.17	0.072	c/t	0.862	0.858	0.976	0.33	0.14	c/t	0.832	0.835	0.987	0.74	0.17	c/t	0.715	0.731	0.953	0.62	1	-0.5	c/t	0.928	0.901	0.999	0.002	0.44	+-	47	0.17	c/t	0.065965	0.064996	1.00353	0.0141437	0.803103	c/t	0.146563	0.141962	1.10969	0.0743951	0.161808	c/t	0.717844	0.713178	0.990748	0.146913	0.94955	c/t	0.832419	0.82023	1.09717	0.0656877	0.158045
6:32658079	rs7775228	6	32658079	HLA	t/c	1.34	no	no		0.841	0.823	0.79	0.771	0.693	t/c	0.871	0.869	0.985	0.21	0.62	t/c	0.826	0.829	1.022	0.34	0.078	t/c	0.787	0.796	1.047	0.19	0.53	t/c	0.779	0.783	0.956	0.67	0.16	-0.6	t/c	0.856	0.863	1.001	0.001	0.58	-+	0	0.717	t/c	0.131974	0.130852	1.00385	0.0103542	0.710565	t/c	0.17731	0.184238	0.999071	0.0677559	0.989018	t/c	0.774275	0.802326	0.877239	0.171428	0.444852	t/c	0.736405	0.744487	0.966421	0.0572876	0.551026
6:33055501	rs9277552	6	33055501	HLA-DPA1	c/t	1.06	no	yes	MANTRA BF>2.4	0.767	0.849	0.748	0.778	0.729	c/t	0.788	0.788	1.008	0.43	0.87	c/t	0.829	0.834	1.028	0.24	0.28	c/t	0.818	0.805	0.932	0.055	0.74	c/t	0.805	0.819	1.037	0.74	0.21	3.4	c/t	0.798	0.789	1.005	0.001	2.3e-06	--	67.9	0.078	c/t	0.212746	0.206443	1.04452	0.0086103	4.21946e-07	c/t	0.162499	0.171016	0.931871	0.0695437	0.310283	c/t	0.786916	0.75969	1.13737	0.162407	0.428021	c/t	0.77028	0.791458	0.915151	0.0607485	0.144409
6:44449697	rs12154055	6	44449697	CDC5L	g/a	1.03	no	yes	Did not pass QC in MVP EUR	0.648	0.983	0.801	0.875	0.841	NA	NA	NA	NA	NA	NA	g/a	0.918	0.923	1.062	0.09	0.8	g/a	0.767	0.77	1.023	0.54	0.49	g/a	0.877	0.878	1.085	0.61	0.35	NA	g/a	0.69	0.629	1.006	0.001	3.7e-10	--	0	0.624	g/a	0.387744	0.380578	1.0361	0.00718534	7.96997e-07	g/a	0.053847	0.050104	1.06922	0.124254	0.590107	g/a	0.880832	0.856589	1.26707	0.199842	0.236219	g/a	0.803211	0.806328	0.962922	0.0631001	0.549323
6:44777691	rs10948172	6	44777691	SUPT3H/RUNX2	g/a	1.14	no	yes	MVP AFR, MANTRA BF>2.4	0.294	0.3	0.177	0.039	0.151	g/a	0.285	0.287	1.009	0.34	3.3e-06	g/a	0.287	0.296	1.056	0.0057	0.076	g/a	0.207	0.212	0.986	0.72	0.026	g/a	0.057	0.059	0.909	0.67	1	2.5	g/a	0.294	0.279	1.004	0.001	2.8e-05	--	0	0.941	g/a	0.297745	0.303868	0.973473	0.00759741	0.000402994	g/a	0.292731	0.288622	1.03189	0.05714	0.582705	g/a	0.960593	0.965116	0.80807	0.366954	0.561412	g/a	0.82427	0.83557	0.900461	0.0671796	0.118592
6:45357699	rs2396502	6	45357699	RUNX2	c/a	1.09	no	no		0.628	0.759	0.585	0.311	0.474	NA	NA	NA	NA	NA	NA	c/a	NA	NA	NA	NA	NA	NA	NA	NA	NA	NA	NA	NA	NA	NA	NA	NA	NA	NA	c/a	0.6	0.592	1.002	0.001	0.053	--	0	0.829	c/a	0.59911	0.602856	1.01648	0.00718407	0.0229312	c/a	0.733089	0.713361	0.856604	0.061588	0.0119668	c/a	0.672454	0.694424	0.884823	0.156747	0.434987	c/a	0.470927	0.478246	1.06182	0.0513809	0.24304
6:45374183	rs1997995	6	45374183	RUNX2	g/a	1.09	no	yes	MVP AFR	0.342	0.416	0.278	0.167	0.301	g/a	0.345	0.347	1.01	0.27	6.1e-08	g/a	0.365	0.371	1.04	0.046	3.6e-09	g/a	0.268	0.275	1.001	0.97	0.77	g/a	0.175	0.169	0.932	0.58	0.011	1.2	g/a	0.356	0.343	1.003	0.001	0.0033	--	0	0.778	g/a	0.357968	0.363165	0.982299	0.00727804	0.0141553	g/a	0.389699	0.364071	1.17471	0.0573098	0.0049592	g/a	0.852621	0.831131	1.22829	0.193312	0.287481	g/a	0.67586	0.672627	1.00261	0.0541205	0.961521
6:55636940	rs80287694	6	55636940	BMP5	g/a	1.12	no	yes	MVP AFR	0.121	0.098	0.144	0.08	0.161	g/a	0.116	0.116	0.993	0.62	0.017	g/a	0.09	0.095	1.066	0.033	0.44	g/a	0.143	0.141	0.976	0.56	0.6	g/a	0.116	0.107	0.863	0.27	1	0.1	g/a	0.115	0.114	1.003	0.001	0.034	--	13.4	0.283	g/a	0.113977	0.116231	0.972592	0.0109289	0.0109848	g/a	0.093977	0.091336	1.009	0.0911555	0.921706	g/a	0.906683	0.945736	0.555107	0.308903	0.0567237	g/a	0.829272	0.840844	0.916602	0.0675847	0.197579
6:76164589	rs12209223	6	76164589	FILIP1	a/c	1.16	no	yes		0.11	0.005	0.046	0.101	0.058	a/c	0.099	0.1	1.015	0.3	0.94	a/c	0.024	0.024	1.011	0.87	0.75	a/c	0.056	0.053	0.9	0.12	0.52	a/c	0.051	0.04	0.71	0.15	1	1.1	a/c	0.082	0.096	1.004	0.001	0.0027	++	0	0.354	a/c	0.10064	0.103835	0.963363	0.011541	0.00121961	a/c	0.013529	0.012168	1.34703	0.249723	0.232895	a/c	0.930318	0.918879	1.39733	0.258538	0.195645	a/c	0.931772	0.941865	0.826285	0.107075	0.0747366
6:76241527	rs9350591	6	76241527	FILIP1	t/c	1.18	no	yes		0.132	0.113	0.076	0.104	0.131	t/c	0.109	0.111	1.019	0.16	0.22	t/c	0.124	0.122	0.966	0.2	1	t/c	0.084	0.085	0.949	0.32	0.5	t/c	0.065	0.05	0.699	0.078	1	0.8	t/c	0.11	0.114	1.004	0.001	0.0069	++	2.3	0.312	t/c	0.113248	0.11592	0.968242	0.0109265	0.0031386	t/c	0.133292	0.131157	0.998841	0.077922	0.988121	t/c	0.919597	0.904439	1.38407	0.233912	0.164668	t/c	0.882169	0.890963	0.924914	0.0793195	0.325091
7:106938420	rs3815148	7	106938420	DUS4L/COG5	c/a	1.14	no	yes		0.203	0.209	0.133	0.158	0.188	c/a	0.219	0.221	1.012	0.23	0.29	c/a	0.202	0.201	0.99	0.63	0.021	c/a	0.194	0.191	0.968	0.37	0.5	c/a	0.135	0.12	0.805	0.086	0.89	0.4	c/a	0.225	0.214	1.002	0.001	0.042	--	0	0.671	c/a	0.226422	0.229755	0.984853	0.00831057	0.0663098	c/a	0.192684	0.224948	0.827458	0.0630989	0.0026858	c/a	0.860656	0.856589	1.00149	0.191902	0.993803	c/a	0.805228	0.81256	0.977125	0.0639786	0.717582
7:107207695	rs4730250	7	107207695	DUS4L	g/a	1.17	no	no		0.158	0.008	0.092	0.149	0.147	g/a	0.173	0.173	0.999	0.92	0.1	g/a	0.035	0.033	0.98	0.67	0.89	g/a	0.14	0.135	0.976	0.56	0.32	g/a	0.128	0.113	0.804	0.096	0.88	-0.3	g/a	0.175	0.145	1.002	0.001	0.18	+-	1.2	0.314	g/a	0.179185	0.182215	0.985455	0.00905836	0.105762	g/a	0.01971	0.030793	0.635288	0.164897	0.00593659	g/a	0.866961	0.856589	1.05368	0.192948	0.786378	g/a	0.852025	0.860019	0.951763	0.0714548	0.489002
7:128843410	rs143083812	7	128843410	SMO	t/c	2.84	no	NA		NA	NA	NA	NA	NA	NA	NA	NA	NA	NA	NA	NA	NA	NA	NA	NA	NA	NA	NA	NA	NA	NA	NA	NA	NA	NA	NA	NA	NA	NA	NA	NA	NA	NA	NA	NA	NA	NA	NA	t/c	0.000825	0.000944	0.802549	0.136507	0.107096	NA	NA	NA	NA	NA	NA	NA	NA	NA	NA	NA	NA	t/c	0.999504	0.999041	7.42529	1.14863	0.0809034
7:156346087	rs7792864	7	156346087	linc01006	c/g	2.35	yes	no		0.98	0.871	0.973	1	0.997	c/g	0.985	0.986	1.104	0.013	0.35	c/g	0.881	0.877	0.946	0.066	0.44	c/g	0.98	0.98	1.088	0.48	1	c/g	0.996	0.996	0.816	0.87	1	-0.3	c/g	0.966	0.976	0.996	0.003	0.12	+-	14.3	0.28	c/g	0.023624	0.023898	0.972195	0.0230674	0.221611	c/g	0.137069	0.133844	0.990472	0.0824361	0.907572	c/g	0.998965	0.994528	274.627	2.86372	0.0498928	c/g	0.991315	0.991057	0.945224	0.301038	0.851557
7:18409993	rs11764536	7	18409993	HDAC9	c/a	1.26	no	yes	MVP HIS, MANTRA BF>2.4	0.025	0.002	0.02	0	0.007	c/a	0.018	0.019	1.062	0.094	1	c/a	0.004	0.004	0.774	0.13	1	c/a	0.015	0.02	1.34	0.025	1	c/a	0.004	0.005	85.844	0.069	1	3.1	c/a	0.019	0.016	1.012	0.003	0.00025	--	0	0.436	c/a	0.021554	0.023044	0.916464	0.0241826	0.000309394	c/a	0.003005	0.002075	2.00609	0.645833	0.281046	c/a	0.995803	0.99693	0.120713	2.43649	0.385515	c/a	0.98256	0.981404	1.0038	0.207937	0.985434
7:95719833	rs11409738	7	95719833	DYNC1I1	ta/t	1.04	no	yes	MVP EUR, MVP AFR, MANTRA BF>2.4	0.355	0.591	0.383	0.442	0.381	ta/t	0.356	0.363	1.037	5.8e-05	0.06	ta/t	0.543	0.553	1.047	0.014	0.0018	ta/t	0.398	0.402	1.039	0.21	0.022	ta/t	0.392	0.378	0.988	0.9	1	11.1	ta/t	0.396	0.372	1.006	0.001	7.5e-12	--	60.7	0.111	ta/t	0.366642	0.374627	0.962621	0.00727797	1.65691e-07	ta/t	0.574231	0.600697	1.14777	0.0559997	0.013854	ta/t	0.60196	0.527634	1.55163	0.137192	0.00136421	ta/t	0.59117	0.599395	0.965286	0.0523677	0.499893
8:130723728	rs4733724	8	130723728	GSDMC	a/g	1.11	no	yes	MVP EUR, MVP AFR, MANTRA BF>2.4	0.774	0.159	0.614	0.281	0.497	a/g	0.8	0.804	1.025	0.018	0.41	a/g	0.245	0.249	1.051	0.022	0.042	a/g	0.616	0.621	1.029	0.34	0.65	a/g	0.289	0.297	1.008	0.94	0.13	4.1	a/g	0.685	0.773	1.005	0.001	9.9e-06	++	41.1	0.192	a/g	0.204009	0.200705	1.02263	0.0086973	0.0100983	a/g	0.805932	0.792746	0.918654	0.0700556	0.225852	a/g	0.262766	0.290363	1.28466	0.150633	0.0963279	a/g	0.588187	0.62528	0.863109	0.0526367	0.00516121
8:130768503	rs60890741	8	130768503	GSDMC	c/ca	1.11	no	no		0.849	0.882	0.712	0.681	0.891	c/ca	0.871	0.872	1.019	0.15	0.77	c/ca	0.866	0.866	1.001	0.97	0.0032	c/ca	0.741	0.746	0.998	0.94	0.65	c/ca	0.766	0.784	1.01	0.93	0.6	0.5	c/ca	0.868	0.861	1.002	0.001	0.076	--	0	0.698	c/ca	0.135644	0.134013	1.0177	0.0103423	0.089787	c/ca	0.136272	0.130281	1.0377	0.0795551	0.641804	c/ca	0.699321	0.692613	0.950529	0.149915	0.735033	c/ca	0.891893	0.893618	0.977061	0.0837253	0.781651
8:145034852	rs11780978	8	145034852	PLEC	a/g	1.13	no	no		0.41	0.055	0.287	0.141	0.347	a/g	0.397	0.399	1.009	0.29	0.61	a/g	0.111	0.112	1.036	0.23	0.75	a/g	0.27	0.278	1.02	0.56	0.00087	a/g	0.201	0.223	1.032	0.77	0.56	-0.1	a/g	0.336	0.392	1.001	0.001	0.2	++	5.6	0.303	a/g	0.402299	0.403809	0.996711	0.00714637	0.644989	a/g	0.105443	0.100778	1.07272	0.0914412	0.442709	a/g	0.841766	0.871318	0.842507	0.205702	0.40478	a/g	0.634658	0.645053	0.953284	0.0532675	0.369102
8:9087679	rs330050	8	9087679	PPP1R3B	g/c	1.04	yes	yes	MVP EUR,MANTRA BF>2.4	0.472	0.418	0.676	0.968	0.77	g/c	0.513	0.52	1.026	0.0022	0.48	g/c	0.455	0.455	0.994	0.72	0.85	g/c	0.671	0.662	0.989	0.72	0.46	g/c	0.938	0.919	0.839	0.3	0.15	4.3	g/c	0.52	0.512	1.004	0.001	4.7e-07	--	0	0.812	g/c	0.496295	0.487093	1.02927	0.00698245	3.60577e-05	g/c	0.57345	0.560266	0.954476	0.0534583	0.383438	g/c	0.950521	0.972336	0.526807	0.404537	0.113118	g/c	0.715571	0.711788	1.02237	0.0554785	0.690067
9:116909146	rs1078301	9	116909146	COL27A1	t/a	1.07	yes	yes	MVP EUR, MVP AFR, MANTRA BF>2.4	0.258	0.022	0.34	0.603	0.334	t/a	0.257	0.262	1.029	0.004	0.0018	t/a	0.067	0.071	1.089	0.025	0.49	t/a	0.321	0.319	1.038	0.26	0.63	t/a	0.523	0.478	0.861	0.092	0.28	9.1	t/a	0.259	0.232	1.006	0.001	8.9e-11	--	0	0.829	t/a	0.266053	0.275184	0.955566	0.00793911	1.03093e-08	t/a	0.049989	0.045812	1.11769	0.134539	0.408234	t/a	0.428415	0.402646	0.896885	0.143064	0.446836	t/a	0.675281	0.673824	1.08165	0.0561224	0.161955
9:116911147	rs919642	9	116911147	COL27A1	t/a	1.05	yes	yes	MVP EUR, MVP AFR, MANTRA BF>2.4	0.263	0.02	0.342	0.59	0.34	t/a	0.26	0.265	1.031	0.0031	2.1e-05	t/a	0.067	0.072	1.102	0.012	0.6	t/a	0.325	0.323	1.037	0.27	0.22	t/a	0.528	0.483	0.85	0.082	0.75	9.2	t/a	0.257	0.235	1.006	0.001	1.4e-10	--	0	0.711	t/a	0.266759	0.275862	0.954927	0.0080341	9.45237e-09	t/a	0.048527	0.044125	1.13918	0.141736	0.357909	t/a	0.438033	0.414486	0.914445	0.148463	0.546885	t/a	0.676425	0.674642	1.09196	0.0579661	0.12911
9:117840742	rs1330349	9	117840742	TNC	c/g	1.08	yes	yes		0.537	0.472	0.484	0.272	0.522	c/g	0.56	0.561	1.013	0.14	0.025	c/g	0.474	0.471	0.994	0.76	0.034	c/g	0.472	0.473	1.003	0.92	0.065	c/g	0.294	0.333	1.221	0.051	0.11	0.3	c/g	0.536	0.567	1.002	0.001	0.017	++	0	0.88	c/g	0.571168	0.574109	1.01498	0.00709019	0.0359305	c/g	0.476989	0.475625	0.981938	0.0538918	0.735204	c/g	0.737347	0.711067	1.22215	0.155818	0.197937	c/g	0.456889	0.470179	1.09197	0.0515675	0.0879605
9:117842307	rs2480930	9	117842307	TNC	a/g	1.09	no	yes		0.436	0.238	0.349	0.598	0.551	a/g	0.464	0.465	1.01	0.24	0.0021	a/g	0.297	0.302	1.032	0.12	0.004	a/g	0.366	0.37	1.022	0.49	0.0035	a/g	0.623	0.641	1.114	0.26	0.47	0.9	a/g	0.43	0.463	1.002	0.001	0.0094	++	0	0.423	a/g	0.535484	0.532668	0.988152	0.00701347	0.0891907	a/g	0.722369	0.719763	1.00858	0.0592099	0.885265	a/g	0.615224	0.642728	0.860652	0.142033	0.290725	a/g	0.52293	0.515324	1.02068	0.0508518	0.68732
9:119266695	rs4836732	9	119266695	ASTN2	c/t	1.2	no	no	Did not pass QC in MVP EUR	0.496	0.705	0.386	0.438	0.328	NA	NA	NA	NA	NA	NA	c/t	0.666	0.672	1.03	0.15	2e-05	c/t	0.421	0.425	1	1	0.76	c/t	0.448	0.46	1.114	0.27	0.00027	NA	c/t	0.516	0.475	1.001	0.001	0.16	--	0	0.51	c/t	0.527213	0.525085	0.990344	0.00702873	0.167483	c/t	0.320821	0.346825	0.919741	0.057204	0.143591	c/t	0.425703	0.420901	0.962556	0.140341	0.785678	c/t	0.359089	0.37311	1.06804	0.0533549	0.217304
9:119301607	rs13283416	9	119301607	ASTN2	g/t	1.1	no	no		0.449	0.386	0.327	0.596	0.589	g/t	0.419	0.417	0.993	0.43	3.9e-08	g/t	0.406	0.411	1.027	0.16	0.00025	g/t	0.343	0.345	1.001	0.98	0.11	g/t	0.503	0.488	1.008	0.94	0.054	-1	g/t	0.429	0.412	1.001	0.001	0.18	--	0	0.52	g/t	0.427156	0.429956	0.988269	0.0070754	0.0952663	g/t	0.399411	0.387316	1.0593	0.0543415	0.28909	g/t	0.428289	0.463612	1.11067	0.139004	0.450164	g/t	0.460973	0.463351	1.01031	0.0519455	0.843453
9:119484132	rs34687269	9	119484132	ASTN2	a/t	1.09	yes	yes	Did not pass QC in MVP EUR and AFR	0.545	0.563	0.393	0.683	0.704	NA	NA	NA	NA	NA	NA	NA	NA	NA	NA	NA	NA	a/t	0.443	0.441	0.987	0.69	2.7e-05	a/t	0.642	0.621	0.943	0.6	2.9e-07	NA	a/t	0.535	0.545	1.002	0.001	0.036	++	0	0.358	a/t	0.469969	0.466747	1.01623	0.00701336	0.0217313	a/t	0.440891	0.458817	0.92669	0.0534904	0.154652	a/t	0.672287	0.659235	1.00334	0.146056	0.981779	a/t	0.64338	0.639842	1.00321	0.0526186	0.951505
9:129383900	rs10760442	9	129383900	LMX1B	g/a	1.09	no	no	MVP EUR P<0.05, OR opposite	0.628	0.885	0.757	0.87	0.675	g/a	0.641	0.635	0.976	0.0053	0.92	g/a	0.853	0.859	1.05	0.051	0.28	g/a	0.752	0.742	0.98	0.54	0.29	g/a	0.878	0.878	1.02	0.88	0.00054	-0.2	g/a	0.687	0.64	1	0.001	0.84	+-	80.3	0.024	g/a	0.36872	0.367511	1.00852	0.00723683	0.241061	g/a	0.136235	0.153445	0.876785	0.0745077	0.0775889	g/a	0.892497	0.914729	0.766403	0.239505	0.266644	g/a	0.663143	0.645254	1.05793	0.0519808	0.278662
9:129386860	rs62578127	9	129386860	LMX1B	c/t	1.09	no	no	MVP AFR, MVP EUR P<0.05 OR opposite	0.628	0.895	0.757	0.869	0.671	c/t	0.647	0.641	0.976	0.0052	0.64	c/t	0.86	0.866	1.053	0.045	0.88	c/t	0.757	0.747	0.978	0.51	0.44	c/t	0.882	0.882	1.029	0.83	0.0022	-0.3	c/t	0.693	0.64	1	0.001	0.82	+-	81	0.022	c/t	0.36867	0.367482	1.00847	0.00723698	0.243878	c/t	0.135259	0.152714	0.872349	0.0748598	0.0681025	c/t	0.892232	0.914744	0.764719	0.23977	0.26324	c/t	0.66069	0.644863	1.04838	0.0519263	0.362856
9:27313557	rs116882138	9	27313557	MOB3B	a/g	1.25	no	no		0.012	0.001	0.007	0.001	0.001	a/g	0.019	0.018	0.935	0.055	0.27	a/g	0.004	0.004	0.909	0.57	1	a/g	0.008	0.007	0.855	0.44	1	a/g	0.013	0.014	1.022	0.96	1	NA	a/g	0.015	0.015	1.002	0.003	0.5	-+	85.4	0.009	a/g	0.015689	0.016432	0.958433	0.0276148	0.124164	a/g	0.001577	0.001566	1.54573	0.661724	0.510458	NA	NA	NA	NA	NA	NA	a/g	0.999193	0.999041	1.50555	0.810873	0.613846
9:4290541	rs10116772	9	4290541	GLIS3	c/a	1.03	no	yes		0.554	0.48	0.507	0.562	0.48	c/a	0.591	0.592	1.005	0.54	0.2	c/a	0.489	0.492	1.012	0.51	0.16	c/a	0.508	0.518	1.021	0.47	0.23	c/a	0.548	0.556	1.09	0.32	0.43	2.4	c/a	0.593	0.568	1.003	0.001	9.8e-05	--	0	0.419	c/a	0.40266	0.396253	1.02951	0.00713757	4.62113e-05	c/a	0.530764	0.540231	1.05649	0.0525841	0.295982	c/a	0.551711	0.567791	0.970353	0.136502	0.825501	c/a	0.529411	0.534194	0.969244	0.0497079	0.529704
9:4291928	rs10974438	9	4291928	GLIS3	a/c	1.03	no	yes	MANTRA BF>2.4	0.616	0.915	0.744	0.6	0.53	a/c	0.649	0.653	1.014	0.13	0.34	a/c	0.865	0.866	0.99	0.71	0.52	a/c	0.705	0.705	0.997	0.93	0.59	a/c	0.596	0.593	1.034	0.7	0.29	5.3	a/c	0.652	0.692	1.005	0.001	5.9e-08	++	40.1	0.196	a/c	0.35318	0.344173	1.04114	0.0073586	4.29773e-08	a/c	0.13557	0.130939	1.07246	0.081327	0.389728	a/c	0.601975	0.608041	1.03118	0.138888	0.825065	a/c	0.568576	0.58362	0.931393	0.0502229	0.15702
							upstream_gene	UBAP2
							intron	NEFM

### Sheet: ST17
Supplementary Table 17: Summary of genes with genetic variants associated with OA in current analyses (both discovery and replication).
Gene	OA association support
ABCB9	Known, GWS, Predicted eQTL
ADAMTSL4	Known, GWS, Predicted eQTL
ADRBK1	Known, GWS
ANAPC4	Known, exact variant(s) replicate(s), Predicted eQTL
BANK1	Known, GWS
BMP5	Known, exact variant(s) replicate(s)
BTBD11	Known, GWS, Predicted eQTL
C12orf23	Known, GWS
C12orf65	Known, GWS, Predicted eQTL
CCDC6	Known, GWS, Predicted eQTL
CCDC97	Known, GWS
CDC5L	Known, GWS
CDK2AP1	Known, GWS, Predicted eQTL
CDKL1	Novel, GWS
CHADL	Known, exact variant(s) replicate(s)
COL11A1	Known, exact variant(s) replicate(s)
COL11A2	Known, GWS, Predicted eQTL
COL27A1	Known, GWS, exact variant(s) replicate(s)
CPSF6	Known, exact variant(s) replicate(s)
CRADD	Known, GWS, exact variant(s) replicate(s)
CRY1	Novel, GWS, Predicted eQTL
CSK	Known, exact variant(s) replicate(s), Predicted eQTL
CYP11B1	Novel, GWS
CYP11B2	Novel, GWS
CYP2S1	Known, GWS
DAGLB	Known, GWS, Predicted eQTL
DPEP1	Known, exact variant(s) replicate(s)
DYNC1I1	Known, GWS, exact variant(s) replicate(s), Predicted eQTL
ECM1	Known, GWS, Predicted eQTL
EFEMP1	Novel, GWS, Predicted eQTL
EHHADH-AS1	Known, GWS
ERP27	Known, exact variant(s) replicate(s)
FAM136A	Known, GWS, Predicted eQTL
FGF18	Known, exact variant(s) replicate(s)
FGFR3	Known, GWS, Predicted eQTL
FHIT	Known, GWS
FLJ20021	Known, GWS, Predicted eQTL
FOXP2	Known, GWS
FTO	Known, exact variant(s) replicate(s), Predicted eQTL
GDF5	Known, exact variant(s) replicate(s)
GLIS3	Known, exact variant(s) replicate(s)
GML	Novel, GWS
GNL3	Known, exact variant(s) replicate(s), Predicted eQTL
GORASP1	Novel, GWS, Predicted eQTL
GRID2IP	Novel, GWS
GSDMC	Known, exact variant(s) replicate(s)
GUCY1B3	Known, discovery MVP HIS
HDAC9	Known, exact variant(s) replicate(s)
HFE	Known, GWS
HIC1	Known, GWS
HIST1H2BC	Known, exact variant(s) replicate(s), Predicted eQTL
HIST1H4C	Known, GWS
HLA-DPA1	Known, exact variant(s) replicate(s), Predicted eQTL
ILF3	Known, GWS, Predicted eQTL
ITIH1	Known, exact variant(s) replicate(s)
ITIH5	Known, exact variant(s) replicate(s)
JAZF1	Known, GWS, Predicted eQTL
JPH3	Known, exact variant(s) replicate(s)
KCNA4	Known, GWS
KDELR2	Novel, GWS, Predicted eQTL
KDM2A	Known, GWS
KIF12	Known, GWS
KLHL29	Known, GWS
LINC00161	Known, discovery MVP AFR
LINC00314	Known, discovery MVP AFR
LINC00568	Known, GWS
LINGO2	Known, GWS
LMX1B	Known, exact variant(s) replicate(s), Predicted eQTL
LOC100133669	Known, GWS
LOC157273	Known, GWS
LOC401497	Known, GWS
LOC645949	Known, GWS
LRIG3	Known, exact variant(s) replicate(s)
LTBP1	Known, exact variant(s) replicate(s)
LYPLAL1-AS1	Known, exact variant(s) replicate(s)
M1	Known, GWS
MDFIC	Known, GWS, Predicted eQTL
METTL15	Known, GWS
MGP	Known, exact variant(s) replicate(s)
MIR132	Known, GWS
MIR205HG	Known, GWS
MIR212	Known, GWS
mir8068	Known, exact variant(s) replicate(s)
MPHOSPH9	Known, GWS, Predicted eQTL
MRPS21	Known, GWS, Predicted eQTL
MTMR9	Novel, GWS, Predicted eQTL
MYLK	Near genome-wide signicant MVP HIS
MYT1L	Known, GWS
OVOL1	Novel, GWS, Predicted eQTL
PITPNM2	Known, GWS, Predicted eQTL
PLXNA2	Known, GWS, Predicted eQTL
PPP1R3B	Known, GWS, exact variant(s) replicate (s), Predicted eQTL
PPP3CA	Novel, GWS, Predicted eQTL
PRPF3	Known, GWS, Predicted eQTL
PTPRG	Known, GWS, predicted eQTL
RAB28	Known, exact variant(s) replicate(s)
RABGAP1L	Known, GWS, Predicted eQTL
RAD9A	Known, GWS, Predicted eQTL
RBFOX1	Novel GWS, Predicted eQTL
RBM5	Known, GWS, Predicted eQTL
RBM6	Known, exact variant(s) replicate(s), Predicted eQTL
RELN	Near genome-wide signicant MVP HIS
RIC8B	Known, GWS, Predicted eQTL
RPRD2	Known, GWS, predicted eQTL
RUNX2	Known, exact variant(s) replicate(s)
RXRB	Known, GWS, Predicted eQTL
SBNO1	Known, exact variant(s) replicate(s), Predicted eQTL
SCN11A	Novel, GWS, Predicted eQTL
SEMA3F	Known, GWS, Predicted eQTL
SENP6	Known, GWS, Predicted eQTL
SLBP	Known, exact variant(s) replicate(s)
SLC25A13	Known, GWS
SLC39A8	Known, pleiotropic, Predicted eQTL
SLC44A2	Known, GWS, exact variant(s) replicate(s)
SMAD3	Known, exact variant(s) replicate(s), Predicted eQTL
SMG6	Known, GWS, Predicted eQTL
SUPT3H	Known, GWS, exact variant(s) replicate(s), Predicted eQTL
TACC3	Known, GWS, Predicted eQTL
TARS2	Known, GWS, Predicted eQTL
TGFA	Known, GWS, exact variant(s) replicate(s), Predicted eQTL
TGFB1	Known, GWS, exact variant(s) replicate(s), Predicted eQTL
TMEM129	Known, GWS, Predicted eQTL
TSSC1	Known, GWS
USP8	Known, GWS
VPS8	Known, GWS, Predicted eQTL
WDR48	Novel, GWS
WWP2	Known, exact variant(s) replicate(s)
XKR6	Novel, GWS
ZNF140	Known, GWS
ZNF268	Known, GWS, Predicted eQTL
ZNF276	Known, GWS, Predicted eQTL
ZNF891	Known, GWS

### Sheet: ST18
Supplementary Table 18: Gene-set enrichment analyses of genes associated with OA in current analyses (both discovery and replication). Green shaded OA gene-sets highlight those with an established role in OA etiology. Within canonical gene-sets, genes in red are newly discovered as associated with OA in current analyses whereas those in black are previously known and/ or replicated in current analyses.
Category	GeneSet	N_genes	N_overlap	p	adjP	genes	link
GWAScatalog	Height	898	28	4.09143e-19	7.42594e-16	COL11A1:KDM2A:CPSF6:CRADD:SBNO1:SMAD3:WWP2:JPH3:ILF3:LTBP1:EFEMP1:GDF5:RBM6:RAB28:FGF18:HIST1H4C:COL11A2:CDC5L:SUPT3H:RUNX2:SENP6:JAZF1:SLC25A13:FOXP2:GSDMC:CYP11B1:GLIS3:COL27A1
GWAScatalog	Osteoarthritis (hip)	26	9	1.49421e-16	1.356e-13	COL11A1:SMAD3:CHADL:ITIH1:HFE:RUNX2:SENP6:HDAC9:LMX1B
GO_bp	GO_CARTILAGE_DEVELOPMENT	207	14	1.69139e-14	1.18096e-10	COL11A1:ECM1:MGP:SMAD3:TGFB1:EFEMP1:GDF5:CHADL:FGFR3:FGF18:COL11A2:RUNX2:BMP5:COL27A1	http://www.gsea-msigdb.org/gsea/msigdb/cards/GO_CARTILAGE_DEVELOPMENT
GO_bp	GO_CONNECTIVE_TISSUE_DEVELOPMENT	269	15	3.21349e-14	1.18096e-10	COL11A1:ECM1:MGP:SMAD3:FTO:TGFB1:EFEMP1:GDF5:CHADL:FGFR3:FGF18:COL11A2:RUNX2:BMP5:COL27A1	http://www.gsea-msigdb.org/gsea/msigdb/cards/GO_CONNECTIVE_TISSUE_DEVELOPMENT
GO_bp	GO_CHONDROCYTE_DIFFERENTIATION	119	11	3.90914e-13	9.5774e-10	COL11A1:ECM1:SMAD3:TGFB1:EFEMP1:GDF5:CHADL:FGFR3:FGF18:RUNX2:COL27A1	http://www.gsea-msigdb.org/gsea/msigdb/cards/GO_CHONDROCYTE_DIFFERENTIATION
GWAScatalog	Body fat distribution (trunk fat ratio)	238	13	2.33381e-12	1.41196e-09	KDM2A:ADRBK1:RAD9A:PITPNM2:SMAD3:FTO:EFEMP1:GDF5:RBM6:JAZF1:PPP1R3B:XKR6:GSDMC
GWAScatalog	Heel bone mineral density	834	20	9.54344e-12	4.33034e-09	COL11A1:CCDC6:MGP:CRADD:CDK2AP1:USP8:SMAD3:FTO:SMG6:TGFA:RBM5:RAB28:ANAPC4:HIST1H4C:SUPT3H:BMP5:JAZF1:DYNC1I1:CYP11B1:LMX1B
GWAScatalog	Body fat distribution (leg fat ratio)	225	12	2.24056e-11	8.13322e-09	KDM2A:ADRBK1:RAD9A:PITPNM2:SMAD3:FTO:WWP2:EFEMP1:GDF5:RBM6:JAZF1:GSDMC
GWAScatalog	Body fat distribution (arm fat ratio)	129	10	2.79546e-11	8.45626e-09	KDM2A:ADRBK1:RAD9A:FTO:WWP2:EFEMP1:RBM6:JAZF1:PPP1R3B:XKR6
GWAScatalog	Intraocular pressure	399	14	1.18849e-10	3.08159e-08	ZNF140:ZNF891:SMAD3:RBFOX1:SMG6:LTBP1:EFEMP1:LINC00314:SEMA3F:SUPT3H:RUNX2:RELN:GLIS3:LMX1B
GWAScatalog	Pulse pressure	690	17	2.61773e-10	5.58779e-08	CCDC6:LRIG3:CRADD:SMAD3:FTO:WWP2:SMG6:TGFB1:KLHL29:EFEMP1:GDF5:LINC00161:ITIH1:GUCY1B3:HDAC9:CYP11B1:CYP11B2
GWAScatalog	Systolic blood pressure	793	18	2.7708e-10	5.58779e-08	CCDC6:METTL15:KCNA4:CDKL1:CSK:RBFOX1:DPEP1:SMG6:BANK1:SLC39A8:GUCY1B3:HFE:HIST1H4C:HDAC9:JAZF1:CYP11B1:CYP11B2:GLIS3
GWAScatalog	Osteoarthritis	12	5	3.45928e-10	6.27859e-08	FTO:TGFA:GNL3:CDC5L:SUPT3H
GO_bp	GO_SKELETAL_SYSTEM_DEVELOPMENT	517	15	3.46579e-10	6.3684e-07	COL11A1:ECM1:MGP:SMAD3:TGFB1:EFEMP1:GDF5:CHADL:WDR48:FGFR3:FGF18:COL11A2:RUNX2:BMP5:COL27A1	http://www.gsea-msigdb.org/gsea/msigdb/cards/GO_SKELETAL_SYSTEM_DEVELOPMENT
GO_cc	GO_EXTRACELLULAR_MATRIX	522	15	3.95517e-10	3.95913e-07	COL11A1:ECM1:ADAMTSL4:ITIH5:MGP:LRIG3:TGFB1:LTBP1:EFEMP1:CHADL:ITIH1:COL11A2:RELN:LINGO2:COL27A1	http://www.gsea-msigdb.org/gsea/msigdb/cards/GO_EXTRACELLULAR_MATRIX
GWAScatalog	Schizophrenia	827	18	5.40257e-10	8.91424e-08	MRPS21:RPRD2:ECM1:ABCB9:PITPNM2:MPHOSPH9:CDK2AP1:SBNO1:SMG6:CHADL:GNL3:ITIH1:FHIT:BANK1:SLC39A8:HFE:RELN:LINGO2
GWAScatalog	Intelligence (MTAG)	313	12	9.94819e-10	1.50466e-07	COL11A1:PITPNM2:MPHOSPH9:CDK2AP1:RBFOX1:RBM6:SEMA3F:GNL3:ANAPC4:BANK1:SLC39A8:HFE
GWAScatalog	Blood protein levels	1935	26	1.86017e-09	2.59709e-07	MRPS21:PRPF3:RPRD2:TARS2:ECM1:LINC00568:ITIH5:OVOL1:MGP:LRIG3:CDK2AP1:CSK:DPEP1:TGFB1:EFEMP1:GDF5:RBM6:RBM5:ITIH1:FHIT:FGFR3:BANK1:COL11A2:KDELR2:CYP11B1:CYP11B2
Curated_gene_sets	NABA_MATRISOME	1024	19	2.38105e-09	1.30982e-05	COL11A1:ECM1:ADAMTSL4:PLXNA2:ITIH5:MGP:TGFB1:LTBP1:EFEMP1:TGFA:GDF5:CHADL:SEMA3F:ITIH1:FGF18:COL11A2:BMP5:RELN:COL27A1	http://www.gsea-msigdb.org/gsea/msigdb/cards/NABA_MATRISOME
Canonical_Pathways	NABA_MATRISOME	1024	19	2.38105e-09	5.23593e-06	COL11A1:ECM1:ADAMTSL4:PLXNA2:ITIH5:MGP:TGFB1:LTBP1:EFEMP1:TGFA:GDF5:CHADL:SEMA3F:ITIH1:FGF18:COL11A2:BMP5:RELN:COL27A1	http://www.gsea-msigdb.org/gsea/msigdb/cards/NABA_MATRISOME
GWAScatalog	Number of sexual partners	103	8	2.82848e-09	3.66693e-07	METTL15:FTO:KLHL29:HFE:FOXP2:MDFIC:PPP1R3B:LINGO2
GO_bp	GO_REGULATION_OF_CARTILAGE_DEVELOPMENT	68	7	3.92235e-09	5.76585e-06	SMAD3:TGFB1:EFEMP1:GDF5:CHADL:FGF18:RUNX2	http://www.gsea-msigdb.org/gsea/msigdb/cards/GO_REGULATION_OF_CARTILAGE_DEVELOPMENT
GWAScatalog	Hip circumference adjusted for BMI	218	10	4.76759e-09	5.76879e-07	METTL15:CRADD:PITPNM2:LTBP1:EFEMP1:GDF5:SLBP:JAZF1:DYNC1I1:GSDMC
GWAScatalog	Autism spectrum disorder or schizophrenia	735	16	5.32457e-09	6.04006e-07	ABCB9:PITPNM2:MPHOSPH9:CDK2AP1:SBNO1:SMG6:CHADL:GNL3:ITIH1:FHIT:BANK1:SLC39A8:HFE:HIST1H4C:HIST1H2BC:HLA-DPA1
GO_bp	GO_NEGATIVE_REGULATION_OF_MULTICELLULAR_ORGANISMAL_PROCESS	1265	20	1.28311e-08	1.57181e-05	ECM1:ADRBK1:CRY1:SMAD3:CSK:MIR132:MIR212:TGFB1:EFEMP1:GDF5:CHADL:GORASP1:SEMA3F:PTPRG:PPP3CA:BANK1:HFE:HIST1H4C:BMP5:HDAC9	http://www.gsea-msigdb.org/gsea/msigdb/cards/GO_NEGATIVE_REGULATION_OF_MULTICELLULAR_ORGANISMAL_PROCESS
GO_bp	GO_REGULATION_OF_CHONDROCYTE_DIFFERENTIATION	48	6	1.60335e-08	1.68352e-05	SMAD3:EFEMP1:GDF5:CHADL:FGF18:RUNX2	http://www.gsea-msigdb.org/gsea/msigdb/cards/GO_REGULATION_OF_CHONDROCYTE_DIFFERENTIATION
GO_cc	GO_COLLAGEN_CONTAINING_EXTRACELLULAR_MATRIX	405	12	1.76611e-08	8.83938e-06	COL11A1:ECM1:ADAMTSL4:ITIH5:MGP:TGFB1:LTBP1:EFEMP1:CHADL:ITIH1:COL11A2:COL27A1	http://www.gsea-msigdb.org/gsea/msigdb/cards/GO_COLLAGEN_CONTAINING_EXTRACELLULAR_MATRIX
GWAScatalog	Urinary bladder cancer	10	4	2.76365e-08	2.78668e-06	SLBP:TMEM129:TACC3:FGFR3
GWAScatalog	Hip minimal joint space width	10	4	2.76365e-08	2.78668e-06	TGFA:SLBP:SUPT3H:RUNX2
GO_bp	GO_NEGATIVE_REGULATION_OF_BIOSYNTHETIC_PROCESS	1612	22	3.05525e-08	2.80701e-05	OVOL1:CRY1:ZNF140:ZNF268:SMAD3:FTO:WWP2:MIR132:MIR212:HIC1:ILF3:TGFB1:MYT1L:BANK1:HIST1H4C:RUNX2:BMP5:HDAC9:JAZF1:FOXP2:MDFIC:GLIS3	http://www.gsea-msigdb.org/gsea/msigdb/cards/GO_NEGATIVE_REGULATION_OF_BIOSYNTHETIC_PROCESS
GWAScatalog	Blood pressure	96	7	4.454e-08	4.25474e-06	CSK:FHIT:PPP3CA:BANK1:SLC39A8:GUCY1B3:HFE
GWAScatalog	Social communication problems	29	5	4.94981e-08	4.49196e-06	SCN11A:WDR48:GORASP1:COL27A1:LMX1B
GWAScatalog	Ischemic stroke	59	6	5.70818e-08	4.9335e-06	JPH3:SLC44A2:ILF3:PTPRG:CDC5L:HDAC9
GWAScatalog	Hypertension	101	7	6.33666e-08	5.22774e-06	DPEP1:KLHL29:SLC39A8:GUCY1B3:HFE:CYP11B1:CYP11B2
GWAScatalog	Knee osteoarthritis	31	5	7.04318e-08	5.55799e-06	SBNO1:WWP2:LTBP1:GDF5:DYNC1I1
GO_mf	GO_EXTRACELLULAR_MATRIX_STRUCTURAL_CONSTITUENT	161	8	9.45697e-08	0.000155567	COL11A1:ECM1:MGP:LTBP1:EFEMP1:CHADL:COL11A2:COL27A1	http://www.gsea-msigdb.org/gsea/msigdb/cards/GO_EXTRACELLULAR_MATRIX_STRUCTURAL_CONSTITUENT
GO_bp	GO_SKELETAL_SYSTEM_MORPHOGENESIS	238	9	1.50717e-07	0.000123086	COL11A1:MGP:SMAD3:TGFB1:WDR48:FGFR3:FGF18:RUNX2:COL27A1	http://www.gsea-msigdb.org/gsea/msigdb/cards/GO_SKELETAL_SYSTEM_MORPHOGENESIS
GWAScatalog	Multisite chronic pain	36	5	1.54137e-07	1.16566e-05	LINC00568:ANAPC4:SLC39A8:DYNC1I1:FOXP2
GWAScatalog	General risk tolerance (MTAG)	248	9	2.13444e-07	1.54961e-05	PLXNA2:METTL15:RBFOX1:KLHL29:SEMA3F:FOXP2:MDFIC:PPP1R3B:XKR6
GO_bp	GO_CELLULAR_RESPONSE_TO_ENDOGENOUS_STIMULUS	1373	19	2.43911e-07	0.000179275	ADRBK1:CRY1:USP8:SMAD3:CSK:MIR212:TGFB1:LTBP1:GDF5:FGFR3:FGF18:HFE:RXRB:CDC5L:RUNX2:BMP5:HDAC9:CYP11B1:CYP11B2	http://www.gsea-msigdb.org/gsea/msigdb/cards/GO_CELLULAR_RESPONSE_TO_ENDOGENOUS_STIMULUS
GWAScatalog	Lung function (FVC)	184	8	2.63554e-07	1.83981e-05	CRADD:SMAD3:WWP2:EFEMP1:CDC5L:RUNX2:JAZF1:GLIS3
GWAScatalog	General cognitive ability	256	9	2.78884e-07	1.87472e-05	RBFOX1:RBM6:SEMA3F:ITIH1:MYLK:ANAPC4:BANK1:SLC39A8:CYP11B1
GWAScatalog	Diastolic blood pressure	650	13	4.15936e-07	2.69616e-05	METTL15:KCNA4:SBNO1:CSK:WWP2:DPEP1:EFEMP1:BANK1:SLC39A8:GUCY1B3:HFE:HDAC9:CYP11B2
Curated_gene_sets	NABA_CORE_MATRISOME	274	9	4.9282e-07	0.0013555	COL11A1:ECM1:MGP:LTBP1:EFEMP1:CHADL:COL11A2:RELN:COL27A1	http://www.gsea-msigdb.org/gsea/msigdb/cards/NABA_CORE_MATRISOME
Canonical_Pathways	NABA_CORE_MATRISOME	274	9	4.9282e-07	0.000541855	COL11A1:ECM1:MGP:LTBP1:EFEMP1:CHADL:COL11A2:RELN:COL27A1	http://www.gsea-msigdb.org/gsea/msigdb/cards/NABA_CORE_MATRISOME
GWAScatalog	Morning person	202	8	5.35616e-07	3.34088e-05	PRPF3:TARS2:CRY1:FTO:RBM6:RBM5:SEMA3F:RELN
GWAScatalog	Medication use (diuretics)	86	6	5.52211e-07	3.34088e-05	OVOL1:CPSF6:CSK:FTO:HIST1H4C:CYP11B2
GO_bp	GO_CHONDROCYTE_DEVELOPMENT	47	5	6.08481e-07	0.000406576	COL11A1:ECM1:FGF18:RUNX2:COL27A1	http://www.gsea-msigdb.org/gsea/msigdb/cards/GO_CHONDROCYTE_DEVELOPMENT
GWAScatalog	Adventurousness	141	7	6.21548e-07	3.63907e-05	METTL15:MYT1L:BANK1:SLC39A8:FOXP2:MDFIC:MTMR9
GO_bp	GO_REGULATION_OF_CELLULAR_COMPONENT_MOVEMENT	1053	16	7.1086e-07	0.000411616	ECM1:PLXNA2:ZNF268:SMAD3:DPEP1:MIR132:MIR212:TGFB1:SEMA3F:PTPRG:MYLK:PPP3CA:FGF18:BMP5:HDAC9:RELN	http://www.gsea-msigdb.org/gsea/msigdb/cards/GO_REGULATION_OF_CELLULAR_COMPONENT_MOVEMENT
GO_bp	GO_POSITIVE_REGULATION_OF_CHONDROCYTE_DIFFERENTIATION	21	4	7.64888e-07	0.000411616	SMAD3:GDF5:FGF18:RUNX2	http://www.gsea-msigdb.org/gsea/msigdb/cards/GO_POSITIVE_REGULATION_OF_CHONDROCYTE_DIFFERENTIATION
GO_bp	GO_RESPONSE_TO_ENDOGENOUS_STIMULUS	1634	20	7.8403e-07	0.000411616	ADRBK1:CRY1:USP8:SMAD3:CSK:MIR212:TGFB1:LTBP1:GDF5:FGFR3:FGF18:HFE:RXRB:CDC5L:RUNX2:BMP5:HDAC9:FOXP2:CYP11B1:CYP11B2	http://www.gsea-msigdb.org/gsea/msigdb/cards/GO_RESPONSE_TO_ENDOGENOUS_STIMULUS
GO_bp	GO_OSSIFICATION	381	10	8.68151e-07	0.000425394	COL11A1:ECM1:MGP:SMAD3:TGFB1:GDF5:FGFR3:FGF18:RUNX2:BMP5	http://www.gsea-msigdb.org/gsea/msigdb/cards/GO_OSSIFICATION
GO_bp	GO_POSITIVE_REGULATION_OF_SIGNALING	1813	21	9.73201e-07	0.000447064	ECM1:RAD9A:CRADD:USP8:SMAD3:CSK:MIR132:MIR212:HIC1:SLC44A2:TGFB1:TGFA:GDF5:FGFR3:PPP3CA:BANK1:FGF18:HFE:BMP5:RELN:MDFIC	http://www.gsea-msigdb.org/gsea/msigdb/cards/GO_POSITIVE_REGULATION_OF_SIGNALING
Chemical_and_Genetic_pertubation	PILON_KLF1_TARGETS_UP	485	11	1.0093e-06	0.00333272	COL11A1:PLXNA2:SBNO1:USP8:SLC44A2:RBM5:ITIH1:MYLK:SLBP:SLC39A8:FOXP2	http://www.gsea-msigdb.org/gsea/msigdb/cards/PILON_KLF1_TARGETS_UP
Curated_gene_sets	PILON_KLF1_TARGETS_UP	485	11	1.0093e-06	0.00185072	COL11A1:PLXNA2:SBNO1:USP8:SLC44A2:RBM5:ITIH1:MYLK:SLBP:SLC39A8:FOXP2	http://www.gsea-msigdb.org/gsea/msigdb/cards/PILON_KLF1_TARGETS_UP
GWAScatalog	Body mass index	1365	18	1.04522e-06	5.92838e-05	RBFOX1:FTO:WWP2:SMG6:RBM6:RBM5:SEMA3F:ITIH1:FHIT:ANAPC4:SLC39A8:DAGLB:KDELR2:GRID2IP:FOXP2:MDFIC:LINGO2:LMX1B
GO_bp	GO_NEGATIVE_REGULATION_OF_RNA_BIOSYNTHETIC_PROCESS	1238	17	1.24435e-06	0.000509544	OVOL1:CRY1:ZNF140:ZNF268:SMAD3:WWP2:HIC1:ILF3:TGFB1:MYT1L:HIST1H4C:RUNX2:HDAC9:JAZF1:FOXP2:MDFIC:GLIS3	http://www.gsea-msigdb.org/gsea/msigdb/cards/GO_NEGATIVE_REGULATION_OF_RNA_BIOSYNTHETIC_PROCESS
GO_bp	GO_REGULATION_OF_CELL_POPULATION_PROLIFERATION	1684	20	1.24786e-06	0.000509544	ECM1:OVOL1:ZNF268:SMAD3:CSK:FTO:MIR132:TGFB1:TGFA:GDF5:WDR48:RBM5:GNL3:FGFR3:FGF18:HLA-DPA1:RUNX2:BMP5:FOXP2:GML	http://www.gsea-msigdb.org/gsea/msigdb/cards/GO_REGULATION_OF_CELL_POPULATION_PROLIFERATION
GWAScatalog	Sleep duration (short sleep)	99	6	1.26904e-06	6.97969e-05	METTL15:RBM6:RBM5:SEMA3F:SLC39A8:FOXP2
GWAScatalog	Stroke (ischemic)	7	3	1.37974e-06	7.36536e-05	CDC5L:SUPT3H:HDAC9
TF_targets	AACTTT_UNKNOWN	1928	21	2.57655e-06	0.0015717	PRPF3:RABGAP1L:PLXNA2:KDM2A:ADRBK1:RIC8B:CDK2AP1:RBFOX1:WWP2:LTBP1:SEMA3F:PTPRG:BMP5:SENP6:KDELR2:JAZF1:DYNC1I1:RELN:FOXP2:PPP1R3B:COL27A1	http://www.gsea-msigdb.org/gsea/msigdb/cards/AACTTT_UNKNOWN
GWAScatalog	FEV1	175	7	2.6381e-06	0.000136804	WWP2:EFEMP1:FGF18:CDC5L:JAZF1:PPP1R3B:GLIS3
Wikipathways	Endochondral Ossification	64	5	2.88647e-06	0.00156736	MGP:TGFB1:FGFR3:FGF18:RUNX2	http://www.wikipathways.org/instance/WP474_r106812
GWAScatalog	Age at first birth	29	4	2.97143e-06	0.000149809	RBM6:RBM5:SEMA3F:FOXP2
GO_bp	GO_TRANSMEMBRANE_RECEPTOR_PROTEIN_SERINE_THREONINE_KINASE_SIGNALING_PATHWAY	343	9	3.13559e-06	0.00121081	BTBD11:SMAD3:MIR212:TGFB1:LTBP1:GDF5:HFE:RUNX2:BMP5	http://www.gsea-msigdb.org/gsea/msigdb/cards/GO_TRANSMEMBRANE_RECEPTOR_PROTEIN_SERINE_THREONINE_KINASE_SIGNALING_PATHWAY
GO_bp	GO_CORTISOL_BIOSYNTHETIC_PROCESS	9	3	3.29472e-06	0.00121081	BMP5:CYP11B1:CYP11B2	http://www.gsea-msigdb.org/gsea/msigdb/cards/GO_CORTISOL_BIOSYNTHETIC_PROCESS
GWAScatalog	Tourette syndrome	117	6	3.36805e-06	0.000165216	ABCB9:PITPNM2:MPHOSPH9:CDK2AP1:SBNO1:COL27A1
GWAScatalog	Platelet count	348	9	3.52634e-06	0.000168429	PRPF3:ABCB9:PITPNM2:MPHOSPH9:HIC1:SMG6:SLC44A2:HFE:HDAC9
Chemical_and_Genetic_pertubation	GOBERT_OLIGODENDROCYTE_DIFFERENTIATION_DN	1064	15	4.04799e-06	0.00429748	COL11A1:RABGAP1L:CPSF6:WWP2:KLHL29:LTBP1:CHADL:RBM5:MYLK:COL11A2:HDAC9:RELN:FOXP2:GLIS3:COL27A1	http://www.gsea-msigdb.org/gsea/msigdb/cards/GOBERT_OLIGODENDROCYTE_DIFFERENTIATION_DN
Curated_gene_sets	GOBERT_OLIGODENDROCYTE_DIFFERENTIATION_DN	1064	15	4.04799e-06	0.00477295	COL11A1:RABGAP1L:CPSF6:WWP2:KLHL29:LTBP1:CHADL:RBM5:MYLK:COL11A2:HDAC9:RELN:FOXP2:GLIS3:COL27A1	http://www.gsea-msigdb.org/gsea/msigdb/cards/GOBERT_OLIGODENDROCYTE_DIFFERENTIATION_DN
GO_bp	GO_POSITIVE_REGULATION_OF_CARTILAGE_DEVELOPMENT	32	4	4.46309e-06	0.00150577	SMAD3:GDF5:FGF18:RUNX2	http://www.gsea-msigdb.org/gsea/msigdb/cards/GO_POSITIVE_REGULATION_OF_CARTILAGE_DEVELOPMENT
GO_bp	GO_SMAD_PROTEIN_SIGNAL_TRANSDUCTION	70	5	4.50708e-06	0.00150577	BTBD11:SMAD3:TGFB1:GDF5:BMP5	http://www.gsea-msigdb.org/gsea/msigdb/cards/GO_SMAD_PROTEIN_SIGNAL_TRANSDUCTION
GWAScatalog	Waist circumference adjusted for BMI in non-smokers	70	5	4.50708e-06	0.000204509	SMAD3:LTBP1:EFEMP1:JAZF1:GSDMC
GWAScatalog	Femoral neck bone mineral density	70	5	4.50708e-06	0.000204509	COL11A1:SMAD3:SMG6:SLC25A13:CYP11B1
Chemical_and_Genetic_pertubation	MATSUDA_NATURAL_KILLER_DIFFERENTIATION	465	10	5.10942e-06	0.00429748	COL11A1:ABCB9:EFEMP1:TGFA:RBM6:TACC3:RUNX2:DAGLB:SLC25A13:MDFIC	http://www.gsea-msigdb.org/gsea/msigdb/cards/MATSUDA_NATURAL_KILLER_DIFFERENTIATION
Curated_gene_sets	MATSUDA_NATURAL_KILLER_DIFFERENTIATION	465	10	5.10942e-06	0.00477295	COL11A1:ABCB9:EFEMP1:TGFA:RBM6:TACC3:RUNX2:DAGLB:SLC25A13:MDFIC	http://www.gsea-msigdb.org/gsea/msigdb/cards/MATSUDA_NATURAL_KILLER_DIFFERENTIATION
Chemical_and_Genetic_pertubation	PLASARI_TGFB1_TARGETS_10HR_UP	194	7	5.20591e-06	0.00429748	CRY1:BTBD11:RBFOX1:TGFB1:KLHL29:GUCY1B3:FGF18	http://www.gsea-msigdb.org/gsea/msigdb/cards/PLASARI_TGFB1_TARGETS_10HR_UP
Curated_gene_sets	PLASARI_TGFB1_TARGETS_10HR_UP	194	7	5.20591e-06	0.00477295	CRY1:BTBD11:RBFOX1:TGFB1:KLHL29:GUCY1B3:FGF18	http://www.gsea-msigdb.org/gsea/msigdb/cards/PLASARI_TGFB1_TARGETS_10HR_UP
GO_bp	GO_NEGATIVE_REGULATION_OF_TRANSCRIPTION_BY_RNA_POLYMERASE_II	818	13	5.22098e-06	0.00166845	OVOL1:CRY1:ZNF140:ZNF268:SMAD3:WWP2:HIC1:TGFB1:MYT1L:HDAC9:JAZF1:FOXP2:GLIS3	http://www.gsea-msigdb.org/gsea/msigdb/cards/GO_NEGATIVE_REGULATION_OF_TRANSCRIPTION_BY_RNA_POLYMERASE_II
Immunologic_signatures	GSE360_CTRL_VS_T_GONDII_MAC_DN	198	7	5.95106e-06	0.0154824	PRPF3:KDM2A:RAD9A:ABCB9:DPEP1:SLBP:RELN	http://www.gsea-msigdb.org/gsea/msigdb/cards/GSE360_CTRL_VS_T_GONDII_MAC_DN
TF_targets	TTANTCA_UNKNOWN	962	14	6.0672e-06	0.0018505	PRPF3:CCDC6:KDM2A:CDK2AP1:RBFOX1:LTBP1:EFEMP1:PTPRG:MYLK:HIST1H4C:JAZF1:SLC25A13:FOXP2:LINGO2	http://www.gsea-msigdb.org/gsea/msigdb/cards/TTANTCA_UNKNOWN
Immunologic_signatures	GSE13306_RA_VS_UNTREATED_MEM_CD4_TCELL_UP	200	7	6.35565e-06	0.0154824	ITIH5:SMAD3:WWP2:HIC1:SMG6:BANK1:JAZF1	http://www.gsea-msigdb.org/gsea/msigdb/cards/GSE13306_RA_VS_UNTREATED_MEM_CD4_TCELL_UP
GO_bp	GO_PRIMARY_ALCOHOL_BIOSYNTHETIC_PROCESS	11	3	6.43925e-06	0.00197202	BMP5:CYP11B1:CYP11B2	http://www.gsea-msigdb.org/gsea/msigdb/cards/GO_PRIMARY_ALCOHOL_BIOSYNTHETIC_PROCESS
GO_cc	GO_FIBRILLAR_COLLAGEN_TRIMER	11	3	6.43925e-06	0.00214856	COL11A1:COL11A2:COL27A1	http://www.gsea-msigdb.org/gsea/msigdb/cards/GO_FIBRILLAR_COLLAGEN_TRIMER
GWAScatalog	Joint mobility (Beighton score)	35	4	6.44687e-06	0.000285392	EFEMP1:GDF5:PPP1R3B:XKR6
GO_bp	GO_POSITIVE_REGULATION_OF_EPITHELIAL_CELL_PROLIFERATION	202	7	6.78285e-06	0.00199416	ECM1:MIR132:TGFB1:TGFA:WDR48:BMP5:FOXP2	http://www.gsea-msigdb.org/gsea/msigdb/cards/GO_POSITIVE_REGULATION_OF_EPITHELIAL_CELL_PROLIFERATION
GWAScatalog	Mean arterial pressure	135	6	7.69212e-06	0.00033241	CSK:SLC39A8:HFE:HIST1H2BC:CYP11B1:CYP11B2
GO_bp	GO_RESPONSE_TO_GROWTH_FACTOR	724	12	8.07524e-06	0.00228281	USP8:SMAD3:MIR212:TGFB1:LTBP1:GDF5:FGFR3:FGF18:HFE:CDC5L:RUNX2:BMP5	http://www.gsea-msigdb.org/gsea/msigdb/cards/GO_RESPONSE_TO_GROWTH_FACTOR
GWAScatalog	Allergic disease (asthma, hay fever or eczema)	292	8	8.25073e-06	0.000343666	MRPS21:OVOL1:CDK2AP1:SMAD3:SLC39A8:HLA-DPA1:HDAC9:JAZF1
Chemical_and_Genetic_pertubation	BLALOCK_ALZHEIMERS_DISEASE_INCIPIENT_UP	387	9	8.2899e-06	0.00547465	CDK2AP1:ZNF268:WWP2:EFEMP1:FGFR3:HLA-DPA1:RXRB:CDC5L:RUNX2	http://www.gsea-msigdb.org/gsea/msigdb/cards/BLALOCK_ALZHEIMERS_DISEASE_INCIPIENT_UP
Curated_gene_sets	BLALOCK_ALZHEIMERS_DISEASE_INCIPIENT_UP	387	9	8.2899e-06	0.00619983	CDK2AP1:ZNF268:WWP2:EFEMP1:FGFR3:HLA-DPA1:RXRB:CDC5L:RUNX2	http://www.gsea-msigdb.org/gsea/msigdb/cards/BLALOCK_ALZHEIMERS_DISEASE_INCIPIENT_UP
GWAScatalog	Carpal tunnel syndrome	12	3	8.56406e-06	0.000343666	COL11A1:LTBP1:EFEMP1
GWAScatalog	Type 2 diabetes	494	10	8.65764e-06	0.000343666	ABCB9:PITPNM2:MPHOSPH9:RBFOX1:FTO:TGFB1:JAZF1:RELN:GLIS3:LINGO2
GWAScatalog	Waist circumference adjusted for BMI (joint analysis main effects and smoking interaction)	80	5	8.71e-06	0.000343666	SMAD3:LTBP1:EFEMP1:JAZF1:GSDMC
Curated_gene_sets	REACTOME_MOLECULES_ASSOCIATED_WITH_ELASTIC_FIBRES	38	4	9.0163e-06	0.00619983	TGFB1:LTBP1:EFEMP1:GDF5	http://www.gsea-msigdb.org/gsea/msigdb/cards/REACTOME_MOLECULES_ASSOCIATED_WITH_ELASTIC_FIBRES
Reactome	REACTOME_MOLECULES_ASSOCIATED_WITH_ELASTIC_FIBRES	38	4	9.0163e-06	0.0133889	TGFB1:LTBP1:EFEMP1:GDF5	http://www.gsea-msigdb.org/gsea/msigdb/cards/REACTOME_MOLECULES_ASSOCIATED_WITH_ELASTIC_FIBRES
Canonical_Pathways	REACTOME_MOLECULES_ASSOCIATED_WITH_ELASTIC_FIBRES	38	4	9.0163e-06	0.00644446	TGFB1:LTBP1:EFEMP1:GDF5	http://www.gsea-msigdb.org/gsea/msigdb/cards/REACTOME_MOLECULES_ASSOCIATED_WITH_ELASTIC_FIBRES
GWAScatalog	Waist circumference adjusted for BMI (adjusted for smoking behaviour)	82	5	9.83173e-06	0.000379672	SMAD3:LTBP1:EFEMP1:JAZF1:GSDMC
GO_bp	GO_POSITIVE_REGULATION_OF_INTRACELLULAR_SIGNAL_TRANSDUCTION	1005	14	9.92857e-06	0.00270278	ECM1:RAD9A:CSK:MIR132:HIC1:SLC44A2:TGFB1:TGFA:FGFR3:PPP3CA:BANK1:FGF18:RELN:MDFIC	http://www.gsea-msigdb.org/gsea/msigdb/cards/GO_POSITIVE_REGULATION_OF_INTRACELLULAR_SIGNAL_TRANSDUCTION
GO_bp	GO_NEGATIVE_REGULATION_OF_DEVELOPMENTAL_PROCESS	1013	14	1.08494e-05	0.00272105	ECM1:SMAD3:MIR212:TGFB1:EFEMP1:GDF5:CHADL:GORASP1:SEMA3F:PTPRG:FGFR3:PPP3CA:HIST1H4C:BMP5	http://www.gsea-msigdb.org/gsea/msigdb/cards/GO_NEGATIVE_REGULATION_OF_DEVELOPMENTAL_PROCESS
GO_bp	GO_MINERALOCORTICOID_BIOSYNTHETIC_PROCESS	13	3	1.11053e-05	0.00272105	BMP5:CYP11B1:CYP11B2	http://www.gsea-msigdb.org/gsea/msigdb/cards/GO_MINERALOCORTICOID_BIOSYNTHETIC_PROCESS
GO_bp	GO_PROTEIN_PHOSPHORYLATION	1949	20	1.11063e-05	0.00272105	ADRBK1:CRY1:CDK2AP1:CDKL1:CSK:MIR132:MIR212:ILF3:TGFB1:EFEMP1:TGFA:GDF5:MYLK:FGFR3:BANK1:FGF18:HFE:BMP5:RELN:MDFIC	http://www.gsea-msigdb.org/gsea/msigdb/cards/GO_PROTEIN_PHOSPHORYLATION
GWAScatalog	Plateletcrit	219	7	1.14748e-05	0.000433892	PRPF3:MPHOSPH9:HIC1:SMG6:KLHL29:HIST1H2BC:HDAC9
GO_bp	GO_POSITIVE_REGULATION_OF_GENE_EXPRESSION	1955	20	1.16141e-05	0.00275367	OVOL1:ZNF268:SMAD3:WWP2:MIR132:MIR212:ILF3:TGFB1:MYT1L:GNL3:PPP3CA:HFE:RXRB:CDC5L:SUPT3H:RUNX2:BMP5:MDFIC:GLIS3:LMX1B	http://www.gsea-msigdb.org/gsea/msigdb/cards/GO_POSITIVE_REGULATION_OF_GENE_EXPRESSION
Curated_gene_sets	KEGG_TGF_BETA_SIGNALING_PATHWAY	85	5	1.17225e-05	0.00716507	SMAD3:TGFB1:LTBP1:GDF5:BMP5	http://www.gsea-msigdb.org/gsea/msigdb/cards/KEGG_TGF_BETA_SIGNALING_PATHWAY
KEGG	KEGG_TGF_BETA_SIGNALING_PATHWAY	85	5	1.17225e-05	0.00218039	SMAD3:TGFB1:LTBP1:GDF5:BMP5	http://www.gsea-msigdb.org/gsea/msigdb/cards/KEGG_TGF_BETA_SIGNALING_PATHWAY
Canonical_Pathways	KEGG_TGF_BETA_SIGNALING_PATHWAY	85	5	1.17225e-05	0.00644446	SMAD3:TGFB1:LTBP1:GDF5:BMP5	http://www.gsea-msigdb.org/gsea/msigdb/cards/KEGG_TGF_BETA_SIGNALING_PATHWAY
GWAScatalog	Hematocrit	148	6	1.30071e-05	0.000481795	KCNA4:LRIG3:KLHL29:SLC39A8:HFE:GLIS3
GO_bp	GO_ANIMAL_ORGAN_MORPHOGENESIS	1030	14	1.30613e-05	0.00300003	COL11A1:MGP:LRIG3:SMAD3:TGFB1:EFEMP1:WDR48:MYLK:FGFR3:FGF18:RUNX2:BMP5:FOXP2:COL27A1	http://www.gsea-msigdb.org/gsea/msigdb/cards/GO_ANIMAL_ORGAN_MORPHOGENESIS
GO_bp	GO_ENZYME_LINKED_RECEPTOR_PROTEIN_SIGNALING_PATHWAY	1034	14	1.36365e-05	0.00303191	BTBD11:SMAD3:MIR212:TGFB1:LTBP1:EFEMP1:TGFA:GDF5:PTPRG:FGFR3:FGF18:HFE:RUNX2:BMP5	http://www.gsea-msigdb.org/gsea/msigdb/cards/GO_ENZYME_LINKED_RECEPTOR_PROTEIN_SIGNALING_PATHWAY
GO_bp	GO_ALDEHYDE_BIOSYNTHETIC_PROCESS	14	3	1.40984e-05	0.00303191	BMP5:CYP11B1:CYP11B2	http://www.gsea-msigdb.org/gsea/msigdb/cards/GO_ALDEHYDE_BIOSYNTHETIC_PROCESS
GO_bp	GO_EPITHELIAL_CELL_PROLIFERATION	415	9	1.44377e-05	0.00303191	ECM1:SMAD3:MIR132:TGFB1:TGFA:GDF5:WDR48:BMP5:FOXP2	http://www.gsea-msigdb.org/gsea/msigdb/cards/GO_EPITHELIAL_CELL_PROLIFERATION
GO_bp	GO_REGULATION_OF_PROTEIN_MODIFICATION_PROCESS	1826	19	1.56313e-05	0.00312883	CRY1:CDK2AP1:CSK:MIR132:MIR212:TGFB1:TGFA:GDF5:WDR48:GORASP1:GNL3:FGFR3:BANK1:FGF18:HFE:BMP5:RELN:MDFIC:PPP1R3B	http://www.gsea-msigdb.org/gsea/msigdb/cards/GO_REGULATION_OF_PROTEIN_MODIFICATION_PROCESS
GWAScatalog	Medication use (agents acting on the renin-angiotensin system)	153	6	1.57096e-05	0.00057026	CPSF6:CSK:FTO:SLC39A8:HFE:HDAC9
GO_bp	GO_REGULATION_OF_TRANSPORT	1827	19	1.57506e-05	0.00312883	KCNA4:ADRBK1:CPSF6:CRY1:SMAD3:CSK:WWP2:JPH3:MIR212:TGFB1:TSSC1:SCN11A:MYLK:PPP3CA:BANK1:HFE:HDAC9:RELN:MDFIC	http://www.gsea-msigdb.org/gsea/msigdb/cards/GO_REGULATION_OF_TRANSPORT
GWAScatalog	HDL cholesterol levels	154	6	1.63009e-05	0.00058012	SBNO1:FTO:RBM5:SLC39A8:DAGLB:PPP1R3B
TF_targets	OCT1_03	233	7	1.71191e-05	0.00277098	PLXNA2:RBFOX1:JPH3:PTPRG:MYLK:HDAC9:FOXP2	http://www.gsea-msigdb.org/gsea/msigdb/cards/OCT1_03
GWAScatalog	Hand grip strength	156	6	1.75373e-05	0.00061212	ERP27:FTO:WWP2:TGFA:BANK1:SLC39A8
GO_bp	GO_REGULATION_OF_PHOSPHORUS_METABOLIC_PROCESS	1677	18	1.78109e-05	0.003445	CDK2AP1:SMAD3:CSK:MIR132:MIR212:SMG6:TGFB1:TGFA:GDF5:FGFR3:BANK1:FGF18:HFE:BMP5:RELN:MDFIC:PPP1R3B:MTMR9	http://www.gsea-msigdb.org/gsea/msigdb/cards/GO_REGULATION_OF_PHOSPHORUS_METABOLIC_PROCESS
Curated_gene_sets	REACTOME_ELASTIC_FIBRE_FORMATION	45	4	1.78638e-05	0.00982686	TGFB1:LTBP1:EFEMP1:GDF5	http://www.gsea-msigdb.org/gsea/msigdb/cards/REACTOME_ELASTIC_FIBRE_FORMATION
Reactome	REACTOME_ELASTIC_FIBRE_FORMATION	45	4	1.78638e-05	0.0133889	TGFB1:LTBP1:EFEMP1:GDF5	http://www.gsea-msigdb.org/gsea/msigdb/cards/REACTOME_ELASTIC_FIBRE_FORMATION
Canonical_Pathways	REACTOME_ELASTIC_FIBRE_FORMATION	45	4	1.78638e-05	0.00785649	TGFB1:LTBP1:EFEMP1:GDF5	http://www.gsea-msigdb.org/gsea/msigdb/cards/REACTOME_ELASTIC_FIBRE_FORMATION
TF_targets	LXR_DR4_Q3	93	5	1.81704e-05	0.00277098	KDM2A:RBFOX1:HIC1:COL11A2:FOXP2	http://www.gsea-msigdb.org/gsea/msigdb/cards/LXR_DR4_Q3
GO_bp	GO_POSITIVE_REGULATION_OF_PROTEIN_MODIFICATION_PROCESS	1212	15	1.88865e-05	0.00355938	CDK2AP1:CSK:TGFB1:TGFA:GDF5:WDR48:GORASP1:GNL3:FGFR3:BANK1:FGF18:HFE:BMP5:RELN:MDFIC	http://www.gsea-msigdb.org/gsea/msigdb/cards/GO_POSITIVE_REGULATION_OF_PROTEIN_MODIFICATION_PROCESS
GO_bp	GO_POSITIVE_REGULATION_OF_PHOSPHORUS_METABOLIC_PROCESS	1075	14	2.09568e-05	0.00385082	CDK2AP1:SMAD3:CSK:TGFB1:TGFA:GDF5:FGFR3:BANK1:FGF18:HFE:BMP5:RELN:MDFIC:MTMR9	http://www.gsea-msigdb.org/gsea/msigdb/cards/GO_POSITIVE_REGULATION_OF_PHOSPHORUS_METABOLIC_PROCESS
GWAScatalog	HDL cholesterol	242	7	2.18336e-05	0.000747698	SBNO1:FTO:RBM6:RBM5:SLC39A8:DAGLB:PPP1R3B
GO_bp	GO_POSITIVE_REGULATION_OF_PATHWAY_RESTRICTED_SMAD_PROTEIN_PHOSPHORYLATION	48	4	2.31439e-05	0.00414897	TGFB1:GDF5:HFE:BMP5	http://www.gsea-msigdb.org/gsea/msigdb/cards/GO_POSITIVE_REGULATION_OF_PATHWAY_RESTRICTED_SMAD_PROTEIN_PHOSPHORYLATION
GWAScatalog	Chronotype	556	10	2.38749e-05	0.000802462	PRPF3:TARS2:RABGAP1L:METTL15:RBFOX1:FTO:ILF3:RBM6:PPP3CA:FOXP2
GO_mf	GO_GROWTH_FACTOR_ACTIVITY	165	6	2.40731e-05	0.0161692	TGFB1:EFEMP1:TGFA:GDF5:FGF18:BMP5	http://www.gsea-msigdb.org/gsea/msigdb/cards/GO_GROWTH_FACTOR_ACTIVITY
GO_cc	GO_EXTRACELLULAR_MATRIX_COMPONENT	49	4	2.51343e-05	0.00628986	COL11A1:LTBP1:COL11A2:COL27A1	http://www.gsea-msigdb.org/gsea/msigdb/cards/GO_EXTRACELLULAR_MATRIX_COMPONENT
TF_targets	MEIS1_01	249	7	2.61997e-05	0.00319636	COL11A1:PLXNA2:RIC8B:RBFOX1:PPP3CA:DYNC1I1:FOXP2	http://www.gsea-msigdb.org/gsea/msigdb/cards/MEIS1_01
Chemical_and_Genetic_pertubation	MARTINEZ_RESPONSE_TO_TRABECTEDIN	50	4	2.72474e-05	0.0115673	CRADD:SMAD3:FTO:PTPRG	http://www.gsea-msigdb.org/gsea/msigdb/cards/MARTINEZ_RESPONSE_TO_TRABECTEDIN
Curated_gene_sets	MARTINEZ_RESPONSE_TO_TRABECTEDIN	50	4	2.72474e-05	0.0123882	CRADD:SMAD3:FTO:PTPRG	http://www.gsea-msigdb.org/gsea/msigdb/cards/MARTINEZ_RESPONSE_TO_TRABECTEDIN
Positional_gene_sets	chr12q24	345	8	2.73438e-05	0.0081758	ABCB9:PITPNM2:MPHOSPH9:CDK2AP1:SBNO1:ZNF140:ZNF891:ZNF268	http://www.gsea-msigdb.org/gsea/msigdb/cards/chr12q24
Chemical_and_Genetic_pertubation	GRUETZMANN_PANCREATIC_CANCER_UP	346	8	2.79113e-05	0.0115673	ECM1:MGP:SMAD3:CSK:LTBP1:MYLK:SLBP:PPP3CA	http://www.gsea-msigdb.org/gsea/msigdb/cards/GRUETZMANN_PANCREATIC_CANCER_UP
Curated_gene_sets	GRUETZMANN_PANCREATIC_CANCER_UP	346	8	2.79113e-05	0.0123882	ECM1:MGP:SMAD3:CSK:LTBP1:MYLK:SLBP:PPP3CA	http://www.gsea-msigdb.org/gsea/msigdb/cards/GRUETZMANN_PANCREATIC_CANCER_UP
GWAScatalog	Systemic lupus erythematosus	348	8	2.90761e-05	0.00095951	RABGAP1L:OVOL1:CSK:ILF3:BANK1:JAZF1:XKR6:MTMR9
GO_mf	GO_TRANSFORMING_GROWTH_FACTOR_BETA_RECEPTOR_BINDING	51	4	2.94879e-05	0.0161692	SMAD3:TGFB1:GDF5:BMP5	http://www.gsea-msigdb.org/gsea/msigdb/cards/GO_TRANSFORMING_GROWTH_FACTOR_BETA_RECEPTOR_BINDING
GO_bp	GO_PROTEOLYSIS	1744	18	2.98649e-05	0.00520388	ECM1:ADAMTSL4:ITIH5:CRADD:USP8:SMAD3:WWP2:DPEP1:TGFB1:WDR48:ITIH1:FHIT:TMEM129:ANAPC4:HFE:SUPT3H:SENP6:RELN	http://www.gsea-msigdb.org/gsea/msigdb/cards/GO_PROTEOLYSIS
GWAScatalog	General factor of neuroticism	104	5	3.11975e-05	0.00101113	KLHL29:PPP1R3B:XKR6:MTMR9:LINGO2
Chemical_and_Genetic_pertubation	KAAB_HEART_ATRIUM_VS_VENTRICLE_UP	256	7	3.12612e-05	0.0115673	RABGAP1L:TGFB1:EFEMP1:MYLK:SLC39A8:KDELR2:RELN	http://www.gsea-msigdb.org/gsea/msigdb/cards/KAAB_HEART_ATRIUM_VS_VENTRICLE_UP
Curated_gene_sets	KAAB_HEART_ATRIUM_VS_VENTRICLE_UP	256	7	3.12612e-05	0.0123882	RABGAP1L:TGFB1:EFEMP1:MYLK:SLC39A8:KDELR2:RELN	http://www.gsea-msigdb.org/gsea/msigdb/cards/KAAB_HEART_ATRIUM_VS_VENTRICLE_UP
GO_bp	GO_GLUCOCORTICOID_BIOSYNTHETIC_PROCESS	18	3	3.12887e-05	0.00520388	BMP5:CYP11B1:CYP11B2	http://www.gsea-msigdb.org/gsea/msigdb/cards/GO_GLUCOCORTICOID_BIOSYNTHETIC_PROCESS
Wikipathways	TGF-B Signaling in Thyroid Cells for Epithelial-Mesenchymal Transition	18	3	3.12887e-05	0.00774103	SMAD3:TGFB1:RUNX2	http://www.wikipathways.org/instance/WP3859_r106478
Chemical_and_Genetic_pertubation	PEREZ_TP63_TARGETS	352	8	3.1528e-05	0.0115673	OVOL1:BTBD11:ABCB9:KLHL29:SLC39A8:FGF18:CYP11B2:COL27A1	http://www.gsea-msigdb.org/gsea/msigdb/cards/PEREZ_TP63_TARGETS
Curated_gene_sets	PEREZ_TP63_TARGETS	352	8	3.1528e-05	0.0123882	OVOL1:BTBD11:ABCB9:KLHL29:SLC39A8:FGF18:CYP11B2:COL27A1	http://www.gsea-msigdb.org/gsea/msigdb/cards/PEREZ_TP63_TARGETS
GO_bp	GO_POSITIVE_REGULATION_OF_LOCOMOTION	575	10	3.17199e-05	0.00520388	ZNF268:SMAD3:MIR132:TGFB1:SEMA3F:MYLK:PPP3CA:FGF18:HDAC9:RELN	http://www.gsea-msigdb.org/gsea/msigdb/cards/GO_POSITIVE_REGULATION_OF_LOCOMOTION
GO_bp	GO_RESPONSE_TO_BRONCHODILATOR	52	4	3.18605e-05	0.00520388	DPEP1:PPP3CA:GUCY1B3:HDAC9	http://www.gsea-msigdb.org/gsea/msigdb/cards/GO_RESPONSE_TO_BRONCHODILATOR
GO_bp	GO_POSITIVE_REGULATION_OF_RNA_BIOSYNTHETIC_PROCESS	1592	17	3.32792e-05	0.00528016	OVOL1:ZNF268:SMAD3:WWP2:ILF3:TGFB1:MYT1L:GNL3:PPP3CA:RXRB:CDC5L:SUPT3H:RUNX2:BMP5:MDFIC:GLIS3:LMX1B	http://www.gsea-msigdb.org/gsea/msigdb/cards/GO_POSITIVE_REGULATION_OF_RNA_BIOSYNTHETIC_PROCESS
GO_bp	GO_NEGATIVE_REGULATION_OF_PROTEIN_METABOLIC_PROCESS	1123	14	3.37643e-05	0.00528016	ECM1:ITIH5:CRY1:CSK:FTO:DPEP1:MIR132:MIR212:ILF3:TGFB1:ITIH1:FHIT:BANK1:HFE	http://www.gsea-msigdb.org/gsea/msigdb/cards/GO_NEGATIVE_REGULATION_OF_PROTEIN_METABOLIC_PROCESS
Chemical_and_Genetic_pertubation	CHARAFE_BREAST_CANCER_LUMINAL_VS_MESENCHYMAL_DN	465	9	3.51588e-05	0.0116094	SMAD3:ILF3:TGFB1:KLHL29:PTPRG:MYLK:RUNX2:MDFIC:GLIS3	http://www.gsea-msigdb.org/gsea/msigdb/cards/CHARAFE_BREAST_CANCER_LUMINAL_VS_MESENCHYMAL_DN
Curated_gene_sets	CHARAFE_BREAST_CANCER_LUMINAL_VS_MESENCHYMAL_DN	465	9	3.51588e-05	0.0128939	SMAD3:ILF3:TGFB1:KLHL29:PTPRG:MYLK:RUNX2:MDFIC:GLIS3	http://www.gsea-msigdb.org/gsea/msigdb/cards/CHARAFE_BREAST_CANCER_LUMINAL_VS_MESENCHYMAL_DN
TF_targets	DBP_Q6	262	7	3.6216e-05	0.00368196	PLXNA2:RBFOX1:ITIH1:PTPRG:MYLK:RXRB:FOXP2	http://www.gsea-msigdb.org/gsea/msigdb/cards/DBP_Q6
Cancer_modules	MODULE_234	54	4	3.70211e-05	0.0159561	COL11A1:MGP:FGFR3:BMP5	http://www.gsea-msigdb.org/gsea/msigdb/cards/MODULE_234
Computational_gene_sets	MODULE_234	54	4	3.70211e-05	0.0317641	COL11A1:MGP:FGFR3:BMP5	http://www.gsea-msigdb.org/gsea/msigdb/cards/MODULE_234
GO_cc	GO_COMPLEX_OF_COLLAGEN_TRIMERS	19	3	3.70619e-05	0.0074198	COL11A1:COL11A2:COL27A1	http://www.gsea-msigdb.org/gsea/msigdb/cards/GO_COMPLEX_OF_COLLAGEN_TRIMERS
GO_bp	GO_POSITIVE_REGULATION_OF_PROTEIN_METABOLIC_PROCESS	1615	17	3.98047e-05	0.0060951	CRADD:CDK2AP1:SMAD3:CSK:TGFB1:TGFA:GDF5:WDR48:GORASP1:GNL3:FGFR3:BANK1:FGF18:HFE:BMP5:RELN:MDFIC	http://www.gsea-msigdb.org/gsea/msigdb/cards/GO_POSITIVE_REGULATION_OF_PROTEIN_METABOLIC_PROCESS
GO_bp	GO_NEGATIVE_REGULATION_OF_ESTABLISHMENT_OF_PROTEIN_LOCALIZATION	182	6	4.17071e-05	0.00614707	CSK:WWP2:PPP3CA:BANK1:HDAC9:MDFIC	http://www.gsea-msigdb.org/gsea/msigdb/cards/GO_NEGATIVE_REGULATION_OF_ESTABLISHMENT_OF_PROTEIN_LOCALIZATION
GO_mf	GO_PHOSPHATASE_BINDING	182	6	4.17071e-05	0.017152	CRY1:SMAD3:CSK:ANAPC4:CDC5L:MTMR9	http://www.gsea-msigdb.org/gsea/msigdb/cards/GO_PHOSPHATASE_BINDING
GO_bp	GO_MITOTIC_CELL_CYCLE	998	13	4.19702e-05	0.00614707	OVOL1:RAD9A:CRADD:ZNF268:USP8:SMAD3:TGFB1:TGFA:TACC3:ANAPC4:PPP3CA:CDC5L:GML	http://www.gsea-msigdb.org/gsea/msigdb/cards/GO_MITOTIC_CELL_CYCLE
GO_bp	GO_BONE_MINERALIZATION	111	5	4.26531e-05	0.00614707	ECM1:MGP:SMAD3:TGFB1:FGFR3	http://www.gsea-msigdb.org/gsea/msigdb/cards/GO_BONE_MINERALIZATION
GWAScatalog	Systolic blood pressure x smoking status (current vs non-current) interaction (2df test)	111	5	4.26531e-05	0.00135817	OVOL1:FTO:MYT1L:HFE:PPP1R3B
Wikipathways	TGF-beta Receptor Signaling	56	4	4.27681e-05	0.00774103	SMAD3:TGFB1:LTBP1:RUNX2	http://www.wikipathways.org/instance/WP560_r106477
GO_bp	GO_NEGATIVE_REGULATION_OF_CHONDROCYTE_DIFFERENTIATION	20	3	4.34927e-05	0.00614753	EFEMP1:GDF5:CHADL	http://www.gsea-msigdb.org/gsea/msigdb/cards/GO_NEGATIVE_REGULATION_OF_CHONDROCYTE_DIFFERENTIATION
GWAScatalog	Bone ultrasound measurement (broadband ultrasound attenuation)	20	3	4.34927e-05	0.00136102	PPP1R3B:XKR6:MTMR9
GO_bp	GO_BONE_MORPHOGENESIS	112	5	4.45242e-05	0.00617458	TGFB1:FGFR3:FGF18:RUNX2:COL27A1	http://www.gsea-msigdb.org/gsea/msigdb/cards/GO_BONE_MORPHOGENESIS
GO_bp	GO_NEGATIVE_REGULATION_OF_CELL_DIFFERENTIATION	733	11	4.82756e-05	0.00657084	SMAD3:TGFB1:EFEMP1:GDF5:CHADL:GORASP1:SEMA3F:PTPRG:PPP3CA:HIST1H4C:BMP5	http://www.gsea-msigdb.org/gsea/msigdb/cards/GO_NEGATIVE_REGULATION_OF_CELL_DIFFERENTIATION
Curated_gene_sets	REACTOME_GENE_EXPRESSION_TRANSCRIPTION	1478	16	4.9257e-05	0.0169337	RPRD2:RAD9A:CRADD:ZNF140:ZNF268:SMAD3:RBFOX1:MIR132:TGFB1:TGFA:SLBP:HIST1H4C:HIST1H2BC:RXRB:RUNX2:HDAC9	http://www.gsea-msigdb.org/gsea/msigdb/cards/REACTOME_GENE_EXPRESSION_TRANSCRIPTION
Reactome	REACTOME_GENE_EXPRESSION_TRANSCRIPTION	1478	16	4.9257e-05	0.0207552	RPRD2:RAD9A:CRADD:ZNF140:ZNF268:SMAD3:RBFOX1:MIR132:TGFB1:TGFA:SLBP:HIST1H4C:HIST1H2BC:RXRB:RUNX2:HDAC9	http://www.gsea-msigdb.org/gsea/msigdb/cards/REACTOME_GENE_EXPRESSION_TRANSCRIPTION
Canonical_Pathways	REACTOME_GENE_EXPRESSION_TRANSCRIPTION	1478	16	4.9257e-05	0.0180527	RPRD2:RAD9A:CRADD:ZNF140:ZNF268:SMAD3:RBFOX1:MIR132:TGFB1:TGFA:SLBP:HIST1H4C:HIST1H2BC:RXRB:RUNX2:HDAC9	http://www.gsea-msigdb.org/gsea/msigdb/cards/REACTOME_GENE_EXPRESSION_TRANSCRIPTION
GWAScatalog	Smoking status (ever vs never smokers)	190	6	5.2984e-05	0.00162993	PLXNA2:METTL15:CPSF6:SMG6:MDFIC:XKR6
GWAScatalog	HDL cholesterol levels in current drinkers	117	5	5.48519e-05	0.00165785	SBNO1:FTO:RBM5:SLC39A8:DAGLB
GO_bp	GO_POSITIVE_REGULATION_OF_TRANSCRIPTION_BY_RNA_POLYMERASE_II	1178	14	5.64935e-05	0.00739262	OVOL1:ZNF268:SMAD3:WWP2:TGFB1:MYT1L:GNL3:PPP3CA:RXRB:CDC5L:RUNX2:BMP5:GLIS3:LMX1B	http://www.gsea-msigdb.org/gsea/msigdb/cards/GO_POSITIVE_REGULATION_OF_TRANSCRIPTION_BY_RNA_POLYMERASE_II
Chemical_and_Genetic_pertubation	BLALOCK_ALZHEIMERS_DISEASE_UP	1662	17	5.6775e-05	0.0156377	KDM2A:CRADD:CDK2AP1:ZNF268:CSK:WWP2:TGFB1:EFEMP1:RBM6:SEMA3F:MYLK:FGFR3:HFE:HLA-DPA1:RXRB:CDC5L:RUNX2	http://www.gsea-msigdb.org/gsea/msigdb/cards/BLALOCK_ALZHEIMERS_DISEASE_UP
Curated_gene_sets	BLALOCK_ALZHEIMERS_DISEASE_UP	1662	17	5.6775e-05	0.0169337	KDM2A:CRADD:CDK2AP1:ZNF268:CSK:WWP2:TGFB1:EFEMP1:RBM6:SEMA3F:MYLK:FGFR3:HFE:HLA-DPA1:RXRB:CDC5L:RUNX2	http://www.gsea-msigdb.org/gsea/msigdb/cards/BLALOCK_ALZHEIMERS_DISEASE_UP
GO_bp	GO_NEGATIVE_REGULATION_OF_TRANSPORT	495	9	5.69058e-05	0.00739262	CRY1:CSK:WWP2:MIR212:TGFB1:PPP3CA:BANK1:HDAC9:MDFIC	http://www.gsea-msigdb.org/gsea/msigdb/cards/GO_NEGATIVE_REGULATION_OF_TRANSPORT
GWAScatalog	Allergic rhinitis	118	5	5.71224e-05	0.00165785	CDK2AP1:SMAD3:RBFOX1:FTO:JAZF1
GO_bp	GO_CELL_CYCLE	1834	18	5.73305e-05	0.00739262	OVOL1:RAD9A:CRADD:CRY1:CDK2AP1:ZNF268:CDKL1:USP8:SMAD3:TGFB1:TGFA:SLBP:TACC3:ANAPC4:PPP3CA:CDC5L:SENP6:GML	http://www.gsea-msigdb.org/gsea/msigdb/cards/GO_CELL_CYCLE
GWAScatalog	Lung function (FEV1/FVC)	193	6	5.7793e-05	0.00165785	FTO:EFEMP1:FGF18:RUNX2:PPP1R3B:GLIS3
Immunologic_signatures	GSE11864_UNTREATED_VS_CSF1_IN_MAC_UP	193	6	5.7793e-05	0.034288	CCDC6:CDK2AP1:SMAD3:TGFB1:FAM136A:RBM6	http://www.gsea-msigdb.org/gsea/msigdb/cards/GSE11864_UNTREATED_VS_CSF1_IN_MAC_UP
GWAScatalog	Bitter non-alcoholic beverage consumption	22	3	5.84585e-05	0.00165785	RPRD2:RBFOX1:PPP3CA
GWAScatalog	Alcohol use disorder (consumption score)	22	3	5.84585e-05	0.00165785	FTO:SLC39A8:PPP1R3B
Chemical_and_Genetic_pertubation	HAN_SATB1_TARGETS_DN	385	8	5.91859e-05	0.0156377	CRADD:SBNO1:TGFB1:EFEMP1:GUCY1B3:CDC5L:RUNX2:SENP6	http://www.gsea-msigdb.org/gsea/msigdb/cards/HAN_SATB1_TARGETS_DN
Curated_gene_sets	HAN_SATB1_TARGETS_DN	385	8	5.91859e-05	0.0169337	CRADD:SBNO1:TGFB1:EFEMP1:GUCY1B3:CDC5L:RUNX2:SENP6	http://www.gsea-msigdb.org/gsea/msigdb/cards/HAN_SATB1_TARGETS_DN
Curated_gene_sets	REACTOME_DISEASES_OF_SIGNAL_TRANSDUCTION	386	8	6.02667e-05	0.0169337	CPSF6:SMAD3:CSK:TGFB1:TGFA:FGFR3:FGF18:HDAC9	http://www.gsea-msigdb.org/gsea/msigdb/cards/REACTOME_DISEASES_OF_SIGNAL_TRANSDUCTION
Reactome	REACTOME_DISEASES_OF_SIGNAL_TRANSDUCTION	386	8	6.02667e-05	0.0207552	CPSF6:SMAD3:CSK:TGFB1:TGFA:FGFR3:FGF18:HDAC9	http://www.gsea-msigdb.org/gsea/msigdb/cards/REACTOME_DISEASES_OF_SIGNAL_TRANSDUCTION
Canonical_Pathways	REACTOME_DISEASES_OF_SIGNAL_TRANSDUCTION	386	8	6.02667e-05	0.0189324	CPSF6:SMAD3:CSK:TGFB1:TGFA:FGFR3:FGF18:HDAC9	http://www.gsea-msigdb.org/gsea/msigdb/cards/REACTOME_DISEASES_OF_SIGNAL_TRANSDUCTION
GO_bp	GO_REGULATION_OF_CELL_DIFFERENTIATION	1844	18	6.14665e-05	0.00778929	PLXNA2:ZNF268:SMAD3:FTO:TGFB1:EFEMP1:GDF5:CHADL:GORASP1:SEMA3F:PTPRG:PPP3CA:FGF18:HIST1H4C:RUNX2:BMP5:HDAC9:RELN	http://www.gsea-msigdb.org/gsea/msigdb/cards/GO_REGULATION_OF_CELL_DIFFERENTIATION
Chemical_and_Genetic_pertubation	WANG_MLL_TARGETS	285	7	6.15657e-05	0.0156377	RABGAP1L:KCNA4:MGP:LRIG3:DPEP1:CYP2S1:HDAC9	http://www.gsea-msigdb.org/gsea/msigdb/cards/WANG_MLL_TARGETS
Curated_gene_sets	WANG_MLL_TARGETS	285	7	6.15657e-05	0.0169337	RABGAP1L:KCNA4:MGP:LRIG3:DPEP1:CYP2S1:HDAC9	http://www.gsea-msigdb.org/gsea/msigdb/cards/WANG_MLL_TARGETS
GWAScatalog	Obesity-related traits	756	11	6.36158e-05	0.00175809	METTL15:RBFOX1:FTO:ILF3:KLHL29:TGFA:RAB28:SUPT3H:HDAC9:DYNC1I1:LINGO2
GWAScatalog	BMI in non-smokers	62	4	6.39305e-05	0.00175809	FTO:FHIT:SLC39A8:LINGO2
Immunologic_signatures	GSE43863_LY6C_INT_CXCR5POS_VS_LY6C_LOW_CXCR5NEG_EFFECTOR_CD4_TCELL_UP	198	6	6.65785e-05	0.034288	KDM2A:CSK:EFEMP1:RBM6:PPP3CA:PPP1R3B	http://www.gsea-msigdb.org/gsea/msigdb/cards/GSE43863_LY6C_INT_CXCR5POS_VS_LY6C_LOW_CXCR5NEG_EFFECTOR_CD4_TCELL_UP
GWAScatalog	Hemoglobin concentration	122	5	6.6939e-05	0.00181335	KCNA4:KLHL29:SLC39A8:HFE:GLIS3
Immunologic_signatures	GSE19941_UNSTIM_VS_LPS_AND_IL10_STIM_IL10_KO_MACROPHAGE_UP	199	6	6.84571e-05	0.034288	ERP27:SMAD3:COL11A2:MDFIC:CYP11B2:GLIS3	http://www.gsea-msigdb.org/gsea/msigdb/cards/GSE19941_UNSTIM_VS_LPS_AND_IL10_STIM_IL10_KO_MACROPHAGE_UP
Immunologic_signatures	GSE37605_C57BL6_VS_NOD_FOXP3_IRES_GFP_TREG_DN	199	6	6.84571e-05	0.034288	ECM1:ADRBK1:ABCB9:USP8:RBM6:MDFIC	http://www.gsea-msigdb.org/gsea/msigdb/cards/GSE37605_C57BL6_VS_NOD_FOXP3_IRES_GFP_TREG_DN
Immunologic_signatures	GSE37532_TREG_VS_TCONV_PPARG_KO_CD4_TCELL_FROM_VISCERAL_ADIPOSE_TISSUE_DN	199	6	6.84571e-05	0.034288	RABGAP1L:TGFA:SCN11A:RBM5:BANK1:RELN	http://www.gsea-msigdb.org/gsea/msigdb/cards/GSE37532_TREG_VS_TCONV_PPARG_KO_CD4_TCELL_FROM_VISCERAL_ADIPOSE_TISSUE_DN
GO_bp	GO_REGULATION_OF_CELL_CYCLE	1201	14	6.94101e-05	0.00864685	OVOL1:RAD9A:CRADD:CRY1:ZNF268:CDKL1:SMAD3:TGFB1:TGFA:TACC3:ANAPC4:CDC5L:SENP6:GML	http://www.gsea-msigdb.org/gsea/msigdb/cards/GO_REGULATION_OF_CELL_CYCLE
Immunologic_signatures	GSE29618_MONOCYTE_VS_MDC_DN	200	6	7.03777e-05	0.034288	CCDC6:CDK2AP1:BANK1:HIST1H4C:HLA-DPA1:HDAC9	http://www.gsea-msigdb.org/gsea/msigdb/cards/GSE29618_MONOCYTE_VS_MDC_DN
Immunologic_signatures	GSE33425_CD161_HIGH_VS_NEG_CD8_TCELL_UP	200	6	7.03777e-05	0.034288	COL11A1:MGP:MPHOSPH9:CSK:SLC44A2:GDF5	http://www.gsea-msigdb.org/gsea/msigdb/cards/GSE33425_CD161_HIGH_VS_NEG_CD8_TCELL_UP
Immunologic_signatures	GSE24671_CTRL_VS_BAKIMULC_INFECTED_MOUSE_SPLENOCYTES_UP	200	6	7.03777e-05	0.034288	RPRD2:CSK:TGFB1:PPP3CA:BANK1:SENP6	http://www.gsea-msigdb.org/gsea/msigdb/cards/GSE24671_CTRL_VS_BAKIMULC_INFECTED_MOUSE_SPLENOCYTES_UP
Chemical_and_Genetic_pertubation	MEISSNER_BRAIN_HCP_WITH_H3K4ME3_AND_H3K27ME3	1055	13	7.36217e-05	0.0173642	BTBD11:HIC1:TGFB1:SEMA3F:FGFR3:SLC39A8:GRID2IP:SLC25A13:RELN:MDFIC:PPP1R3B:GLIS3:COL27A1	http://www.gsea-msigdb.org/gsea/msigdb/cards/MEISSNER_BRAIN_HCP_WITH_H3K4ME3_AND_H3K27ME3
Curated_gene_sets	MEISSNER_BRAIN_HCP_WITH_H3K4ME3_AND_H3K27ME3	1055	13	7.36217e-05	0.0189501	BTBD11:HIC1:TGFB1:SEMA3F:FGFR3:SLC39A8:GRID2IP:SLC25A13:RELN:MDFIC:PPP1R3B:GLIS3:COL27A1	http://www.gsea-msigdb.org/gsea/msigdb/cards/MEISSNER_BRAIN_HCP_WITH_H3K4ME3_AND_H3K27ME3
GO_bp	GO_NEGATIVE_REGULATION_OF_SIGNALING	1369	15	7.54604e-05	0.0091253	ECM1:ADRBK1:CRY1:SMAD3:CSK:WWP2:HIC1:TGFB1:LTBP1:TGFA:PPP3CA:BANK1:RUNX2:BMP5:GRID2IP	http://www.gsea-msigdb.org/gsea/msigdb/cards/GO_NEGATIVE_REGULATION_OF_SIGNALING
Curated_gene_sets	REACTOME_GENERIC_TRANSCRIPTION_PATHWAY	1211	14	7.57867e-05	0.0189501	RAD9A:CRADD:ZNF140:ZNF268:SMAD3:RBFOX1:MIR132:TGFB1:TGFA:HIST1H4C:HIST1H2BC:RXRB:RUNX2:HDAC9	http://www.gsea-msigdb.org/gsea/msigdb/cards/REACTOME_GENERIC_TRANSCRIPTION_PATHWAY
Reactome	REACTOME_GENERIC_TRANSCRIPTION_PATHWAY	1211	14	7.57867e-05	0.0207552	RAD9A:CRADD:ZNF140:ZNF268:SMAD3:RBFOX1:MIR132:TGFB1:TGFA:HIST1H4C:HIST1H2BC:RXRB:RUNX2:HDAC9	http://www.gsea-msigdb.org/gsea/msigdb/cards/REACTOME_GENERIC_TRANSCRIPTION_PATHWAY
Canonical_Pathways	REACTOME_GENERIC_TRANSCRIPTION_PATHWAY	1211	14	7.57867e-05	0.0190616	RAD9A:CRADD:ZNF140:ZNF268:SMAD3:RBFOX1:MIR132:TGFB1:TGFA:HIST1H4C:HIST1H2BC:RXRB:RUNX2:HDAC9	http://www.gsea-msigdb.org/gsea/msigdb/cards/REACTOME_GENERIC_TRANSCRIPTION_PATHWAY
GO_bp	GO_GLUCOCORTICOID_METABOLIC_PROCESS	24	3	7.64457e-05	0.0091253	BMP5:CYP11B1:CYP11B2	http://www.gsea-msigdb.org/gsea/msigdb/cards/GO_GLUCOCORTICOID_METABOLIC_PROCESS
GO_bp	GO_PATHWAY_RESTRICTED_SMAD_PROTEIN_PHOSPHORYLATION	65	4	7.69754e-05	0.0091253	TGFB1:GDF5:HFE:BMP5	http://www.gsea-msigdb.org/gsea/msigdb/cards/GO_PATHWAY_RESTRICTED_SMAD_PROTEIN_PHOSPHORYLATION
GWAScatalog	Central corneal thickness	65	4	7.69754e-05	0.00202479	SMAD3:LTBP1:RUNX2:GLIS3
GWAScatalog	Asthma onset (childhood vs adult)	65	4	7.69754e-05	0.00202479	OVOL1:SMAD3:COL11A2:JAZF1
GO_bp	GO_MUSCLE_TISSUE_DEVELOPMENT	402	8	7.99233e-05	0.00932439	COL11A1:SMAD3:TGFB1:MYLK:PPP3CA:BMP5:HDAC9:FOXP2	http://www.gsea-msigdb.org/gsea/msigdb/cards/GO_MUSCLE_TISSUE_DEVELOPMENT
GO_bp	GO_PEPTIDYL_AMINO_ACID_MODIFICATION	1219	14	8.12506e-05	0.00933112	ADRBK1:CSK:MIR132:MIR212:TGFB1:EFEMP1:TGFA:GNL3:FGFR3:BANK1:SUPT3H:SENP6:HDAC9:RELN	http://www.gsea-msigdb.org/gsea/msigdb/cards/GO_PEPTIDYL_AMINO_ACID_MODIFICATION
Curated_gene_sets	REACTOME_EXTRACELLULAR_MATRIX_ORGANIZATION	299	7	8.3076e-05	0.0198685	COL11A1:TGFB1:LTBP1:EFEMP1:GDF5:COL11A2:COL27A1	http://www.gsea-msigdb.org/gsea/msigdb/cards/REACTOME_EXTRACELLULAR_MATRIX_ORGANIZATION
Reactome	REACTOME_EXTRACELLULAR_MATRIX_ORGANIZATION	299	7	8.3076e-05	0.0207552	COL11A1:TGFB1:LTBP1:EFEMP1:GDF5:COL11A2:COL27A1	http://www.gsea-msigdb.org/gsea/msigdb/cards/REACTOME_EXTRACELLULAR_MATRIX_ORGANIZATION
Canonical_Pathways	REACTOME_EXTRACELLULAR_MATRIX_ORGANIZATION	299	7	8.3076e-05	0.0190616	COL11A1:TGFB1:LTBP1:EFEMP1:GDF5:COL11A2:COL27A1	http://www.gsea-msigdb.org/gsea/msigdb/cards/REACTOME_EXTRACELLULAR_MATRIX_ORGANIZATION
GWAScatalog	Irritable bowel syndrome	25	3	8.6652e-05	0.00219803	FHIT:KDELR2:GRID2IP
GWAScatalog	Childhood body mass index	25	3	8.6652e-05	0.00219803	FTO:SLC39A8:LMX1B
Wikipathways	Hypothesized Pathways in Pathogenesis of Cardiovascular Disease	25	3	8.6652e-05	0.011763	SMAD3:LTBP1:RUNX2	http://www.wikipathways.org/instance/WP3668_r106596
Curated_gene_sets	PID_TELOMERASE_PATHWAY	67	4	8.6683e-05	0.0198685	RAD9A:SMAD3:SMG6:TGFB1	http://www.gsea-msigdb.org/gsea/msigdb/cards/PID_TELOMERASE_PATHWAY
Canonical_Pathways	PID_TELOMERASE_PATHWAY	67	4	8.6683e-05	0.0190616	RAD9A:SMAD3:SMG6:TGFB1	http://www.gsea-msigdb.org/gsea/msigdb/cards/PID_TELOMERASE_PATHWAY
GWAScatalog	HDL cholesterol levels x alcohol consumption (regular vs non-regular drinkers) interaction (2df)	129	5	8.71948e-05	0.00219803	SBNO1:FTO:RBM5:SLC39A8:DAGLB
GO_bp	GO_DEVELOPMENTAL_GROWTH	654	10	9.24709e-05	0.0104563	ECM1:SMAD3:FTO:TGFB1:GDF5:WDR48:SEMA3F:FGFR3:PPP3CA:COL27A1	http://www.gsea-msigdb.org/gsea/msigdb/cards/GO_DEVELOPMENTAL_GROWTH
GO_bp	GO_C21_STEROID_HORMONE_BIOSYNTHETIC_PROCESS	26	3	9.77085e-05	0.0108812	BMP5:CYP11B1:CYP11B2	http://www.gsea-msigdb.org/gsea/msigdb/cards/GO_C21_STEROID_HORMONE_BIOSYNTHETIC_PROCESS
TF_targets	RTAAACA_FREAC2_01	938	12	9.95406e-05	0.00713745	RABGAP1L:PLXNA2:KCNA4:CRY1:RBFOX1:EFEMP1:MYLK:PPP3CA:RXRB:BMP5:DYNC1I1:FOXP2	http://www.gsea-msigdb.org/gsea/msigdb/cards/RTAAACA_FREAC2_01
GO_bp	GO_REGULATION_OF_MITOTIC_CELL_CYCLE	660	10	9.96453e-05	0.0109312	OVOL1:RAD9A:CRADD:ZNF268:SMAD3:TGFB1:TGFA:TACC3:ANAPC4:GML	http://www.gsea-msigdb.org/gsea/msigdb/cards/GO_REGULATION_OF_MITOTIC_CELL_CYCLE
Chemical_and_Genetic_pertubation	CAIRO_HEPATOBLASTOMA_CLASSES_DN	214	6	0.000102083	0.0224719	ECM1:ITIH5:KDM2A:SMAD3:MYLK:HDAC9	http://www.gsea-msigdb.org/gsea/msigdb/cards/CAIRO_HEPATOBLASTOMA_CLASSES_DN
Curated_gene_sets	CAIRO_HEPATOBLASTOMA_CLASSES_DN	214	6	0.000102083	0.0224624	ECM1:ITIH5:KDM2A:SMAD3:MYLK:HDAC9	http://www.gsea-msigdb.org/gsea/msigdb/cards/CAIRO_HEPATOBLASTOMA_CLASSES_DN
TF_targets	CAGGTA_AREB6_01	799	11	0.000103704	0.00713745	RPRD2:RABGAP1L:OVOL1:RIC8B:BTBD11:CDK2AP1:HIC1:EFEMP1:SEMA3F:FHIT:FOXP2	http://www.gsea-msigdb.org/gsea/msigdb/cards/CAGGTA_AREB6_01
TF_targets	TGGAAA_NFAT_Q4_01	1924	18	0.000105307	0.00713745	ADAMTSL4:RABGAP1L:CCDC6:OVOL1:MGP:CDK2AP1:RBFOX1:WWP2:LTBP1:LINC00314:GUCY1B3:RXRB:CDC5L:BMP5:SLC25A13:FOXP2:MDFIC:COL27A1	http://www.gsea-msigdb.org/gsea/msigdb/cards/TGGAAA_NFAT_Q4_01
GO_bp	GO_CELL_CYCLE_CHECKPOINT	216	6	0.000107414	0.011193	RAD9A:CRADD:CRY1:TGFB1:CDC5L:GML	http://www.gsea-msigdb.org/gsea/msigdb/cards/GO_CELL_CYCLE_CHECKPOINT
GO_bp	GO_PROTEIN_MODIFICATION_BY_SMALL_PROTEIN_CONJUGATION_OR_REMOVAL	1097	13	0.000108656	0.011193	CRY1:USP8:SMAD3:WWP2:TSSC1:WDR48:GORASP1:GNL3:TMEM129:ANAPC4:HIST1H2BC:SUPT3H:SENP6	http://www.gsea-msigdb.org/gsea/msigdb/cards/GO_PROTEIN_MODIFICATION_BY_SMALL_PROTEIN_CONJUGATION_OR_REMOVAL
GO_bp	GO_REGULATION_OF_BONE_MINERALIZATION	71	4	0.000108725	0.011193	ECM1:MGP:SMAD3:TGFB1	http://www.gsea-msigdb.org/gsea/msigdb/cards/GO_REGULATION_OF_BONE_MINERALIZATION
GO_bp	GO_REPLACEMENT_OSSIFICATION	27	3	0.000109646	0.011193	FGFR3:FGF18:RUNX2	http://www.gsea-msigdb.org/gsea/msigdb/cards/GO_REPLACEMENT_OSSIFICATION
GO_bp	GO_NEGATIVE_REGULATION_OF_CARTILAGE_DEVELOPMENT	27	3	0.000109646	0.011193	EFEMP1:GDF5:CHADL	http://www.gsea-msigdb.org/gsea/msigdb/cards/GO_NEGATIVE_REGULATION_OF_CARTILAGE_DEVELOPMENT
GWAScatalog	Insomnia symptoms (never/rarely vs. usually)	27	3	0.000109646	0.00272613	RBFOX1:RBM6:FOXP2
GO_bp	GO_EMBRYONIC_ORGAN_DEVELOPMENT	423	8	0.000113541	0.011404	COL11A1:LRIG3:SMAD3:TGFB1:EFEMP1:WDR48:RUNX2:BMP5	http://www.gsea-msigdb.org/gsea/msigdb/cards/GO_EMBRYONIC_ORGAN_DEVELOPMENT
GO_bp	GO_ENDOCHONDRAL_BONE_MORPHOGENESIS	72	4	0.000114816	0.011404	FGFR3:FGF18:RUNX2:COL27A1	http://www.gsea-msigdb.org/gsea/msigdb/cards/GO_ENDOCHONDRAL_BONE_MORPHOGENESIS
GWAScatalog	Intracranial aneurysm	72	4	0.000114816	0.00281609	RBFOX1:FHIT:XKR6:LINGO2
GO_bp	GO_POSITIVE_REGULATION_OF_EXTRACELLULAR_MATRIX_ASSEMBLY	5	2	0.00011679	0.0114454	SMAD3:TGFB1	http://www.gsea-msigdb.org/gsea/msigdb/cards/GO_POSITIVE_REGULATION_OF_EXTRACELLULAR_MATRIX_ASSEMBLY
Positional_gene_sets	chr1q21	317	7	0.000119367	0.0178454	MRPS21:PRPF3:RPRD2:TARS2:ECM1:LINC00568:ADAMTSL4	http://www.gsea-msigdb.org/gsea/msigdb/cards/chr1q21
GWAScatalog	Bladder cancer	28	3	0.000122495	0.00295993	TMEM129:TACC3:FGFR3
GWAScatalog	HDL cholesterol levels x alcohol consumption (drinkers vs non-drinkers) interaction (2df)	139	5	0.000123942	0.00295993	SBNO1:FTO:RBM5:SLC39A8:DAGLB
GWAScatalog	Chin dimples	74	4	0.000127734	0.00301087	CDC5L:SUPT3H:GLIS3:LMX1B
GO_bp	GO_POSITIVE_REGULATION_OF_CELL_POPULATION_PROLIFERATION	965	12	0.000129705	0.0125439	ECM1:ZNF268:MIR132:TGFB1:TGFA:WDR48:FGFR3:FGF18:HLA-DPA1:RUNX2:BMP5:FOXP2	http://www.gsea-msigdb.org/gsea/msigdb/cards/GO_POSITIVE_REGULATION_OF_CELL_POPULATION_PROLIFERATION
Chemical_and_Genetic_pertubation	RIGGI_EWING_SARCOMA_PROGENITOR_UP	434	8	0.00013536	0.027935	COL11A1:TGFB1:TGFA:SLC39A8:FGF18:HIST1H2BC:HDAC9:RELN	http://www.gsea-msigdb.org/gsea/msigdb/cards/RIGGI_EWING_SARCOMA_PROGENITOR_UP
Curated_gene_sets	RIGGI_EWING_SARCOMA_PROGENITOR_UP	434	8	0.00013536	0.0283561	COL11A1:TGFB1:TGFA:SLC39A8:FGF18:HIST1H2BC:HDAC9:RELN	http://www.gsea-msigdb.org/gsea/msigdb/cards/RIGGI_EWING_SARCOMA_PROGENITOR_UP
TF_targets	GCCATNTTG_YY1_Q6	435	8	0.000137505	0.00838777	CCDC6:KDM2A:RBFOX1:ILF3:RBM5:RAB28:ANAPC4:RXRB	http://www.gsea-msigdb.org/gsea/msigdb/cards/GCCATNTTG_YY1_Q6
Curated_gene_sets	KEGG_PATHWAYS_IN_CANCER	325	7	0.000139178	0.0283561	CCDC6:SMAD3:TGFB1:TGFA:FGFR3:FGF18:RXRB	http://www.gsea-msigdb.org/gsea/msigdb/cards/KEGG_PATHWAYS_IN_CANCER
KEGG	KEGG_PATHWAYS_IN_CANCER	325	7	0.000139178	0.0129435	CCDC6:SMAD3:TGFB1:TGFA:FGFR3:FGF18:RXRB	http://www.gsea-msigdb.org/gsea/msigdb/cards/KEGG_PATHWAYS_IN_CANCER
Canonical_Pathways	KEGG_PATHWAYS_IN_CANCER	325	7	0.000139178	0.0276799	CCDC6:SMAD3:TGFB1:TGFA:FGFR3:FGF18:RXRB	http://www.gsea-msigdb.org/gsea/msigdb/cards/KEGG_PATHWAYS_IN_CANCER
GO_bp	GO_CELLULAR_RESPONSE_TO_HORMONE_STIMULUS	689	10	0.000141351	0.0134925	ADRBK1:CRY1:USP8:CSK:TGFB1:RXRB:CDC5L:HDAC9:CYP11B1:CYP11B2	http://www.gsea-msigdb.org/gsea/msigdb/cards/GO_CELLULAR_RESPONSE_TO_HORMONE_STIMULUS
GWAScatalog	Body mass index in physically active individuals	76	4	0.000141673	0.00329663	FTO:FHIT:SLC39A8:LINGO2
GO_mf	GO_SIGNALING_RECEPTOR_BINDING	1619	16	0.000142063	0.0449214	ECM1:ADRBK1:CRY1:PITPNM2:SMAD3:TGFB1:EFEMP1:TGFA:GDF5:SEMA3F:BANK1:FGF18:HFE:BMP5:RELN:FOXP2	http://www.gsea-msigdb.org/gsea/msigdb/cards/GO_SIGNALING_RECEPTOR_BINDING
GO_bp	GO_REGULATION_OF_ANATOMICAL_STRUCTURE_MORPHOGENESIS	1130	13	0.000145533	0.0137137	ECM1:PLXNA2:MIR132:MIR212:TGFB1:GORASP1:SEMA3F:PPP3CA:FGF18:RUNX2:HDAC9:RELN:FOXP2	http://www.gsea-msigdb.org/gsea/msigdb/cards/GO_REGULATION_OF_ANATOMICAL_STRUCTURE_MORPHOGENESIS
GWAScatalog	Monobrow	77	4	0.000149041	0.00338137	CDC5L:SUPT3H:HDAC9:LMX1B
GWAScatalog	Stroke	77	4	0.000149041	0.00338137	SLC44A2:ILF3:PTPRG:HDAC9
GO_bp	GO_POSITIVE_REGULATION_OF_PRI_MIRNA_TRANSCRIPTION_BY_RNA_POLYMERASE_II	30	3	0.00015105	0.0139094	SMAD3:TGFB1:GNL3	http://www.gsea-msigdb.org/gsea/msigdb/cards/GO_POSITIVE_REGULATION_OF_PRI_MIRNA_TRANSCRIPTION_BY_RNA_POLYMERASE_II
Wikipathways	Extracellular vesicle-mediated signaling in recipient cells	30	3	0.00015105	0.016404	SMAD3:TGFB1:TGFA	http://www.wikipathways.org/instance/WP2870_r106411
Curated_gene_sets	REACTOME_MET_ACTIVATES_PTK2_SIGNALING	30	3	0.00015105	0.0296759	COL11A1:COL11A2:COL27A1	http://www.gsea-msigdb.org/gsea/msigdb/cards/REACTOME_MET_ACTIVATES_PTK2_SIGNALING
Reactome	REACTOME_MET_ACTIVATES_PTK2_SIGNALING	30	3	0.00015105	0.0281529	COL11A1:COL11A2:COL27A1	http://www.gsea-msigdb.org/gsea/msigdb/cards/REACTOME_MET_ACTIVATES_PTK2_SIGNALING
Canonical_Pathways	REACTOME_MET_ACTIVATES_PTK2_SIGNALING	30	3	0.00015105	0.0276799	COL11A1:COL11A2:COL27A1	http://www.gsea-msigdb.org/gsea/msigdb/cards/REACTOME_MET_ACTIVATES_PTK2_SIGNALING
GO_bp	GO_REGULATION_OF_PROTEIN_LOCALIZATION	982	12	0.000152478	0.0139094	RABGAP1L:USP8:SMAD3:CSK:WWP2:TGFB1:GNL3:PPP3CA:BANK1:HFE:HDAC9:MDFIC	http://www.gsea-msigdb.org/gsea/msigdb/cards/GO_REGULATION_OF_PROTEIN_LOCALIZATION
GO_bp	GO_CIRCULATORY_SYSTEM_DEVELOPMENT	1136	13	0.000153287	0.0139094	COL11A1:ECM1:ADRBK1:CDKL1:SMAD3:MIR132:MIR212:TGFB1:LTBP1:MYLK:FGF18:BMP5:HDAC9	http://www.gsea-msigdb.org/gsea/msigdb/cards/GO_CIRCULATORY_SYSTEM_DEVELOPMENT
GWAScatalog	Migraine	78	4	0.000156681	0.00351083	ECM1:ADAMTSL4:JPH3:LINGO2
GO_bp	GO_EMBRYO_DEVELOPMENT	986	12	0.000158308	0.0141898	COL11A1:PLXNA2:LRIG3:SMAD3:TGFB1:EFEMP1:GDF5:WDR48:SEMA3F:RUNX2:BMP5:LMX1B	http://www.gsea-msigdb.org/gsea/msigdb/cards/GO_EMBRYO_DEVELOPMENT
Chemical_and_Genetic_pertubation	SCHLOSSER_SERUM_RESPONSE_DN	700	10	0.000160627	0.0311994	RABGAP1L:CRY1:CDK2AP1:FTO:ITIH1:PTPRG:PPP3CA:SLC39A8:RUNX2:MTMR9	http://www.gsea-msigdb.org/gsea/msigdb/cards/SCHLOSSER_SERUM_RESPONSE_DN
Curated_gene_sets	SCHLOSSER_SERUM_RESPONSE_DN	700	10	0.000160627	0.0301824	RABGAP1L:CRY1:CDK2AP1:FTO:ITIH1:PTPRG:PPP3CA:SLC39A8:RUNX2:MTMR9	http://www.gsea-msigdb.org/gsea/msigdb/cards/SCHLOSSER_SERUM_RESPONSE_DN
GO_bp	GO_POSITIVE_REGULATION_OF_BLOOD_VESSEL_ENDOTHELIAL_CELL_MIGRATION	79	4	0.000164601	0.0145284	MIR132:TGFB1:FGF18:HDAC9	http://www.gsea-msigdb.org/gsea/msigdb/cards/GO_POSITIVE_REGULATION_OF_BLOOD_VESSEL_ENDOTHELIAL_CELL_MIGRATION
Curated_gene_sets	REACTOME_SIGNALING_BY_MET	79	4	0.000164601	0.0301824	COL11A1:USP8:COL11A2:COL27A1	http://www.gsea-msigdb.org/gsea/msigdb/cards/REACTOME_SIGNALING_BY_MET
Reactome	REACTOME_SIGNALING_BY_MET	79	4	0.000164601	0.0281529	COL11A1:USP8:COL11A2:COL27A1	http://www.gsea-msigdb.org/gsea/msigdb/cards/REACTOME_SIGNALING_BY_MET
Canonical_Pathways	REACTOME_SIGNALING_BY_MET	79	4	0.000164601	0.0278429	COL11A1:USP8:COL11A2:COL27A1	http://www.gsea-msigdb.org/gsea/msigdb/cards/REACTOME_SIGNALING_BY_MET
GO_bp	GO_REGULATION_OF_TRANSMEMBRANE_RECEPTOR_PROTEIN_SERINE_THREONINE_KINASE_SIGNALING_PATHWAY	234	6	0.000166039	0.0145284	SMAD3:TGFB1:LTBP1:GDF5:HFE:BMP5	http://www.gsea-msigdb.org/gsea/msigdb/cards/GO_REGULATION_OF_TRANSMEMBRANE_RECEPTOR_PROTEIN_SERINE_THREONINE_KINASE_SIGNALING_PATHWAY
GWAScatalog	Red blood cell count	234	6	0.000166039	0.00367514	KCNA4:KDM2A:KLHL29:HFE:HIST1H2BC:GLIS3
GWAScatalog	Neuroticism	149	5	0.000171533	0.003751	RBFOX1:CHADL:FOXP2:PPP1R3B:XKR6
GO_bp	GO_REGULATION_OF_INTRACELLULAR_SIGNAL_TRANSDUCTION	1824	17	0.000174487	0.015088	ECM1:RAD9A:CSK:JPH3:MIR132:HIC1:SLC44A2:TGFB1:TGFA:GDF5:FGFR3:PPP3CA:BANK1:FGF18:BMP5:RELN:MDFIC	http://www.gsea-msigdb.org/gsea/msigdb/cards/GO_REGULATION_OF_INTRACELLULAR_SIGNAL_TRANSDUCTION
GWAScatalog	Impulsivity (non-planning)	6	2	0.00017479	0.00377672	MYT1L:TSSC1
GO_bp	GO_NUCLEAR_TRANSPORT	338	7	0.000176999	0.0151273	CPSF6:SMAD3:SMG6:TGFB1:SLBP:PPP3CA:MDFIC	http://www.gsea-msigdb.org/gsea/msigdb/cards/GO_NUCLEAR_TRANSPORT
Chemical_and_Genetic_pertubation	JOHNSTONE_PARVB_TARGETS_2_DN	339	7	0.000180222	0.0330608	PTPRG:MYLK:RAB28:PPP3CA:SLC39A8:CDC5L:RUNX2	http://www.gsea-msigdb.org/gsea/msigdb/cards/JOHNSTONE_PARVB_TARGETS_2_DN
Curated_gene_sets	JOHNSTONE_PARVB_TARGETS_2_DN	339	7	0.000180222	0.0319808	PTPRG:MYLK:RAB28:PPP3CA:SLC39A8:CDC5L:RUNX2	http://www.gsea-msigdb.org/gsea/msigdb/cards/JOHNSTONE_PARVB_TARGETS_2_DN
GWAScatalog	BMI (adjusted for smoking behaviour)	81	4	0.000181302	0.00378233	FTO:FHIT:SLC39A8:LINGO2
GWAScatalog	Body mass index (joint analysis main effects and smoking interaction)	81	4	0.000181302	0.00378233	FTO:FHIT:SLC39A8:LINGO2
GWAScatalog	Extremely high intelligence	81	4	0.000181302	0.00378233	COL11A1:RBM6:RBM5:SEMA3F
GWAScatalog	Offspring birth weight	153	5	0.000194047	0.00400222	KCNA4:SMAD3:CSK:GLIS3:COL27A1
GWAScatalog	Waist circumference adjusted for BMI in active individuals	83	4	0.000199192	0.00405281	LTBP1:EFEMP1:ITIH1:JAZF1
GWAScatalog	Coronary artery disease	460	8	0.000200966	0.00405281	ADAMTSL4:BTBD11:SMAD3:SMG6:TGFB1:CCDC97:DAGLB:HDAC9
Chemical_and_Genetic_pertubation	VALK_AML_CLUSTER_6	33	3	0.000201463	0.0349058	FTO:LTBP1:HLA-DPA1	http://www.gsea-msigdb.org/gsea/msigdb/cards/VALK_AML_CLUSTER_6
Curated_gene_sets	VALK_AML_CLUSTER_6	33	3	0.000201463	0.0339348	FTO:LTBP1:HLA-DPA1	http://www.gsea-msigdb.org/gsea/msigdb/cards/VALK_AML_CLUSTER_6
Curated_gene_sets	REACTOME_SIGNALING_BY_NOTCH	243	6	0.000203572	0.0339348	SMAD3:WWP2:TACC3:HIST1H4C:HIST1H2BC:HDAC9	http://www.gsea-msigdb.org/gsea/msigdb/cards/REACTOME_SIGNALING_BY_NOTCH
Reactome	REACTOME_SIGNALING_BY_NOTCH	243	6	0.000203572	0.0281529	SMAD3:WWP2:TACC3:HIST1H4C:HIST1H2BC:HDAC9	http://www.gsea-msigdb.org/gsea/msigdb/cards/REACTOME_SIGNALING_BY_NOTCH
Canonical_Pathways	REACTOME_SIGNALING_BY_NOTCH	243	6	0.000203572	0.0298275	SMAD3:WWP2:TACC3:HIST1H4C:HIST1H2BC:HDAC9	http://www.gsea-msigdb.org/gsea/msigdb/cards/REACTOME_SIGNALING_BY_NOTCH
TF_targets	NFAT_Q6	244	6	0.000208123	0.0111277	CCDC6:ADRBK1:CRY1:TGFB1:BMP5:FOXP2	http://www.gsea-msigdb.org/gsea/msigdb/cards/NFAT_Q6
Chemical_and_Genetic_pertubation	SANSOM_APC_TARGETS_DN	348	7	0.000211422	0.0349058	ABCB9:DPEP1:HIC1:CYP2S1:TGFB1:MYT1L:RUNX2	http://www.gsea-msigdb.org/gsea/msigdb/cards/SANSOM_APC_TARGETS_DN
Curated_gene_sets	SANSOM_APC_TARGETS_DN	348	7	0.000211422	0.0342068	ABCB9:DPEP1:HIC1:CYP2S1:TGFB1:MYT1L:RUNX2	http://www.gsea-msigdb.org/gsea/msigdb/cards/SANSOM_APC_TARGETS_DN
GO_bp	GO_BIOMINERAL_TISSUE_DEVELOPMENT	156	5	0.000212359	0.0179407	ECM1:MGP:SMAD3:TGFB1:FGFR3	http://www.gsea-msigdb.org/gsea/msigdb/cards/GO_BIOMINERAL_TISSUE_DEVELOPMENT
GWAScatalog	Waist circumference adjusted for BMI (joint analysis main effects and physical activity interaction)	85	4	0.000218321	0.00434822	LTBP1:EFEMP1:ITIH1:JAZF1
GWAScatalog	Systemic juvenile idiopathic arthritis	34	3	0.000220406	0.00434822	COL11A1:JPH3:HDAC9
GO_bp	GO_DNA_INTEGRITY_CHECKPOINT	158	5	0.000225279	0.0188159	RAD9A:CRADD:CRY1:CDC5L:GML	http://www.gsea-msigdb.org/gsea/msigdb/cards/GO_DNA_INTEGRITY_CHECKPOINT
Curated_gene_sets	REACTOME_SIGNALING_BY_RECEPTOR_TYROSINE_KINASES	468	8	0.000225738	0.0344383	COL11A1:USP8:CSK:TGFA:FGFR3:FGF18:COL11A2:COL27A1	http://www.gsea-msigdb.org/gsea/msigdb/cards/REACTOME_SIGNALING_BY_RECEPTOR_TYROSINE_KINASES
Reactome	REACTOME_SIGNALING_BY_RECEPTOR_TYROSINE_KINASES	468	8	0.000225738	0.0281529	COL11A1:USP8:CSK:TGFA:FGFR3:FGF18:COL11A2:COL27A1	http://www.gsea-msigdb.org/gsea/msigdb/cards/REACTOME_SIGNALING_BY_RECEPTOR_TYROSINE_KINASES
Canonical_Pathways	REACTOME_SIGNALING_BY_RECEPTOR_TYROSINE_KINASES	468	8	0.000225738	0.0298275	COL11A1:USP8:CSK:TGFA:FGFR3:FGF18:COL11A2:COL27A1	http://www.gsea-msigdb.org/gsea/msigdb/cards/REACTOME_SIGNALING_BY_RECEPTOR_TYROSINE_KINASES
TF_targets	RORA1_01	248	6	0.00022714	0.0111277	USP8:RBFOX1:SEMA3F:MYLK:HIST1H4C:HDAC9	http://www.gsea-msigdb.org/gsea/msigdb/cards/RORA1_01
GO_bp	GO_HORMONE_BIOSYNTHETIC_PROCESS	86	4	0.000228365	0.0188594	HFE:BMP5:CYP11B1:CYP11B2	http://www.gsea-msigdb.org/gsea/msigdb/cards/GO_HORMONE_BIOSYNTHETIC_PROCESS
GO_bp	GO_CELL_MOTILITY	1691	16	0.00023234	0.0189745	ECM1:PLXNA2:ZNF268:SMAD3:DPEP1:MIR132:MIR212:TGFB1:SEMA3F:PTPRG:MYLK:PPP3CA:FGF18:BMP5:HDAC9:RELN	http://www.gsea-msigdb.org/gsea/msigdb/cards/GO_CELL_MOTILITY
GO_mf	GO_DNA_BINDING_TRANSCRIPTION_FACTOR_ACTIVITY	1691	16	0.00023234	0.0449214	OVOL1:KDM2A:ZNF140:ZNF891:ZNF268:SMAD3:ZNF276:HIC1:MYT1L:RXRB:CDC5L:RUNX2:JAZF1:FOXP2:GLIS3:LMX1B	http://www.gsea-msigdb.org/gsea/msigdb/cards/GO_DNA_BINDING_TRANSCRIPTION_FACTOR_ACTIVITY
TF_targets	CIZ_01	250	6	0.000237148	0.0111277	CCDC6:WWP2:SEMA3F:MYLK:FOXP2:COL27A1	http://www.gsea-msigdb.org/gsea/msigdb/cards/CIZ_01
GWAScatalog	Body mass index (joint analysis main effects and physical activity interaction)	87	4	0.000238738	0.00461604	FTO:FHIT:SLC39A8:LINGO2
GO_mf	GO_STEROID_HYDROXYLASE_ACTIVITY	35	3	0.000240465	0.0449214	CYP2S1:CYP11B1:CYP11B2	http://www.gsea-msigdb.org/gsea/msigdb/cards/GO_STEROID_HYDROXYLASE_ACTIVITY
[truncated: 121,338 more chars]
